# Universal Rule for Covid 19 and Herd Immunity in the US

**DOI:** 10.1101/2021.03.05.21251577

**Authors:** Jacob G. Kuriyan

**Affiliations:** Care Maps Inc. and Physmark Inc.

## Abstract

A new Universal rule for Covid 19 data is derived in this paper using the SIR model.

It relates infection and removal rates and is validated by the global Covid 19 data. Over 186,000 data points, from 190 countries and the states of the US, for the period April 1 to December 12, 2020 - fall on a single line, as the Universal rule predicts, transcending geography, ethnicity and race.

The Universal rule requires that Herd immunity begin when just 25% of the population is vaccinated. With the anticipated 100 million vaccinations in the first 100 days of the Biden administration, Herd immunity may be imminent in the US.

The Universal rule promotes a temporary stasis with continuing infections and hospitalizations and becomes a barrier to runaway infections, making it practically impossible to reach Herd immunity, as Sweden discovered. Reduced infected population seems to be a third option to stifle the epidemic - a little known accomplishment, first by North Dakota and subsequently by twelve other U.S. states, including South Dakota.

## Supplementary material for "Universal Rule for Covid 19 and Herd Immunity in the US": global covid data for tables 1 and 2 (part 1 of 3)

### Sheet: Info
Universal Rule and Herd Immunity
1. We have the states (National-Details) and countries (International-Details) data for the period April 1 through December 12, 2020
2. The Tables for National and International provide the trendlines - their slope "m", their Y intercept "c" and the correlation coefficient
3. The first trendline is just the multiple linear regression (least squares fit) calculation
4. The second trendline has Y intercept fixed as 1.
5. The column headings are as described in the paper. Columns I & J in the National and columns G & H in the International are plotted as X and Y axes respectively

### Sheet: National - Details
Country	Country Population	State	State Population	Reported date	S	I	R	I / R	β / γ
United States	331002651	California	39937489	2020-04-01	39928090	9200	199	46.2312	47.2367
United States	331002651	California	39937489	2020-04-02	39926716	10535	238	44.2647	45.2708
United States	331002651	California	39937489	2020-04-03	39925485	11739	265	44.2981	45.3049
United States	331002651	California	39937489	2020-04-04	39924652	12548	289	43.4187	44.4258
United States	331002651	California	39937489	2020-04-05	39922455	14686	348	42.2011	43.2093
United States	331002651	California	39937489	2020-04-06	39921470	15639	380	41.1553	42.1637
United States	331002651	California	39937489	2020-04-07	39920138	16919	432	39.1644	40.1731
United States	331002651	California	39937489	2020-04-08	39918592	18402	495	37.1758	38.1848
United States	331002651	California	39937489	2020-04-09	39917779	19166	544	35.2316	36.2406
United States	331002651	California	39937489	2020-04-10	39916408	20498	583	35.1595	36.1691
United States	331002651	California	39937489	2020-04-11	39915783	21101	605	34.8777	35.8874
United States	331002651	California	39937489	2020-04-12	39914694	22155	640	34.6172	35.6274
United States	331002651	California	39937489	2020-04-13	39913558	23217	714	32.5168	33.5269
United States	331002651	California	39937489	2020-04-14	39912133	24589	767	32.0587	33.0692
United States	331002651	California	39937489	2020-04-15	39910803	25826	860	30.0302	31.0406
United States	331002651	California	39937489	2020-04-16	39909812	26721	956	27.9508	28.9609
United States	331002651	California	39937489	2020-04-17	39908332	28120	1037	27.1167	28.127
United States	331002651	California	39937489	2020-04-18	39906998	29351	1140	25.7465	26.7567
United States	331002651	California	39937489	2020-04-19	39906058	30254	1177	25.7043	26.7148
United States	331002651	California	39937489	2020-04-20	39903803	32461	1225	26.4988	27.5104
United States	331002651	California	39937489	2020-04-21	39902024	34183	1282	26.6638	27.6761
United States	331002651	California	39937489	2020-04-22	39900145	35923	1421	25.2801	26.2924
United States	331002651	California	39937489	2020-04-23	39897928	38028	1533	24.8063	25.8191
United States	331002651	California	39937489	2020-04-24	39896134	39734	1621	24.512	25.5252
United States	331002651	California	39937489	2020-04-25	39895121	40679	1689	24.0847	25.098
United States	331002651	California	39937489	2020-04-26	39893931	41833	1725	24.251	25.2648
United States	331002651	California	39937489	2020-04-27	39892523	43187	1779	24.276	25.2902
United States	331002651	California	39937489	2020-04-28	39891325	44300	1864	23.7661	24.7804
United States	331002651	California	39937489	2020-04-29	39888742	46801	1946	24.0498	25.0651
United States	331002651	California	39937489	2020-04-30	39887359	48099	2031	23.6824	24.6979
United States	331002651	California	39937489	2020-05-01	39885463	49900	2126	23.4713	24.4873
United States	331002651	California	39937489	2020-05-02	39884142	51167	2180	23.4711	24.4875
United States	331002651	California	39937489	2020-05-03	39882586	52687	2216	23.7757	24.7928
United States	331002651	California	39937489	2020-05-04	39881605	53606	2278	23.532	24.5492
United States	331002651	California	39937489	2020-05-05	39879033	56075	2381	23.551	24.569
United States	331002651	California	39937489	2020-05-06	39876873	58152	2464	23.6006	24.6193
United States	331002651	California	39937489	2020-05-07	39875341	59613	2535	23.516	24.5351
United States	331002651	California	39937489	2020-05-08	39873710	61166	2613	23.4083	24.4279
United States	331002651	California	39937489	2020-05-09	39870931	63871	2687	23.7704	24.791
United States	331002651	California	39937489	2020-05-10	39869889	64884	2716	23.8895	24.9106
United States	331002651	California	39937489	2020-05-11	39868160	66550	2779	23.9475	24.9691
United States	331002651	California	39937489	2020-05-12	39866511	68099	2879	23.6537	24.6756
United States	331002651	California	39937489	2020-05-13	39864691	69841	2957	23.6189	24.6413
United States	331002651	California	39937489	2020-05-14	39862618	71819	3052	23.5318	24.5548
United States	331002651	California	39937489	2020-05-15	39860796	73557	3136	23.4557	24.4792
United States	331002651	California	39937489	2020-05-16	39858764	75517	3208	23.5402	24.5644
United States	331002651	California	39937489	2020-05-17	39857323	76926	3240	23.7426	24.7675
United States	331002651	California	39937489	2020-05-18	39856032	78178	3279	23.842	24.8674
United States	331002651	California	39937489	2020-05-19	39853737	80349	3403	23.6112	24.6371
United States	331002651	California	39937489	2020-05-20	39851492	82500	3497	23.5916	24.6182
United States	331002651	California	39937489	2020-05-21	39849458	84448	3583	23.5691	24.5962
United States	331002651	California	39937489	2020-05-22	39847237	86586	3666	23.6187	24.6465
United States	331002651	California	39937489	2020-05-23	39844950	88801	3738	23.7563	24.785
United States	331002651	California	39937489	2020-05-24	39843469	90266	3754	24.0453	25.0748
United States	331002651	California	39937489	2020-05-25	39841089	92631	3769	24.5771	25.608
United States	331002651	California	39937489	2020-05-26	39838102	95568	3819	25.0244	26.0568
United States	331002651	California	39937489	2020-05-27	39836439	97155	3895	24.9435	25.9764
United States	331002651	California	39937489	2020-05-28	39833676	99820	3993	24.9987	26.0326
United States	331002651	California	39937489	2020-05-29	39830867	102545	4077	25.1521	26.187
United States	331002651	California	39937489	2020-05-30	39827594	105751	4144	25.5191	26.5556
United States	331002651	California	39937489	2020-05-31	39825538	107779	4172	25.8339	26.8716
United States	331002651	California	39937489	2020-06-01	39822756	110516	4217	26.2073	27.2464
United States	331002651	California	39937489	2020-06-02	39820274	112910	4305	26.2276	27.2677
United States	331002651	California	39937489	2020-06-03	39818141	114974	4374	26.2858	27.3266
United States	331002651	California	39937489	2020-06-04	39815321	117724	4444	26.4905	27.5327
United States	331002651	California	39937489	2020-06-05	39811751	121209	4529	26.7629	27.8067
United States	331002651	California	39937489	2020-06-06	39808896	123987	4606	26.9186	27.9636
United States	331002651	California	39937489	2020-06-07	39806874	125983	4632	27.1984	28.2446
United States	331002651	California	39937489	2020-06-08	39803673	129159	4657	27.7344	28.7826
United States	331002651	California	39937489	2020-06-09	39800848	131896	4745	27.7968	28.8462
United States	331002651	California	39937489	2020-06-10	39797774	134861	4854	27.7835	28.8339
United States	331002651	California	39937489	2020-06-11	39794112	138443	4934	28.059	29.1113
United States	331002651	California	39937489	2020-06-12	39790830	141681	4978	28.4614	29.5157
United States	331002651	California	39937489	2020-06-13	39787471	144942	5076	28.5544	29.61
United States	331002651	California	39937489	2020-06-14	39785189	147201	5099	28.8686	29.9257
United States	331002651	California	39937489	2020-06-15	39781763	150612	5114	29.4509	30.5104
United States	331002651	California	39937489	2020-06-16	39778528	153761	5200	29.5694	30.6304
United States	331002651	California	39937489	2020-06-17	39774691	157527	5271	29.8856	30.9487
United States	331002651	California	39937489	2020-06-18	39770403	161731	5355	30.2019	31.2673
United States	331002651	California	39937489	2020-06-19	39766627	165436	5426	30.4895	31.557
United States	331002651	California	39937489	2020-06-20	39762276	169719	5494	30.8917	31.9619
United States	331002651	California	39937489	2020-06-21	39758943	173031	5515	31.3746	32.4472
United States	331002651	California	39937489	2020-06-22	39752724	179199	5566	32.1953	33.2723
United States	331002651	California	39937489	2020-06-23	39746012	185851	5626	33.0343	34.1162
United States	331002651	California	39937489	2020-06-24	39741564	190200	5725	33.2227	34.3069
United States	331002651	California	39937489	2020-06-25	39736377	195306	5806	33.6386	34.7262
United States	331002651	California	39937489	2020-06-26	39730645	200976	5868	34.2495	35.3411
United States	331002651	California	39937489	2020-06-27	39726905	204685	5899	34.6983	35.7927
United States	331002651	California	39937489	2020-06-28	39722193	209364	5932	35.294	36.3922
United States	331002651	California	39937489	2020-06-29	39713843	217663	5983	36.3802	37.4853
United States	331002651	California	39937489	2020-06-30	39706257	225150	6082	37.0191	38.1296
United States	331002651	California	39937489	2020-07-01	39698808	232512	6169	37.6904	38.8065
United States	331002651	California	39937489	2020-07-02	39690939	240285	6265	38.3536	39.4755
United States	331002651	California	39937489	2020-07-03	39686975	244199	6315	38.6697	39.7946
United States	331002651	California	39937489	2020-07-04	39684594	246561	6334	38.9266	40.0535
United States	331002651	California	39937489	2020-07-05	39672808	258308	6373	40.5316	41.6699
United States	331002651	California	39937489	2020-07-06	39666454	264594	6441	41.0796	42.2231
United States	331002651	California	39937489	2020-07-07	39653477	277439	6573	42.2089	43.3633
United States	331002651	California	39937489	2020-07-08	39644929	285842	6718	42.5487	43.709
United States	331002651	California	39937489	2020-07-09	39635005	295625	6859	43.1003	44.2682
United States	331002651	California	39937489	2020-07-10	39626604	303930	6955	43.6995	44.8744
United States	331002651	California	39937489	2020-07-11	39618728	311734	7027	44.3623	45.5443
United States	331002651	California	39937489	2020-07-12	39612946	317492	7051	45.0279	46.216
United States	331002651	California	39937489	2020-07-13	39604132	326268	7089	46.0245	47.2219
United States	331002651	California	39937489	2020-07-14	39591278	338961	7250	46.7532	47.9614
United States	331002651	California	39937489	2020-07-15	39582604	347510	7375	47.12	48.3351
United States	331002651	California	39937489	2020-07-16	39572783	357217	7489	47.6989	48.9226
United States	331002651	California	39937489	2020-07-17	39564230	365656	7603	48.0936	49.3245
United States	331002651	California	39937489	2020-07-18	39556744	373043	7702	48.4346	49.6717
United States	331002651	California	39937489	2020-07-19	39550583	379191	7715	49.1498	50.3943
United States	331002651	California	39937489	2020-07-20	39539619	390100	7770	50.2059	51.4627
United States	331002651	California	39937489	2020-07-21	39528184	401417	7888	50.8896	52.1573
United States	331002651	California	39937489	2020-07-22	39516203	413239	8047	51.3532	52.6313
United States	331002651	California	39937489	2020-07-23	39506716	422572	8201	51.5269	52.8122
United States	331002651	California	39937489	2020-07-24	39497304	431848	8337	51.799	53.0921
United States	331002651	California	39937489	2020-07-25	39491037	438044	8408	52.0985	53.3975
United States	331002651	California	39937489	2020-07-26	39485201	443840	8448	52.5379	53.8433
United States	331002651	California	39937489	2020-07-27	39479368	449627	8494	52.9347	54.2464
United States	331002651	California	39937489	2020-07-28	39466727	462083	8679	53.2415	54.5637
United States	331002651	California	39937489	2020-07-29	39452576	476005	8908	53.4357	54.7688
United States	331002651	California	39937489	2020-07-30	39444555	483908	9026	53.6127	54.9525
United States	331002651	California	39937489	2020-07-31	39436933	491342	9214	53.3256	54.6689
United States	331002651	California	39937489	2020-08-01	39430876	497268	9345	53.2122	54.559
United States	331002651	California	39937489	2020-08-02	39425314	502779	9396	53.5099	54.8624
United States	331002651	California	39937489	2020-08-03	39420638	507410	9441	53.7454	55.1027
United States	331002651	California	39937489	2020-08-04	39410804	517001	9684	53.3871	54.7489
United States	331002651	California	39937489	2020-08-05	39406883	520798	9808	53.0993	54.4619
United States	331002651	California	39937489	2020-08-06	39396150	531318	10021	53.0205	54.3899
United States	331002651	California	39937489	2020-08-07	39390675	536681	10133	52.9637	54.3365
United States	331002651	California	39937489	2020-08-08	39383101	544081	10307	52.7875	54.1643
United States	331002651	California	39937489	2020-08-09	39377743	549369	10377	52.941	54.3226
United States	331002651	California	39937489	2020-08-10	39363258	563755	10476	53.814	55.2118
United States	331002651	California	39937489	2020-08-11	39358543	568423	10523	54.0172	55.4199
United States	331002651	California	39937489	2020-08-12	39346113	580623	10753	53.9964	55.4076
United States	331002651	California	39937489	2020-08-13	39339505	587114	10870	54.0123	55.4283
United States	331002651	California	39937489	2020-08-14	39324388	601953	11148	53.9965	55.423
United States	331002651	California	39937489	2020-08-15	39319495	606776	11218	54.0895	55.5202
United States	331002651	California	39937489	2020-08-16	39313616	612630	11243	54.4899	55.9279
United States	331002651	California	39937489	2020-08-17	39308074	618119	11296	54.7202	56.1639
United States	331002651	California	39937489	2020-08-18	39299349	626636	11504	54.4711	55.9191
United States	331002651	California	39937489	2020-08-19	39290215	635584	11690	54.3699	55.8235
United States	331002651	California	39937489	2020-08-20	39285222	640457	11810	54.2301	55.686
United States	331002651	California	39937489	2020-08-21	39278589	646954	11946	54.1565	55.6166
United States	331002651	California	39937489	2020-08-22	39273054	652304	12131	53.7717	55.2324
United States	331002651	California	39937489	2020-08-23	39268209	657127	12153	54.0712	55.5378
United States	331002651	California	39937489	2020-08-24	39261928	663326	12235	54.2154	55.6878
United States	331002651	California	39937489	2020-08-25	39256457	668650	12382	54.0018	55.4761
United States	331002651	California	39937489	2020-08-26	39250485	674472	12532	53.82	55.297
United States	331002651	California	39937489	2020-08-27	39245668	679144	12677	53.5729	55.0511
United States	331002651	California	39937489	2020-08-28	39240104	684580	12805	53.4619	54.943
United States	331002651	California	39937489	2020-08-29	39235451	689144	12894	53.4469	54.9311
United States	331002651	California	39937489	2020-08-30	39231538	693014	12937	53.5684	55.0564
United States	331002651	California	39937489	2020-08-31	39225014	699453	13022	53.7132	55.2071
United States	331002651	California	39937489	2020-09-01	39221872	702467	13150	53.4195	54.913
United States	331002651	California	39937489	2020-09-02	39216208	707964	13317	53.1624	54.6575
United States	331002651	California	39937489	2020-09-03	39211471	712525	13493	52.807	54.3021
United States	331002651	California	39937489	2020-09-04	39206827	717024	13638	52.5755	54.0716
United States	331002651	California	39937489	2020-09-05	39202175	721605	13709	52.6373	54.1372
United States	331002651	California	39937489	2020-09-06	39198633	725125	13731	52.8093	54.3133
United States	331002651	California	39937489	2020-09-07	39196524	727207	13758	52.857	54.3629
United States	331002651	California	39937489	2020-09-08	39193145	730521	13823	52.8482	54.3564
United States	331002651	California	39937489	2020-09-09	39190199	733307	13983	52.4428	53.9491
United States	331002651	California	39937489	2020-09-10	39186528	736884	14077	52.3467	53.8546
United States	331002651	California	39937489	2020-09-11	39182584	740675	14230	52.0502	53.558
United States	331002651	California	39937489	2020-09-12	39178556	744606	14327	51.9722	53.482
United States	331002651	California	39937489	2020-09-13	39175761	747350	14378	51.9787	53.4905
United States	331002651	California	39937489	2020-09-14	39172355	750695	14439	51.9908	53.505
United States	331002651	California	39937489	2020-09-15	39169285	753610	14594	51.6383	53.1512
United States	331002651	California	39937489	2020-09-16	39166168	756630	14691	51.503	53.0166
United States	331002651	California	39937489	2020-09-17	39162452	760233	14804	51.3532	52.8679
United States	331002651	California	39937489	2020-09-18	39157998	764598	14893	51.3394	52.8569
United States	331002651	California	39937489	2020-09-19	39154176	768295	15018	51.1583	52.6766
United States	331002651	California	39937489	2020-09-20	39151321	771152	15016	51.3554	52.8775
United States	331002651	California	39937489	2020-09-21	39147393	775040	15056	51.4772	53.0032
United States	331002651	California	39937489	2020-09-22	39144424	777876	15189	51.2131	52.7385
United States	331002651	California	39937489	2020-09-23	39141053	781145	15291	51.0853	52.6116
United States	331002651	California	39937489	2020-09-24	39137973	784123	15393	50.9402	52.4672
United States	331002651	California	39937489	2020-09-25	39133829	788144	15516	50.7956	52.3238
United States	331002651	California	39937489	2020-09-26	39130038	791868	15583	50.8161	52.3471
United States	331002651	California	39937489	2020-09-27	39127599	794284	15606	50.8961	52.4295
United States	331002651	California	39937489	2020-09-28	39124778	797078	15633	50.9869	52.5231
United States	331002651	California	39937489	2020-09-29	39121835	799872	15782	50.6825	52.2176
United States	331002651	California	39937489	2020-09-30	39118374	803230	15885	50.5653	52.1015
United States	331002651	California	39937489	2020-10-01	39115284	806232	15973	50.4747	52.0119
United States	331002651	California	39937489	2020-10-02	39111476	809959	16054	50.4522	51.9917
United States	331002651	California	39937489	2020-10-03	39107968	813406	16115	50.4751	52.0172
United States	331002651	California	39937489	2020-10-04	39104776	816566	16147	50.5708	52.116
United States	331002651	California	39937489	2020-10-05	39101982	819336	16171	50.667	52.2151
United States	331002651	California	39937489	2020-10-06	39099287	821958	16244	50.6007	52.1499
United States	331002651	California	39937489	2020-10-07	39095561	825590	16338	50.5319	52.0828
United States	331002651	California	39937489	2020-10-08	39092219	828852	16418	50.4843	52.037
United States	331002651	California	39937489	2020-10-09	39088413	832590	16486	50.5029	52.0582
United States	331002651	California	39937489	2020-10-10	39085079	835843	16567	50.4523	52.0093
United States	331002651	California	39937489	2020-10-11	39082299	838611	16579	50.5827	52.143
United States	331002651	California	39937489	2020-10-12	39079576	841327	16586	50.7251	52.2888
United States	331002651	California	39937489	2020-10-13	39076179	844666	16644	50.749	52.3152
United States	331002651	California	39937489	2020-10-14	39072285	848475	16729	50.7188	52.2873
United States	331002651	California	39937489	2020-10-15	39069341	851316	16832	50.5772	52.1461
United States	331002651	California	39937489	2020-10-16	39066236	854343	16910	50.5229	52.0933
United States	331002651	California	39937489	2020-10-17	39063875	856658	16956	50.5224	52.0943
United States	331002651	California	39937489	2020-10-18	39061797	858713	16979	50.575	52.1488
United States	331002651	California	39937489	2020-10-19	39057844	862663	16982	50.7987	52.3776
United States	331002651	California	39937489	2020-10-20	39053743	866691	17055	50.8174	52.3993
United States	331002651	California	39937489	2020-10-21	39050550	869772	17167	50.6653	52.2477
United States	331002651	California	39937489	2020-10-22	39044125	876108	17256	50.7712	52.359
United States	331002651	California	39937489	2020-10-23	39038690	881494	17305	50.9387	52.5321
United States	331002651	California	39937489	2020-10-24	39033805	886341	17343	51.1066	52.7051
United States	331002651	California	39937489	2020-10-25	39030893	889238	17358	51.2293	52.8312
United States	331002651	California	39937489	2020-10-26	39027051	893052	17386	51.3662	52.9723
United States	331002651	California	39937489	2020-10-27	39022601	897428	17460	51.3991	53.0086
United States	331002651	California	39937489	2020-10-28	39018213	901747	17529	51.4432	53.0561
United States	331002651	California	39937489	2020-10-29	39013841	906089	17559	51.6025	53.2204
United States	331002651	California	39937489	2020-10-30	39009461	910410	17618	51.675	53.2966
United States	331002651	California	39937489	2020-10-31	39005346	914484	17659	51.7857	53.4115
United States	331002651	California	39937489	2020-11-01	39001611	918207	17671	51.9612	53.5916
United States	331002651	California	39937489	2020-11-02	38997078	922722	17689	52.1636	53.7995
United States	331002651	California	39937489	2020-11-03	38992088	927656	17745	52.277	53.9178
United States	331002651	California	39937489	2020-11-04	38986569	933112	17808	52.3985	54.0445
United States	331002651	California	39937489	2020-11-05	38980635	938994	17860	52.5753	54.2275
United States	331002651	California	39937489	2020-11-06	38974278	945280	17931	52.7176	54.376
United States	331002651	California	39937489	2020-11-07	38968127	951401	17961	52.9704	54.6362
United States	331002651	California	39937489	2020-11-08	38964776	954740	17973	53.1208	54.7908
United States	331002651	California	39937489	2020-11-09	38956192	963276	18021	53.453	55.1331
United States	331002651	California	39937489	2020-11-10	38948057	971366	18066	53.7676	55.4575
United States	331002651	California	39937489	2020-11-11	38941914	977467	18108	53.9798	55.6767
United States	331002651	California	39937489	2020-11-12	38933373	985981	18135	54.369	56.0769
United States	331002651	California	39937489	2020-11-13	38923923	995361	18205	54.6751	56.3938
United States	331002651	California	39937489	2020-11-14	38914422	1004814	18253	55.0493	56.7797
United States	331002651	California	39937489	2020-11-15	38905394	1013833	18262	55.516	57.2591
United States	331002651	California	39937489	2020-11-16	38895799	1023402	18288	55.9603	57.7163
United States	331002651	California	39937489	2020-11-17	38885204	1033938	18347	56.3546	58.1237
United States	331002651	California	39937489	2020-11-18	38873449	1045587	18453	56.6622	58.4442
United States	331002651	California	39937489	2020-11-19	38860315	1058632	18542	57.0937	58.8915
United States	331002651	California	39937489	2020-11-20	38847739	1071110	18640	57.463	59.2754
United States	331002651	California	39937489	2020-11-21	38832054	1086763	18672	58.2028	60.0376
United States	331002651	California	39937489	2020-11-22	38822965	1095798	18726	58.5175	60.3637
United States	331002651	California	39937489	2020-11-23	38809270	1109466	18753	59.1621	61.0282
United States	331002651	California	39937489	2020-11-24	38792280	1126347	18862	59.7151	61.6027
United States	331002651	California	39937489	2020-11-25	38776549	1141972	18968	60.2052	62.1124
United States	331002651	California	39937489	2020-11-26	38765687	1152777	19025	60.5927	62.5144
United States	331002651	California	39937489	2020-11-27	38751913	1166487	19089	61.1078	63.0483
United States	331002651	California	39937489	2020-11-28	38736865	1181508	19116	61.8073	63.7707
United States	331002651	California	39937489	2020-11-29	38722034	1196304	19151	62.4669	64.4527
United States	331002651	California	39937489	2020-11-30	38707225	1211091	19173	63.1665	65.1756
United States	331002651	California	39937489	2020-12-01	38691447	1226738	19304	63.5484	65.5768
United States	331002651	California	39937489	2020-12-02	38672307	1245772	19410	64.182	66.2368
United States	331002651	California	39937489	2020-12-03	38650939	1266997	19553	64.7981	66.8812
United States	331002651	California	39937489	2020-12-04	38627182	1290573	19734	65.3984	67.5121
United States	331002651	California	39937489	2020-12-05	38599548	1318071	19870	66.3347	68.4885
United States	331002651	California	39937489	2020-12-06	38570816	1346745	19928	67.5805	69.7814
United States	331002651	California	39937489	2020-12-07	38546661	1370813	20015	68.4893	70.7281
United States	331002651	California	39937489	2020-12-08	38522093	1395191	20205	69.0518	71.3232
United States	331002651	California	39937489	2020-12-09	38488502	1428576	20411	69.9905	72.3103
United States	331002651	California	39937489	2020-12-10	38454938	1461948	20603	70.958	73.3276
United States	331002651	California	39937489	2020-12-11	38421274	1495428	20787	71.9405	74.3612
United States	331002651	California	39937489	2020-12-12	38388313	1528218	20958	72.9181	75.39
United States	331002651	New York	19440469	2020-04-01	19356521	82007	1941	42.2499	43.3435
United States	331002651	New York	19440469	2020-04-02	19347985	90111	2373	37.9735	39.0665
United States	331002651	New York	19440469	2020-04-03	19337506	100029	2934	34.093	35.1863
United States	331002651	New York	19440469	2020-04-04	19326662	110243	3564	30.9324	32.0262
United States	331002651	New York	19440469	2020-04-05	19317336	118975	4158	28.6135	29.7077
United States	331002651	New York	19440469	2020-04-06	19308683	127089	4697	27.0575	28.153
United States	331002651	New York	19440469	2020-04-07	19300630	134351	5488	24.4809	25.573
United States	331002651	New York	19440469	2020-04-08	19289445	144757	6267	23.0983	24.1924
United States	331002651	New York	19440469	2020-04-09	19278727	154677	7065	21.8934	22.9892
United States	331002651	New York	19440469	2020-04-10	19268160	164444	7865	20.9083	22.006
United States	331002651	New York	19440469	2020-04-11	19259482	172362	8625	19.984	21.0823
United States	331002651	New York	19440469	2020-04-12	19251475	179612	9382	19.1443	20.2429
United States	331002651	New York	19440469	2020-04-13	19244762	185652	10055	18.4636	19.5623
United States	331002651	New York	19440469	2020-04-14	19237494	192136	10839	17.7264	18.8248
United States	331002651	New York	19440469	2020-04-15	19226061	202794	11614	17.4612	18.5637
United States	331002651	New York	19440469	2020-04-16	19216825	208815	14829	14.0815	15.1689
United States	331002651	New York	19440469	2020-04-17	19209920	213421	17128	12.4604	13.5408
United States	331002651	New York	19440469	2020-04-18	19198806	223996	17667	12.6788	13.7645
United States	331002651	New York	19440469	2020-04-19	19192703	229472	18294	12.5436	13.6306											with c=1
United States	331002651	New York	19440469	2020-04-20	19187458	234404	18607	12.5976	13.6869
United States	331002651	New York	19440469	2020-04-21	19182170	239199	19100	12.5235	13.6142
United States	331002651	New York	19440469	2020-04-22	19177177	219992	43300	5.08065	6.1222
United States	331002651	New York	19440469	2020-04-23	19177009	218600	44860	4.87294	5.9131
United States	331002651	New York	19440469	2020-04-24	19168879	226292	45298	4.99563	6.0379
United States	331002651	New York	19440469	2020-04-25	19158326	236247	45896	5.14744	6.19249
United States	331002651	New York	19440469	2020-04-26	19152424	241889	46156	5.24068	6.28738
United States	331002651	New York	19440469	2020-04-27	19148473	245441	46555	5.27207	6.31965
United States	331002651	New York	19440469	2020-04-28	19145363	220564	74542	2.95892	3.98928
United States	331002651	New York	19440469	2020-04-29	19140778	222976	76715	2.90655	3.93697
United States	331002651	New York	19440469	2020-04-30	19136097	226014	78358	2.88438	3.91511
United States	331002651	New York	19440469	2020-05-01	19132155	228088	80226	2.84307	3.87387
United States	331002651	New York	19440469	2020-05-02	19127492	231239	81738	2.82903	3.86018
United States	331002651	New York	19440469	2020-05-03	19124054	232757	83658	2.78224	3.81336
United States	331002651	New York	19440469	2020-05-04	19121516	235004	83949	2.79937	3.83088
United States	331002651	New York	19440469	2020-05-05	19119277	237118	84074	2.82035	3.85226
United States	331002651	New York	19440469	2020-05-06	19116491	243758	80220	3.03862	4.07265
United States	331002651	New York	19440469	2020-05-07	19113000	245778	81691	3.00863	4.04278
United States	331002651	New York	19440469	2020-05-08	19110062	247786	82621	2.99907	4.03344
United States	331002651	New York	19440469	2020-05-09	19107347	249330	83792	2.97558	4.01004
United States	331002651	New York	19440469	2020-05-10	19105074	250748	84647	2.96228	3.99686
United States	331002651	New York	19440469	2020-05-11	19103414	251704	85351	2.94905	3.98368
United States	331002651	New York	19440469	2020-05-12	19101984	252522	85963	2.93757	3.97225
United States	331002651	New York	19440469	2020-05-13	19099808	253991	86670	2.93055	3.9654
United States	331002651	New York	19440469	2020-05-14	19097418	255652	87399	2.92511	3.96016
United States	331002651	New York	19440469	2020-05-15	19094656	257633	88180	2.92167	3.95697
United States	331002651	New York	19440469	2020-05-16	19092237	259387	88845	2.91955	3.95508
United States	331002651	New York	19440469	2020-05-17	19090348	260508	89613	2.90703	3.94264
United States	331002651	New York	19440469	2020-05-18	19089098	261351	90020	2.90325	3.93896
United States	331002651	New York	19440469	2020-05-19	19087624	262401	90444	2.90125	3.93709
United States	331002651	New York	19440469	2020-05-20	19086099	263848	90522	2.91474	3.95086
United States	331002651	New York	19440469	2020-05-21	19084011	264889	91569	2.89278	3.92891
United States	331002651	New York	19440469	2020-05-22	19082315	266009	92145	2.88685	3.9231
United States	331002651	New York	19440469	2020-05-23	19080543	267603	92323	2.89855	3.93509
United States	331002651	New York	19440469	2020-05-24	19078954	268294	93221	2.87804	3.91455
United States	331002651	New York	19440469	2020-05-25	19077705	269255	93509	2.87946	3.91611
United States	331002651	New York	19440469	2020-05-26	19076633	270091	93745	2.88112	3.9179
United States	331002651	New York	19440469	2020-05-27	19075504	270849	94116	2.87782	3.91468
United States	331002651	New York	19440469	2020-05-28	19073736	272250	94483	2.88147	3.91855
United States	331002651	New York	19440469	2020-05-29	19072185	273349	94935	2.87933	3.91654
United States	331002651	New York	19440469	2020-05-30	19070809	274341	95319	2.87814	3.91548
United States	331002651	New York	19440469	2020-05-31	19069699	275052	95718	2.87357	3.91098
United States	331002651	New York	19440469	2020-06-01	19068758	275684	96027	2.8709	3.90839
United States	331002651	New York	19440469	2020-06-02	19067429	276810	96230	2.87655	3.91422
United States	331002651	New York	19440469	2020-06-03	19066384	277564	96521	2.87569	3.91346
United States	331002651	New York	19440469	2020-06-04	19065336	278203	96930	2.87014	3.90797
United States	331002651	New York	19440469	2020-06-05	19064261	278980	97228	2.86934	3.90727
United States	331002651	New York	19440469	2020-06-06	19063153	279775	97541	2.86828	3.90631
United States	331002651	New York	19440469	2020-06-07	19062372	280179	97918	2.86136	3.89941
United States	331002651	New York	19440469	2020-06-08	19061670	280695	98104	2.8612	3.89931
United States	331002651	New York	19440469	2020-06-09	19060987	281216	98266	2.86178	3.89997
United States	331002651	New York	19440469	2020-06-10	19060313	281595	98561	2.85706	3.89527
United States	331002651	New York	19440469	2020-06-11	19059577	282101	98791	2.85553	3.8938
United States	331002651	New York	19440469	2020-06-12	19058755	282557	99157	2.84959	3.88789
United States	331002651	New York	19440469	2020-06-13	19057839	283251	99379	2.85021	3.8886
United States	331002651	New York	19440469	2020-06-14	19057145	283738	99586	2.84918	3.88763
United States	331002651	New York	19440469	2020-06-15	19056525	284237	99707	2.85072	3.88926
United States	331002651	New York	19440469	2020-06-16	19055894	284728	99847	2.85164	3.89025
United States	331002651	New York	19440469	2020-06-17	19055327	285118	100024	2.8505	3.88915
United States	331002651	New York	19440469	2020-06-18	19054709	285543	100217	2.84925	3.88795
United States	331002651	New York	19440469	2020-06-19	19053913	286164	100392	2.85047	3.88926
United States	331002651	New York	19440469	2020-06-20	19053197	286683	100589	2.85004	3.88891
United States	331002651	New York	19440469	2020-06-21	19052533	287305	100631	2.85503	3.89402
United States	331002651	New York	19440469	2020-06-22	19051981	287602	100886	2.85076	3.88976
United States	331002651	New York	19440469	2020-06-23	19051384	288143	100942	2.85454	3.89364
United States	331002651	New York	19440469	2020-06-24	19050803	288699	100967	2.85934	3.89854
United States	331002651	New York	19440469	2020-06-25	19050054	289104	101311	2.85363	3.89285
United States	331002651	New York	19440469	2020-06-26	19049249	289868	101352	2.86001	3.89938
United States	331002651	New York	19440469	2020-06-27	19048546	290545	101378	2.86596	3.90546
United States	331002651	New York	19440469	2020-06-28	19047930	291132	101407	2.87093	3.91054
United States	331002651	New York	19440469	2020-06-29	19047165	291466	101838	2.86206	3.90166
United States	331002651	New York	19440469	2020-06-30	19047015	290935	102519	2.83786	3.87723
United States	331002651	New York	19440469	2020-07-01	19046390	291446	102633	2.83969	3.87914
United States	331002651	New York	19440469	2020-07-02	19045515	292192	102762	2.84339	3.88296
United States	331002651	New York	19440469	2020-07-03	19044597	292941	102931	2.84599	3.88569
United States	331002651	New York	19440469	2020-07-04	19043871	293564	103034	2.8492	3.889
United States	331002651	New York	19440469	2020-07-05	19043338	293957	103174	2.84914	3.889
United States	331002651	New York	19440469	2020-07-06	19042820	294390	103259	2.85099	3.89092
United States	331002651	New York	19440469	2020-07-07	19042232	294903	103334	2.85388	3.8939
United States	331002651	New York	19440469	2020-07-08	19041540	295493	103436	2.85677	3.89689
United States	331002651	New York	19440469	2020-07-09	19040956	295951	103562	2.85772	3.89791
United States	331002651	New York	19440469	2020-07-10	19040170	296597	103702	2.86009	3.90039
United States	331002651	New York	19440469	2020-07-11	19039440	297209	103820	2.86273	3.90313
United States	331002651	New York	19440469	2020-07-12	19038763	297791	103915	2.86572	3.90622
United States	331002651	New York	19440469	2020-07-13	19038206	298225	104038	2.8665	3.90706
United States	331002651	New York	19440469	2020-07-14	19037294	299075	104100	2.87296	3.91368
United States	331002651	New York	19440469	2020-07-15	19036463	299797	104209	2.87688	3.91773
United States	331002651	New York	19440469	2020-07-16	19035694	300462	104313	2.88039	3.92136
United States	331002651	New York	19440469	2020-07-17	19034918	301118	104433	2.88336	3.92444
United States	331002651	New York	19440469	2020-07-18	19034164	301763	104542	2.88652	3.92771
United States	331002651	New York	19440469	2020-07-19	19033662	302151	104656	2.88709	3.92833
United States	331002651	New York	19440469	2020-07-20	19033143	302591	104735	2.88911	3.93043
United States	331002651	New York	19440469	2020-07-21	19032288	303359	104822	2.89404	3.9355
United States	331002651	New York	19440469	2020-07-22	19031583	303942	104944	2.89623	3.93779
United States	331002651	New York	19440469	2020-07-23	19030772	304637	105060	2.89965	3.94133
United States	331002651	New York	19440469	2020-07-24	19030019	305302	105148	2.90355	3.94534
United States	331002651	New York	19440469	2020-07-25	19029269	305960	105240	2.90726	3.94917
United States	331002651	New York	19440469	2020-07-26	19028733	306390	105346	2.90842	3.9504
United States	331002651	New York	19440469	2020-07-27	19028125	306933	105411	2.91177	3.95386
United States	331002651	New York	19440469	2020-07-28	19027591	307412	105466	2.9148	3.95697
United States	331002651	New York	19440469	2020-07-29	19026876	308035	105558	2.91816	3.96044
United States	331002651	New York	19440469	2020-07-30	19026099	308714	105656	2.92188	3.96428
United States	331002651	New York	19440469	2020-07-31	19025455	309270	105744	2.9247	3.9672
United States	331002651	New York	19440469	2020-08-01	19024702	309939	105828	2.92871	3.97132
United States	331002651	New York	19440469	2020-08-02	19024171	310366	105932	2.92986	3.97255
United States	331002651	New York	19440469	2020-08-03	19023626	310845	105998	2.93256	3.97533
United States	331002651	New York	19440469	2020-08-04	19022880	311538	106051	2.93762	3.98053
United States	331002651	New York	19440469	2020-08-05	19022244	312061	106164	2.93942	3.98242
United States	331002651	New York	19440469	2020-08-06	19021541	312700	106228	2.94367	3.98678
United States	331002651	New York	19440469	2020-08-07	19020827	313352	106290	2.94809	3.99132
United States	331002651	New York	19440469	2020-08-08	19020124	313968	106377	2.95147	3.99481
United States	331002651	New York	19440469	2020-08-09	19019609	314397	106463	2.95311	3.99653
United States	331002651	New York	19440469	2020-08-10	19019133	314819	106517	2.95558	3.99907
United States	331002651	New York	19440469	2020-08-11	19018466	315437	106566	2.96002	4.00363
United States	331002651	New York	19440469	2020-08-12	19017766	316064	106639	2.96387	4.0076
United States	331002651	New York	19440469	2020-08-13	19017029	316728	106712	2.96806	4.01192
United States	331002651	New York	19440469	2020-08-14	19016302	317343	106824	2.97071	4.01467
United States	331002651	New York	19440469	2020-08-15	19015568	317987	106914	2.97423	4.01831
United States	331002651	New York	19440469	2020-08-16	19014961	318514	106994	2.97693	4.0211
United States	331002651	New York	19440469	2020-08-17	19014553	318863	107053	2.97855	4.02278
United States	331002651	New York	19440469	2020-08-18	19013898	319456	107115	2.98236	4.02671
United States	331002651	New York	19440469	2020-08-19	19013267	320009	107193	2.98535	4.02979
United States	331002651	New York	19440469	2020-08-20	19012666	320536	107267	2.98821	4.03274
United States	331002651	New York	19440469	2020-08-21	19011957	321163	107349	2.99177	4.03642
United States	331002651	New York	19440469	2020-08-22	19011304	321741	107424	2.99506	4.03981
United States	331002651	New York	19440469	2020-08-23	19010732	322214	107523	2.9967	4.04153
United States	331002651	New York	19440469	2020-08-24	19010324	322574	107571	2.99871	4.04361
United States	331002651	New York	19440469	2020-08-25	19009695	323125	107649	3.00165	4.04666
United States	331002651	New York	19440469	2020-08-26	19009129	323628	107712	3.00457	4.04966
United States	331002651	New York	19440469	2020-08-27	19008338	324355	107776	3.00953	4.05476
United States	331002651	New York	19440469	2020-08-28	19007702	324910	107857	3.01241	4.05775
United States	331002651	New York	19440469	2020-08-29	19007067	325474	107928	3.01566	4.0611
United States	331002651	New York	19440469	2020-08-30	19006369	326087	108013	3.01896	4.06451
United States	331002651	New York	19440469	2020-08-31	19005713	326699	108057	3.0234	4.06907
United States	331002651	New York	19440469	2020-09-01	19004959	327402	108108	3.02847	4.07428
United States	331002651	New York	19440469	2020-09-02	19004251	328043	108175	3.03252	4.07845
United States	331002651	New York	19440469	2020-09-03	19003362	328876	108231	3.03865	4.08474
United States	331002651	New York	19440469	2020-09-04	19002498	329682	108289	3.04446	4.09072
United States	331002651	New York	19440469	2020-09-05	19001697	330419	108353	3.04947	4.09587
United States	331002651	New York	19440469	2020-09-06	19000968	331089	108412	3.05399	4.10052
United States	331002651	New York	19440469	2020-09-07	19000448	331548	108473	3.0565	4.10312
United States	331002651	New York	19440469	2020-09-08	18999891	332059	108519	3.05992	4.10663
United States	331002651	New York	19440469	2020-09-09	18999315	332596	108558	3.06376	4.11058
United States	331002651	New York	19440469	2020-09-10	18998558	333308	108603	3.06905	4.11601
United States	331002651	New York	19440469	2020-09-11	18997678	334123	108668	3.07471	4.12184
United States	331002651	New York	19440469	2020-09-12	18996829	334910	108730	3.0802	4.12748
United States	331002651	New York	19440469	2020-09-13	18996104	335575	108790	3.08461	4.13202
United States	331002651	New York	19440469	2020-09-14	18995521	336104	108844	3.08794	4.13545
United States	331002651	New York	19440469	2020-09-15	18994755	336829	108885	3.09344	4.14109
United States	331002651	New York	19440469	2020-09-16	18994103	337421	108945	3.09717	4.14494
United States	331002651	New York	19440469	2020-09-17	18993207	338230	109032	3.10212	4.15004
United States	331002651	New York	19440469	2020-09-18	18992417	338931	109121	3.10601	4.15407
United States	331002651	New York	19440469	2020-09-19	18991431	339856	109182	3.11275	4.16099
United States	331002651	New York	19440469	2020-09-20	18990569	340634	109266	3.11747	4.16587
United States	331002651	New York	19440469	2020-09-21	18989996	341163	109310	3.12106	4.16956
United States	331002651	New York	19440469	2020-09-22	18989242	341891	109336	3.12698	4.17562
United States	331002651	New York	19440469	2020-09-23	18988577	342496	109396	3.13079	4.17956
United States	331002651	New York	19440469	2020-09-24	18987622	343370	109477	3.13646	4.1854
United States	331002651	New York	19440469	2020-09-25	18986714	344177	109578	3.14093	4.19002
United States	331002651	New York	19440469	2020-09-26	18985709	345107	109653	3.14726	4.19654
United States	331002651	New York	19440469	2020-09-27	18984843	345900	109726	3.1524	4.20183
United States	331002651	New York	19440469	2020-09-28	18984009	346671	109789	3.15761	4.2072
United States	331002651	New York	19440469	2020-09-29	18982820	347856	109793	3.16829	4.21814
United States	331002651	New York	19440469	2020-09-30	18981820	348742	109907	3.17306	4.22308
United States	331002651	New York	19440469	2020-10-01	18980438	350038	109993	3.18237	4.23265
United States	331002651	New York	19440469	2020-10-02	18978840	351596	110033	3.19537	4.24598
United States	331002651	New York	19440469	2020-10-03	18977109	353159	110201	3.20468	4.2556
United States	331002651	New York	19440469	2020-10-04	18975887	354287	110295	3.21218	4.26332
United States	331002651	New York	19440469	2020-10-05	18974954	355160	110355	3.21834	4.26967
United States	331002651	New York	19440469	2020-10-06	18973561	356497	110411	3.22882	4.28043
United States	331002651	New York	19440469	2020-10-07	18972201	357775	110493	3.23799	4.28986
United States	331002651	New York	19440469	2020-10-08	18970365	359526	110578	3.25133	4.30358
United States	331002651	New York	19440469	2020-10-09	18968773	360974	110722	3.26018	4.31272
United States	331002651	New York	19440469	2020-10-10	18967326	362336	110807	3.26997	4.32279
United States	331002651	New York	19440469	2020-10-11	18966183	363361	110925	3.27574	4.32876
United States	331002651	New York	19440469	2020-10-12	18965154	364383	110932	3.28474	4.33799
United States	331002651	New York	19440469	2020-10-13	18963761	365647	111061	3.29231	4.34581
United States	331002651	New York	19440469	2020-10-14	18962529	366754	111186	3.29856	4.35228
United States	331002651	New York	19440469	2020-10-15	18961069	368057	111343	3.30561	4.35959
United States	331002651	New York	19440469	2020-10-16	18959362	369653	111454	3.31664	4.37095
United States	331002651	New York	19440469	2020-10-17	18957578	371309	111582	3.32768	4.38233
United States	331002651	New York	19440469	2020-10-18	18956188	372562	111719	3.33481	4.38972
United States	331002651	New York	19440469	2020-10-19	18955190	373471	111808	3.34029	4.39538
United States	331002651	New York	19440469	2020-10-20	18953989	374584	111896	3.34761	4.40293
United States	331002651	New York	19440469	2020-10-21	18951963	376490	112016	3.36104	4.41677
United States	331002651	New York	19440469	2020-10-22	18950335	377985	112149	3.37038	4.42642
United States	331002651	New York	19440469	2020-10-23	18948698	379499	112272	3.38017	4.43653
United States	331002651	New York	19440469	2020-10-24	18946637	381454	112378	3.39438	4.45116
United States	331002651	New York	19440469	2020-10-25	18945005	382950	112514	3.40358	4.46066
United States	331002651	New York	19440469	2020-10-26	18943814	384069	112586	3.41134	4.46867
United States	331002651	New York	19440469	2020-10-27	18941823	385983	112663	3.426	4.48375
United States	331002651	New York	19440469	2020-10-28	18939792	387876	112801	3.43859	4.49674
United States	331002651	New York	19440469	2020-10-29	18937293	390231	112945	3.45505	4.51372
United States	331002651	New York	19440469	2020-10-30	18935038	392304	113127	3.46782	4.52693
United States	331002651	New York	19440469	2020-10-31	18932926	394315	113228	3.48249	4.54204
United States	331002651	New York	19440469	2020-11-01	18930734	396369	113366	3.49637	4.55636
United States	331002651	New York	19440469	2020-11-02	18929101	397998	113370	3.51061	4.571
United States	331002651	New York	19440469	2020-11-03	18926780	400156	113533	3.52458	4.58543
United States	331002651	New York	19440469	2020-11-04	18924654	402150	113665	3.53803	4.59932
United States	331002651	New York	19440469	2020-11-05	18921657	404930	113882	3.5557	4.61759
United States	331002651	New York	19440469	2020-11-06	18918448	407989	114032	3.57785	4.64043
United States	331002651	New York	19440469	2020-11-07	18914861	411434	114174	3.60357	4.66695
United States	331002651	New York	19440469	2020-11-08	18911433	414696	114340	3.62687	4.69099
United States	331002651	New York	19440469	2020-11-09	18908289	417711	114469	3.64912	4.71394
United States	331002651	New York	19440469	2020-11-10	18908289	417621	114559	3.64547	4.71024
United States	331002651	New York	19440469	2020-11-11	18899504	426097	114868	3.70945	4.77621
United States	331002651	New York	19440469	2020-11-12	18894707	430589	115173	3.73863	4.80641
United States	331002651	New York	19440469	2020-11-13	18889306	435780	115383	3.77681	4.84584
United States	331002651	New York	19440469	2020-11-14	18883918	440956	115595	3.81466	4.88493
United States	331002651	New York	19440469	2020-11-15	18880269	444380	115820	3.83682	4.90787
United States	331002651	New York	19440469	2020-11-16	18876779	447728	115962	3.86099	4.93286
United States	331002651	New York	19440469	2020-11-17	18871691	452600	116178	3.89575	4.96879
United States	331002651	New York	19440469	2020-11-18	18866397	457863	116209	3.94	5.0144
United States	331002651	New York	19440469	2020-11-19	18861087	462660	116722	3.96378	5.03925
United States	331002651	New York	19440469	2020-11-20	18855619	467832	117018	3.99795	5.07467
United States	331002651	New York	19440469	2020-11-21	18849646	473496	117327	4.0357	5.1138
United States	331002651	New York	19440469	2020-11-22	18844255	478588	117626	4.06873	5.14808
United States	331002651	New York	19440469	2020-11-23	18838349	484474	117646	4.11807	5.199
United States	331002651	New York	19440469	2020-11-24	18833468	488938	118063	4.14133	5.22331
United States	331002651	New York	19440469	2020-11-25	18827203	494877	118389	4.18009	5.26356
United States	331002651	New York	19440469	2020-11-26	18820270	501417	118782	4.22132	5.30642
United States	331002651	New York	19440469	2020-11-27	18812094	509175	119200	4.2716	5.35868
United States	331002651	New York	19440469	2020-11-28	18806031	514986	119452	4.31124	5.39984
United States	331002651	New York	19440469	2020-11-29	18799308	521313	119848	4.34978	5.43999
United States	331002651	New York	19440469	2020-11-30	18792489	527819	120161	4.3926	5.48452
United States	331002651	New York	19440469	2020-12-01	18785204	534795	120470	4.43924	5.53302
United States	331002651	New York	19440469	2020-12-02	18776231	543319	120919	4.49325	5.58929
United States	331002651	New York	19440469	2020-12-03	18766376	553117	120976	4.57212	5.67102
United States	331002651	New York	19440469	2020-12-04	18755105	563896	121468	4.64234	5.7442
United States	331002651	New York	19440469	2020-12-05	18744344	573752	122373	4.68855	5.7929
United States	331002651	New York	19440469	2020-12-06	18734642	582920	122907	4.74277	5.84962
United States	331002651	New York	19440469	2020-12-07	18727340	590146	122983	4.7986	5.90763
United States	331002651	New York	19440469	2020-12-08	18718005	598762	123702	4.84036	5.95165
United States	331002651	New York	19440469	2020-12-09	18707405	608792	124272	4.89887	6.01296
United States	331002651	New York	19440469	2020-12-10	18697227	618376	124866	4.95232	6.06909
United States	331002651	New York	19440469	2020-12-11	18686632	628328	125509	5.00624	6.12579
United States	331002651	New York	19440469	2020-12-12	18675503	638778	126188	5.06211	6.18461
United States	331002651	New Jersey	8936574	2020-04-01	8914319	21900	355	61.6901	62.7683
United States	331002651	New Jersey	8936574	2020-04-02	8910984	25053	537	46.6536	47.722
United States	331002651	New Jersey	8936574	2020-04-03	8906679	29249	646	45.2771	46.3547
United States	331002651	New Jersey	8936574	2020-04-04	8902450	33278	846	39.3357	40.4129
United States	331002651	New Jersey	8936574	2020-04-05	8899069	36588	917	39.8997	40.9857
United States	331002651	New Jersey	8936574	2020-04-06	8895484	40087	1003	39.9671	41.0616
United States	331002651	New Jersey	8936574	2020-04-07	8892158	43184	1232	35.0519	36.1418
United States	331002651	New Jersey	8936574	2020-04-08	8889137	45933	1504	30.5406	31.6246
United States	331002651	New Jersey	8936574	2020-04-09	8885547	49318	1709	28.8578	29.9434
United States	331002651	New Jersey	8936574	2020-04-10	8881986	52656	1932	27.2547	28.3413
United States	331002651	New Jersey	8936574	2020-04-11	8878423	55968	2183	25.6381	26.7252
United States	331002651	New Jersey	8936574	2020-04-12	8874724	59500	2350	25.3191	26.4106
United States	331002651	New Jersey	8936574	2020-04-13	8871990	62141	2443	25.4363	26.5323
United States	331002651	New Jersey	8936574	2020-04-14	8867750	66019	2805	23.5362	24.6312
United States	331002651	New Jersey	8936574	2020-04-15	8865544	67874	3156	21.5063	22.5963
United States	331002651	New Jersey	8936574	2020-04-16	8861257	71799	3518	20.409	21.4998
United States	331002651	New Jersey	8936574	2020-04-17	8858107	74627	3840	19.4341	20.5244
United States	331002651	New Jersey	8936574	2020-04-18	8855154	77350	4070	19.0049	20.0966
United States	331002651	New Jersey	8936574	2020-04-19	8851273	80939	4362	18.5555	19.6494
United States	331002651	New Jersey	8936574	2020-04-20	8847852	84226	4496	18.7335	19.8322
United States	331002651	New Jersey	8936574	2020-04-21	8844187	87634	4753	18.4376	19.5388
United States	331002651	New Jersey	8936574	2020-04-22	8840660	90764	5150	17.6241	18.7247
United States	331002651	New Jersey	8936574	2020-04-23	8836549	94599	5426	17.4344	18.5383
United States	331002651	New Jersey	8936574	2020-04-24	8834378	96513	5683	16.9828	18.0864
United States	331002651	New Jersey	8936574	2020-04-25	8831076	99584	5914	16.8387	17.9448
United States	331002651	New Jersey	8936574	2020-04-26	8827536	103100	5938	17.3627	18.4757
United States	331002651	New Jersey	8936574	2020-04-27	8825386	105144	6044	17.3964	18.5118
United States	331002651	New Jersey	8936574	2020-04-28	8822718	91772	22084	4.15559	5.18871
United States	331002651	New Jersey	8936574	2020-04-29	8820209	93952	22413	4.19185	5.22595
United States	331002651	New Jersey	8936574	2020-04-30	8817922	95782	22870	4.18811	5.22286
United States	331002651	New Jersey	8936574	2020-05-01	8815384	98010	23180	4.22821	5.26399
United States	331002651	New Jersey	8936574	2020-05-02	8812857	100333	23384	4.29067	5.32763
United States	331002651	New Jersey	8936574	2020-05-03	8809830	103231	23513	4.39038	5.42897
United States	331002651	New Jersey	8936574	2020-05-04	8808305	104717	23552	4.4462	5.48567
United States	331002651	New Jersey	8936574	2020-05-05	8805981	106707	23886	4.46734	5.50769
United States	331002651	New Jersey	8936574	2020-05-06	8804684	107699	24191	4.45203	5.49266
United States	331002651	New Jersey	8936574	2020-05-07	8802583	109542	24449	4.48043	5.52193
United States	331002651	New Jersey	8936574	2020-05-08	8800734	111238	24602	4.5215	5.5639
United States	331002651	New Jersey	8936574	2020-05-09	8799177	112639	24758	4.5496	5.5927
United States	331002651	New Jersey	8936574	2020-05-10	8797820	113856	24898	4.5729	5.61661
United States	331002651	New Jersey	8936574	2020-05-11	8796368	115224	24982	4.61228	5.65677
United States	331002651	New Jersey	8936574	2020-05-12	8795657	115744	25173	4.59794	5.64255
United States	331002651	New Jersey	8936574	2020-05-13	8795014	116204	25356	4.5829	5.62759
United States	331002651	New Jersey	8936574	2020-05-14	8793870	117116	25588	4.57699	5.622
United States	331002651	New Jersey	8936574	2020-05-15	8792590	118194	25790	4.58294	5.6284
United States	331002651	New Jersey	8936574	2020-05-16	8791485	111889	33200	3.37015	4.40601
United States	331002651	New Jersey	8936574	2020-05-17	8790070	112842	33662	3.35221	4.38828
United States	331002651	New Jersey	8936574	2020-05-18	8788334	114305	33935	3.36835	4.40499
United States	331002651	New Jersey	8936574	2020-05-19	8787218	115112	34244	3.36152	4.39838
United States	331002651	New Jersey	8936574	2020-05-20	8785798	116082	34694	3.34588	4.38296
United States	331002651	New Jersey	8936574	2020-05-21	8784988	116504	35082	3.32091	4.35797
United States	331002651	New Jersey	8936574	2020-05-22	8783995	117103	35476	3.30091	4.33805
United States	331002651	New Jersey	8936574	2020-05-23	8783434	117296	35844	3.2724	4.30943
United States	331002651	New Jersey	8936574	2020-05-24	8782420	117976	36178	3.26099	4.29817
United States	331002651	New Jersey	8936574	2020-05-25	8781482	118692	36400	3.26077	4.29817
United States	331002651	New Jersey	8936574	2020-05-26	8780810	119186	36578	3.25841	4.29596
United States	331002651	New Jersey	8936574	2020-05-27	8779946	119737	36891	3.2457	4.28334
United States	331002651	New Jersey	8936574	2020-05-28	8779389	119972	37213	3.22393	4.26152
United States	331002651	New Jersey	8936574	2020-05-29	8777730	121229	37615	3.22289	4.26087
United States	331002651	New Jersey	8936574	2020-05-30	8776966	121673	37935	3.20741	4.24543
United States	331002651	New Jersey	8936574	2020-05-31	8776129	122187	38258	3.19376	4.23187
United States	331002651	New Jersey	8936574	2020-06-01	8775656	122492	38426	3.18774	4.2259
United States	331002651	New Jersey	8936574	2020-06-02	8775029	122959	38586	3.18662	4.22492
United States	331002651	New Jersey	8936574	2020-06-03	8774506	123180	38888	3.16756	4.20581
United States	331002651	New Jersey	8936574	2020-06-04	8774044	123329	39201	3.14607	4.18423
United States	331002651	New Jersey	8936574	2020-06-05	8773238	123854	39482	3.13697	4.17525
United States	331002651	New Jersey	8936574	2020-06-06	8772681	124146	39747	3.12341	4.16169
United States	331002651	New Jersey	8936574	2020-06-07	8772410	124164	40000	3.1041	4.14226
United States	331002651	New Jersey	8936574	2020-06-08	8772077	124342	40155	3.09655	4.13472
United States	331002651	New Jersey	8936574	2020-06-09	8771778	124457	40339	3.08528	4.12341
United States	331002651	New Jersey	8936574	2020-06-10	8771228	124762	40584	3.07417	4.11233
United States	331002651	New Jersey	8936574	2020-06-11	8770758	124997	40819	3.06223	4.10039
United States	331002651	New Jersey	8936574	2020-06-12	8770410	125166	40998	3.05298	4.09113
United States	331002651	New Jersey	8936574	2020-06-13	8769969	125378	41227	3.04116	4.07931
United States	331002651	New Jersey	8936574	2020-06-14	8769693	125508	41373	3.03357	4.07171
United States	331002651	New Jersey	8936574	2020-06-15	8769471	125576	41527	3.02396	4.06206
United States	331002651	New Jersey	8936574	2020-06-16	8769148	125762	41664	3.01848	4.0566
United States	331002651	New Jersey	8936574	2020-06-17	8768871	125902	41801	3.01194	4.05006
United States	331002651	New Jersey	8936574	2020-06-18	8768467	126137	41970	3.00541	4.04356
United States	331002651	New Jersey	8936574	2020-06-19	8768078	126385	42111	3.00123	4.03944
United States	331002651	New Jersey	8936574	2020-06-20	8767740	126592	42242	2.99683	4.03507
United States	331002651	New Jersey	8936574	2020-06-21	8767432	126753	42389	2.99023	4.02848
United States	331002651	New Jersey	8936574	2020-06-22	8767159	126919	42496	2.98661	4.02488
United States	331002651	New Jersey	8936574	2020-06-23	8766840	127192	42542	2.9898	4.02817
United States	331002651	New Jersey	8936574	2020-06-24	8766682	127189	42703	2.97846	4.01676
United States	331002651	New Jersey	8936574	2020-06-25	8766378	125584	44612	2.81503	3.85182
United States	331002651	New Jersey	8936574	2020-06-26	8765990	125815	44769	2.81032	3.84715
United States	331002651	New Jersey	8936574	2020-06-27	8765701	125958	44915	2.80436	3.84121
United States	331002651	New Jersey	8936574	2020-06-28	8765392	126115	45067	2.79839	3.83524
United States	331002651	New Jersey	8936574	2020-06-29	8765302	126117	45155	2.79298	3.8298
United States	331002651	New Jersey	8936574	2020-06-30	8764907	126419	45248	2.79391	3.83083
United States	331002651	New Jersey	8936574	2020-07-01	8764646	126550	45378	2.7888	3.82572
United States	331002651	New Jersey	8936574	2020-07-02	8764218	126866	45490	2.78888	3.82589
United States	331002651	New Jersey	8936574	2020-07-03	8763832	127114	45628	2.78588	3.82295
United States	331002651	New Jersey	8936574	2020-07-04	8763541	127279	45754	2.78181	3.8189
United States	331002651	New Jersey	8936574	2020-07-05	8763172	127531	45871	2.78021	3.81737
United States	331002651	New Jersey	8936574	2020-07-06	8762963	127653	45958	2.7776	3.81478
United States	331002651	New Jersey	8936574	2020-07-07	8762696	127823	46055	2.77544	3.81266
United States	331002651	New Jersey	8936574	2020-07-08	8762535	127863	46176	2.76904	3.80622
United States	331002651	New Jersey	8936574	2020-07-09	8762304	127884	46386	2.75695	3.79407
United States	331002651	New Jersey	8936574	2020-07-10	8761946	128135	46493	2.75601	3.79319
United States	331002651	New Jersey	8936574	2020-07-11	8761615	128342	46617	2.75312	3.79034
United States	331002651	New Jersey	8936574	2020-07-12	8761276	128583	46715	2.7525	3.78979
United States	331002651	New Jersey	8936574	2020-07-13	8761052	128701	46821	2.74879	3.78609
United States	331002651	New Jersey	8936574	2020-07-14	8760659	129015	46900	2.75085	3.78826
United States	331002651	New Jersey	8936574	2020-07-15	8760296	129244	47034	2.74788	3.78534
United States	331002651	New Jersey	8936574	2020-07-16	8760073	129436	47065	2.75015	3.78768
United States	331002651	New Jersey	8936574	2020-07-17	8760023	129467	47084	2.7497	3.78724
United States	331002651	New Jersey	8936574	2020-07-18	8759791	129684	47099	2.75343	3.79106
United States	331002651	New Jersey	8936574	2020-07-19	8759760	129703	47111	2.75314	3.79076
United States	331002651	New Jersey	8936574	2020-07-20	8759611	129800	47163	2.75216	3.78981
United States	331002651	New Jersey	8936574	2020-07-21	8759318	129738	47518	2.73029	3.76778
United States	331002651	New Jersey	8936574	2020-07-22	8758929	130088	47557	2.73541	3.77304
United States	331002651	New Jersey	8936574	2020-07-23	8758687	130232	47655	2.73281	3.77046
United States	331002651	New Jersey	8936574	2020-07-24	8758229	130579	47766	2.73372	3.77148
United States	331002651	New Jersey	8936574	2020-07-25	8757716	131021	47837	2.73891	3.77683
United States	331002651	New Jersey	8936574	2020-07-26	8757211	131443	47920	2.74297	3.78104
United States	331002651	New Jersey	8936574	2020-07-27	8756762	131733	48079	2.73993	3.77807
United States	331002651	New Jersey	8936574	2020-07-28	8756279	132157	48138	2.74538	3.78368
United States	331002651	New Jersey	8936574	2020-07-29	8755974	132437	48163	2.74977	3.78817
United States	331002651	New Jersey	8936574	2020-07-30	8755604	132738	48232	2.75207	3.79058
United States	331002651	New Jersey	8936574	2020-07-31	8754914	133366	48294	2.76154	3.8003
United States	331002651	New Jersey	8936574	2020-08-01	8754545	133724	48305	2.76833	3.80723
United States	331002651	New Jersey	8936574	2020-08-02	8754224	134039	48311	2.7745	3.81354
United States	331002651	New Jersey	8936574	2020-08-03	8753960	134108	48506	2.76477	3.80377
United States	331002651	New Jersey	8936574	2020-08-04	8753604	134416	48554	2.76838	3.80749
United States	331002651	New Jersey	8936574	2020-08-05	8753247	134736	48591	2.77286	3.8121
United States	331002651	New Jersey	8936574	2020-08-06	8752873	135041	48660	2.7752	3.81454
United States	331002651	New Jersey	8936574	2020-08-07	8752513	135256	48805	2.77136	3.81074
United States	331002651	New Jersey	8936574	2020-08-08	8752145	135604	48825	2.77735	3.81687
United States	331002651	New Jersey	8936574	2020-08-09	8751801	135922	48851	2.78238	3.82203
United States	331002651	New Jersey	8936574	2020-08-10	8751543	136140	48891	2.78456	3.82429
United States	331002651	New Jersey	8936574	2020-08-11	8751099	136362	49113	2.7765	3.81624
United States	331002651	New Jersey	8936574	2020-08-12	8750636	136830	49108	2.78631	3.82625
United States	331002651	New Jersey	8936574	2020-08-13	8749980	137478	49116	2.79905	3.83927
United States	331002651	New Jersey	8936574	2020-08-14	8749410	138038	49126	2.80988	3.85034
United States	331002651	New Jersey	8936574	2020-08-15	8749132	138268	49174	2.81181	3.85235
United States	331002651	New Jersey	8936574	2020-08-16	8749119	138223	49232	2.80758	3.84809
United States	331002651	New Jersey	8936574	2020-08-17	8748807	138470	49297	2.80889	3.84948
United States	331002651	New Jersey	8936574	2020-08-18	8748476	138770	49328	2.81321	3.85391
United States	331002651	New Jersey	8936574	2020-08-19	8748147	139050	49377	2.81609	3.85689
United States	331002651	New Jersey	8936574	2020-08-20	8748047	139105	49422	2.81464	3.85545
United States	331002651	New Jersey	8936574	2020-08-21	8747757	139343	49474	2.81649	3.85739
United States	331002651	New Jersey	8936574	2020-08-22	8747228	139848	49498	2.82533	3.86643
United States	331002651	New Jersey	8936574	2020-08-23	8747080	139933	49561	2.82345	3.86457
United States	331002651	New Jersey	8936574	2020-08-24	8746855	140147	49572	2.82714	3.86835
United States	331002651	New Jersey	8936574	2020-08-25	8746553	140422	49599	2.83115	3.87246
United States	331002651	New Jersey	8936574	2020-08-26	8746268	140700	49606	2.83635	3.87779
United States	331002651	New Jersey	8936574	2020-08-27	8745961	140948	49665	2.83797	3.8795
United States	331002651	New Jersey	8936574	2020-08-28	8745603	141263	49708	2.84186	3.8835
United States	331002651	New Jersey	8936574	2020-08-29	8745254	141560	49760	2.84486	3.88661
United States	331002651	New Jersey	8936574	2020-08-30	8744963	141781	49830	2.84529	3.88712
United States	331002651	New Jersey	8936574	2020-08-31	8744614	142103	49857	2.85021	3.89217
United States	331002651	New Jersey	8936574	2020-09-01	8744284	142391	49899	2.85358	3.89565
United States	331002651	New Jersey	8936574	2020-09-02	8743979	142640	49955	2.85537	3.89752
United States	331002651	New Jersey	8936574	2020-09-03	8743601	142964	50009	2.85877	3.90104
United States	331002651	New Jersey	8936574	2020-09-04	8743152	143369	50053	2.86434	3.90678
United States	331002651	New Jersey	8936574	2020-09-05	8742827	143650	50097	2.86744	3.90998
United States	331002651	New Jersey	8936574	2020-09-06	8742516	143900	50158	2.86893	3.91156
United States	331002651	New Jersey	8936574	2020-09-07	8742184	144197	50193	2.87285	3.91559
United States	331002651	New Jersey	8936574	2020-09-08	8741907	144445	50222	2.87613	3.91897
United States	331002651	New Jersey	8936574	2020-09-09	8741580	144731	50263	2.87947	3.92242
United States	331002651	New Jersey	8936574	2020-09-10	8741160	145110	50304	2.88466	3.92776
United States	331002651	New Jersey	8936574	2020-09-11	8740686	145520	50368	2.88914	3.93239
United States	331002651	New Jersey	8936574	2020-09-12	8740237	145913	50424	2.89372	3.93713
United States	331002651	New Jersey	8936574	2020-09-13	8739940	146173	50461	2.89675	3.94026
United States	331002651	New Jersey	8936574	2020-09-14	8739606	146476	50492	2.90097	3.94461
United States	331002651	New Jersey	8936574	2020-09-15	8739170	146889	50515	2.90783	3.95164
United States	331002651	New Jersey	8936574	2020-09-16	8738782	147235	50557	2.91226	3.9562
United States	331002651	New Jersey	8936574	2020-09-17	8738213	147758	50603	2.91995	3.9641
United States	331002651	New Jersey	8936574	2020-09-18	8737726	148215	50633	2.92724	3.97159
United States	331002651	New Jersey	8936574	2020-09-19	8737265	148644	50665	2.93386	3.97839
United States	331002651	New Jersey	8936574	2020-09-20	8736812	149058	50704	2.93977	3.98447
United States	331002651	New Jersey	8936574	2020-09-21	8736420	149413	50741	2.94462	3.98947
United States	331002651	New Jersey	8936574	2020-09-22	8735994	149807	50773	2.95052	3.99553
United States	331002651	New Jersey	8936574	2020-09-23	8735586	150177	50811	2.9556	4.00076
United States	331002651	New Jersey	8936574	2020-09-24	8735358	150475	50741	2.96555	4.01088
United States	331002651	New Jersey	8936574	2020-09-25	8734474	151353	50747	2.9825	4.02822
United States	331002651	New Jersey	8936574	2020-09-26	8733724	152097	50753	2.99681	4.04287
United States	331002651	New Jersey	8936574	2020-09-27	8733026	152792	50756	3.01032	4.0567
United States	331002651	New Jersey	8936574	2020-09-28	8732467	153195	50912	3.00902	4.05551
United States	331002651	New Jersey	8936574	2020-09-29	8732011	153604	50959	3.01427	4.06092
United States	331002651	New Jersey	8936574	2020-09-30	8731299	154294	50981	3.0265	4.07347
United States	331002651	New Jersey	8936574	2020-10-01	8730685	154855	51034	3.03435	4.08155
United States	331002651	New Jersey	8936574	2020-10-02	8729945	155563	51066	3.04631	4.09383
United States	331002651	New Jersey	8936574	2020-10-03	8728998	156462	51114	3.06104	4.10895
United States	331002651	New Jersey	8936574	2020-10-04	8728372	157035	51167	3.06907	4.11722
United States	331002651	New Jersey	8936574	2020-10-05	8727861	157505	51208	3.07579	4.12414
United States	331002651	New Jersey	8936574	2020-10-06	8727232	158093	51249	3.0848	4.13341
United States	331002651	New Jersey	8936574	2020-10-07	8726724	158553	51297	3.09088	4.13968
United States	331002651	New Jersey	8936574	2020-10-08	8725426	159792	51356	3.11146	4.16081
United States	331002651	New Jersey	8936574	2020-10-09	8724561	160602	51411	3.12388	4.17359
United States	331002651	New Jersey	8936574	2020-10-10	8723697	161380	51497	3.13377	4.18381
United States	331002651	New Jersey	8936574	2020-10-11	8722946	162050	51578	3.14184	4.19215
United States	331002651	New Jersey	8936574	2020-10-12	8722477	162458	51639	3.14603	4.1965
United States	331002651	New Jersey	8936574	2020-10-13	8721489	163394	51691	3.16098	4.21187
United States	331002651	New Jersey	8936574	2020-10-14	8720551	164252	51771	3.17266	4.22392
United States	331002651	New Jersey	8936574	2020-10-15	8719580	165143	51851	3.18495	4.2366
United States	331002651	New Jersey	8936574	2020-10-16	8718770	165849	51955	3.19217	4.2441
United States	331002651	New Jersey	8936574	2020-10-17	8717836	166722	52016	3.20521	4.25753
United States	331002651	New Jersey	8936574	2020-10-18	8716927	167547	52100	3.21587	4.26855
United States	331002651	New Jersey	8936574	2020-10-19	8715369	169047	52158	3.24106	4.29443
United States	331002651	New Jersey	8936574	2020-10-20	8714381	169961	52232	3.25396	4.30774
United States	331002651	New Jersey	8936574	2020-10-21	8713351	170868	52355	3.26364	4.3178
United States	331002651	New Jersey	8936574	2020-10-22	8712189	171909	52476	3.27595	4.33055
United States	331002651	New Jersey	8936574	2020-10-23	8711144	172840	52590	3.28656	4.34155
United States	331002651	New Jersey	8936574	2020-10-24	8709235	174679	52660	3.31711	4.37297
United States	331002651	New Jersey	8936574	2020-10-25	8708106	175706	52762	3.33016	4.38648
United States	331002651	New Jersey	8936574	2020-10-26	8706890	176847	52837	3.34703	4.40387
United States	331002651	New Jersey	8936574	2020-10-27	8705243	178416	52915	3.37175	4.42933
United States	331002651	New Jersey	8936574	2020-10-28	8703577	179941	53056	3.39153	4.44979
United States	331002651	New Jersey	8936574	2020-10-29	8702027	181366	53181	3.41035	4.46926
United States	331002651	New Jersey	8936574	2020-10-30	8700051	183168	53355	3.43301	4.49273
United States	331002651	New Jersey	8936574	2020-10-31	8698688	184409	53477	3.44838	4.50866
United States	331002651	New Jersey	8936574	2020-11-01	8696945	186044	53585	3.47194	4.53299
United States	331002651	New Jersey	8936574	2020-11-02	8695577	187298	53699	3.48792	4.54955
United States	331002651	New Jersey	8936574	2020-11-03	8693749	189060	53765	3.51641	4.57891
United States	331002651	New Jersey	8936574	2020-11-04	8691317	191307	53950	3.54601	4.60955
United States	331002651	New Jersey	8936574	2020-11-05	8689355	193120	54099	3.56975	4.63415
United States	331002651	New Jersey	8936574	2020-11-06	8687194	195146	54234	3.59822	4.6636
United States	331002651	New Jersey	8936574	2020-11-07	8683992	198141	54441	3.63955	4.70638
United States	331002651	New Jersey	8936574	2020-11-08	8681979	200150	54445	3.67619	4.74409
United States	331002651	New Jersey	8936574	2020-11-09	8679921	201891	54762	3.6867	4.75532
United States	331002651	New Jersey	8936574	2020-11-10	8676144	205562	54868	3.74648	4.81702
United States	331002651	New Jersey	8936574	2020-11-11	8673079	208433	55062	3.78542	4.85739
United States	331002651	New Jersey	8936574	2020-11-12	8669588	211682	55304	3.82761	4.90119
United States	331002651	New Jersey	8936574	2020-11-13	8666191	214809	55574	3.86528	4.9404
United States	331002651	New Jersey	8936574	2020-11-14	8661838	218935	55801	3.9235	5.00076
United States	331002651	New Jersey	8936574	2020-11-15	8657300	223219	56055	3.98214	5.06165
United States	331002651	New Jersey	8936574	2020-11-16	8655081	225270	56223	4.00672	5.08727
United States	331002651	New Jersey	8936574	2020-11-17	8651055	229101	56418	4.06078	5.14339
United States	331002651	New Jersey	8936574	2020-11-18	8647012	232817	56745	4.10286	5.18737
United States	331002651	New Jersey	8936574	2020-11-19	8642830	236640	57104	4.14402	5.23046
United States	331002651	New Jersey	8936574	2020-11-20	8639204	239953	57417	4.17913	5.26726
United States	331002651	New Jersey	8936574	2020-11-21	8634535	244287	57752	4.22993	5.32036
United States	331002651	New Jersey	8936574	2020-11-22	8630567	247943	58064	4.27017	5.36251
United States	331002651	New Jersey	8936574	2020-11-23	8626986	251266	58322	4.30825	5.40238
United States	331002651	New Jersey	8936574	2020-11-24	8622711	255263	58600	4.35602	5.45234
United States	331002651	New Jersey	8936574	2020-11-25	8618669	258894	59011	4.38722	5.48537
United States	331002651	New Jersey	8936574	2020-11-26	8614196	262964	59414	4.42596	5.52625
United States	331002651	New Jersey	8936574	2020-11-27	8610101	266608	59865	4.45349	5.5556
United States	331002651	New Jersey	8936574	2020-11-28	8607021	269421	60132	4.48049	5.5841
United States	331002651	New Jersey	8936574	2020-11-29	8602460	273632	60482	4.52419	5.6301
United States	331002651	New Jersey	8936574	2020-11-30	8599270	276540	60764	4.55105	5.65852
United States	331002651	New Jersey	8936574	2020-12-01	8594664	280814	61096	4.59627	5.70614
United States	331002651	New Jersey	8936574	2020-12-02	8590368	284681	61525	4.62708	5.73898
United States	331002651	New Jersey	8936574	2020-12-03	8585575	289013	61986	4.66255	5.77676
United States	331002651	New Jersey	8936574	2020-12-04	8579912	294268	62394	4.71629	5.83349
United States	331002651	New Jersey	8936574	2020-12-05	8574588	299118	62868	4.75787	5.87774
United States	331002651	New Jersey	8936574	2020-12-06	8568558	304674	63342	4.80998	5.933
United States	331002651	New Jersey	8936574	2020-12-07	8564995	307953	63626	4.84005	5.96494
United States	331002651	New Jersey	8936574	2020-12-08	8559519	313102	63953	4.89581	6.02381
United States	331002651	New Jersey	8936574	2020-12-09	8555088	317020	64466	4.91763	6.04765
United States	331002651	New Jersey	8936574	2020-12-10	8549968	321634	64972	4.95035	6.08289
United States	331002651	New Jersey	8936574	2020-12-11	8546318	324805	65451	4.96257	6.09668
United States	331002651	New Jersey	8936574	2020-12-12	8540078	330580	65916	5.01517	6.15269
a
United States	331002651	Arizona	7378494	2020-04-01	7376964	1501	29	51.7586	52.7641
United States	331002651	Arizona	7378494	2020-04-02	7376779	1683	32	52.5938	53.6
United States	331002651	Arizona	7378494	2020-04-03	7376557	1896	41	46.2439	47.2501
United States	331002651	Arizona	7378494	2020-04-04	7376307	2135	52	41.0577	42.0639
United States	331002651	Arizona	7378494	2020-04-05	7376008	2422	64	37.8438	38.8503
United States	331002651	Arizona	7378494	2020-04-06	7375762	2667	65	41.0308	42.0386
United States	331002651	Arizona	7378494	2020-04-07	7375624	2797	73	38.3151	39.3227
United States	331002651	Arizona	7378494	2020-04-08	7375458	2956	80	36.95	37.9578
United States	331002651	Arizona	7378494	2020-04-09	7375413	2992	89	33.618	34.6252
United States	331002651	Arizona	7378494	2020-04-10	7375382	3015	97	31.0825	32.0892
United States	331002651	Arizona	7378494	2020-04-11	7375101	3285	108	30.4167	31.4239
United States	331002651	Arizona	7378494	2020-04-12	7374952	3427	115	29.8	30.8074
United States	331002651	Arizona	7378494	2020-04-13	7374789	3583	122	29.3689	30.3765
United States	331002651	Arizona	7378494	2020-04-14	7374685	3678	131	28.0763	29.0838
United States	331002651	Arizona	7378494	2020-04-15	7374530	3822	142	26.9155	27.923
United States	331002651	Arizona	7378494	2020-04-16	7374257	4087	150	27.2467	28.2548
United States	331002651	Arizona	7378494	2020-04-17	7373983	4342	169	25.6923	26.7005
United States	331002651	Arizona	7378494	2020-04-18	7373770	4544	180	25.2444	26.2528
United States	331002651	Arizona	7378494	2020-04-19	7373561	4749	184	25.8098	26.8187
United States	331002651	Arizona	7378494	2020-04-20	7373426	4877	191	25.534	26.5431
United States	331002651	Arizona	7378494	2020-04-21	7373238	5048	208	24.2692	25.2782
United States	331002651	Arizona	7378494	2020-04-22	7373021	3977	1496	2.65842	3.65978
United States	331002651	Arizona	7378494	2020-04-23	7372722	4241	1531	2.77008	3.77156
United States	331002651	Arizona	7378494	2020-04-24	7372449	4466	1579	2.82837	3.82994
United States	331002651	Arizona	7378494	2020-04-25	7372208	4668	1618	2.88504	3.8867
United States	331002651	Arizona	7378494	2020-04-26	7371960	4876	1658	2.94089	3.94264
United States	331002651	Arizona	7378494	2020-04-27	7371769	5032	1693	2.97224	3.97405
United States	331002651	Arizona	7378494	2020-04-28	7371539	5230	1725	3.03188	4.03379
United States	331002651	Arizona	7378494	2020-04-29	7371285	5426	1783	3.04319	4.04516
United States	331002651	Arizona	7378494	2020-04-30	7370839	5836	1819	3.20836	4.21054
United States	331002651	Arizona	7378494	2020-05-01	7370525	6111	1858	3.28902	4.29134
United States	331002651	Arizona	7378494	2020-05-02	7370130	6469	1895	3.41372	4.41622
United States	331002651	Arizona	7378494	2020-05-03	7369854	6681	1959	3.41041	4.413
United States	331002651	Arizona	7378494	2020-05-04	7369570	6930	1994	3.47543	4.47813
United States	331002651	Arizona	7378494	2020-05-05	7369189	7239	2066	3.50387	4.50671
United States	331002651	Arizona	7378494	2020-05-06	7368787	7588	2119	3.58093	4.58395
United States	331002651	Arizona	7378494	2020-05-07	7368549	7773	2172	3.57873	4.58182
United States	331002651	Arizona	7378494	2020-05-08	7367968	8262	2264	3.64929	4.65261
United States	331002651	Arizona	7378494	2020-05-09	7367534	7744	3216	2.40796	3.41049
United States	331002651	Arizona	7378494	2020-05-10	7367375	7808	3311	2.3582	3.36073
United States	331002651	Arizona	7378494	2020-05-11	7367111	7989	3394	2.35386	3.35645
United States	331002651	Arizona	7378494	2020-05-12	7366758	8265	3471	2.38116	3.38385
United States	331002651	Arizona	7378494	2020-05-13	7366278	8642	3574	2.41802	3.42085
United States	331002651	Arizona	7378494	2020-05-14	7365820	8976	3698	2.42726	3.4302
United States	331002651	Arizona	7378494	2020-05-15	7365325	9373	3796	2.46918	3.47228
United States	331002651	Arizona	7378494	2020-05-16	7364828	9630	4036	2.38603	3.38917
United States	331002651	Arizona	7378494	2020-05-17	7364549	9815	4130	2.37651	3.37971
United States	331002651	Arizona	7378494	2020-05-18	7364286	9951	4257	2.33756	3.34078
United States	331002651	Arizona	7378494	2020-05-19	7363918	10178	4398	2.31423	3.31751
United States	331002651	Arizona	7378494	2020-05-20	7363588	10386	4520	2.29779	3.30112
United States	331002651	Arizona	7378494	2020-05-21	7363146	10712	4636	2.31061	3.31406
United States	331002651	Arizona	7378494	2020-05-22	7362870	10900	4724	2.30737	3.31087
United States	331002651	Arizona	7378494	2020-05-23	7362441	11219	4834	2.32085	3.32447
United States	331002651	Arizona	7378494	2020-05-24	7362117	11444	4933	2.31989	3.32358
United States	331002651	Arizona	7378494	2020-05-25	7361919	11564	5011	2.30772	3.31144
United States	331002651	Arizona	7378494	2020-05-26	7361630	11757	5107	2.30213	3.30591
United States	331002651	Arizona	7378494	2020-05-27	7361176	12123	5195	2.33359	3.33751
United States	331002651	Arizona	7378494	2020-05-28	7360617	12565	5312	2.3654	3.36948
United States	331002651	Arizona	7378494	2020-05-29	7360022	13035	5437	2.39746	3.40172
United States	331002651	Arizona	7378494	2020-05-30	7359236	13697	5561	2.46305	3.46757
United States	331002651	Arizona	7378494	2020-05-31	7358558	14268	5668	2.51729	3.52205
United States	331002651	Arizona	7378494	2020-06-01	7358365	14342	5787	2.47831	3.48307
United States	331002651	Arizona	7378494	2020-06-02	7357230	15354	5910	2.59797	3.60316
United States	331002651	Arizona	7378494	2020-06-03	7356138	16297	6059	2.68972	3.69532
United States	331002651	Arizona	7378494	2020-06-04	7355608	16715	6171	2.70864	3.7144
United States	331002651	Arizona	7378494	2020-06-05	7354055	18126	6313	2.87122	3.87764
United States	331002651	Arizona	7378494	2020-06-06	7353043	19009	6442	2.95079	3.95762
United States	331002651	Arizona	7378494	2020-06-07	7351505	20421	6568	3.10917	4.1167
United States	331002651	Arizona	7378494	2020-06-08	7350816	20986	6692	3.13598	4.14376
United States	331002651	Arizona	7378494	2020-06-09	7350198	21456	6840	3.13684	4.14479
United States	331002651	Arizona	7378494	2020-06-10	7348642	22900	6952	3.29402	4.30273
United States	331002651	Arizona	7378494	2020-06-11	7347227	24152	7115	3.39452	4.40386
United States	331002651	Arizona	7378494	2020-06-12	7345455	25903	7136	3.6299	4.6403
United States	331002651	Arizona	7378494	2020-06-13	7343834	27262	7398	3.68505	4.69609
United States	331002651	Arizona	7378494	2020-06-14	7342788	28182	7524	3.74561	4.75713
United States	331002651	Arizona	7378494	2020-06-15	7341650	29179	7665	3.80678	4.81883
United States	331002651	Arizona	7378494	2020-06-16	7339309	31359	7826	4.00703	5.02037
United States	331002651	Arizona	7378494	2020-06-17	7337557	32973	7964	4.14026	5.15457
United States	331002651	Arizona	7378494	2020-06-18	7335049	35299	8146	4.33329	5.34906
United States	331002651	Arizona	7378494	2020-06-19	7331584	38571	8339	4.62537	5.64333
United States	331002651	Arizona	7378494	2020-06-20	7328367	41585	8542	4.8683	5.88832
United States	331002651	Arizona	7378494	2020-06-21	7325903	43855	8736	5.02003	6.04159
United States	331002651	Arizona	7378494	2020-06-22	7323895	45667	8932	5.11274	6.13547
United States	331002651	Arizona	7378494	2020-06-23	7320116	49236	9142	5.38569	6.41109
United States	331002651	Arizona	7378494	2020-06-24	7318304	50787	9403	5.40115	6.4274
United States	331002651	Arizona	7378494	2020-06-25	7315213	53647	9634	5.56851	6.59684
United States	331002651	Arizona	7378494	2020-06-26	7311835	56734	9925	5.71627	6.74679
United States	331002651	Arizona	7378494	2020-06-27	7308370	59885	10239	5.84872	6.88147
United States	331002651	Arizona	7378494	2020-06-28	7304574	63400	10520	6.02662	7.06205
United States	331002651	Arizona	7378494	2020-06-29	7303949	63768	10777	5.91705	6.95222
United States	331002651	Arizona	7378494	2020-06-30	7299266	68172	11056	6.16606	7.20481
United States	331002651	Arizona	7378494	2020-07-01	7294389	72665	11440	6.35184	7.39406
United States	331002651	Arizona	7378494	2020-07-02	7291049	75544	11901	6.3477	7.39159
United States	331002651	Arizona	7378494	2020-07-03	7286622	79596	12276	6.48387	7.53085
United States	331002651	Arizona	7378494	2020-07-04	7283927	81847	12720	6.43451	7.48257
United States	331002651	Arizona	7378494	2020-07-05	7280391	84917	13186	6.43994	7.48984
United States	331002651	Arizona	7378494	2020-07-06	7277039	87790	13665	6.42444	7.47596
United States	331002651	Arizona	7378494	2020-07-07	7273400	90907	14187	6.40777	7.46103
United States	331002651	Arizona	7378494	2020-07-08	7269880	93848	14766	6.35568	7.41036
United States	331002651	Arizona	7378494	2020-07-09	7265823	97292	15379	6.32629	7.3828
United States	331002651	Arizona	7378494	2020-07-10	7261602	100957	15935	6.33555	7.39428
United States	331002651	Arizona	7378494	2020-07-11	7258564	103385	16545	6.24872	7.30827
United States	331002651	Arizona	7378494	2020-07-12	7256027	105401	17066	6.17608	7.2363
United States	331002651	Arizona	7378494	2020-07-13	7254670	106324	17500	6.07566	7.1357
United States	331002651	Arizona	7378494	2020-07-14	7250397	110082	18015	6.11057	7.17302
United States	331002651	Arizona	7378494	2020-07-15	7247140	112765	18589	6.06622	7.12988
United States	331002651	Arizona	7378494	2020-07-16	7243881	115437	19176	6.01987	7.08469
United States	331002651	Arizona	7378494	2020-07-17	7239971	118756	19767	6.00779	7.07441
United States	331002651	Arizona	7378494	2020-07-18	7237229	120874	20391	5.92781	6.99499
United States	331002651	Arizona	7378494	2020-07-19	7234870	122714	20910	5.86868	6.93641
United States	331002651	Arizona	7378494	2020-07-20	7233311	123881	21302	5.81546	6.88341
United States	331002651	Arizona	7378494	2020-07-21	7229811	126902	21781	5.82627	6.89599
United States	331002651	Arizona	7378494	2020-07-22	7227885	128342	22267	5.76378	6.83376
United States	331002651	Arizona	7378494	2020-07-23	7225550	130144	22800	5.70807	6.77857
United States	331002651	Arizona	7378494	2020-07-24	7222193	132987	23314	5.70417	6.7762
United States	331002651	Arizona	7378494	2020-07-25	7218453	136189	23852	5.70975	6.78359
United States	331002651	Arizona	7378494	2020-07-26	7216480	137731	24283	5.67191	6.74625
United States	331002651	Arizona	7378494	2020-07-27	7214667	139202	24625	5.65287	6.72784
United States	331002651	Arizona	7378494	2020-07-28	7212560	140900	25034	5.62835	6.70401
United States	331002651	Arizona	7378494	2020-07-29	7210221	142825	25448	5.61243	6.68899
United States	331002651	Arizona	7378494	2020-07-30	7207696	144814	25984	5.5732	6.65047
United States	331002651	Arizona	7378494	2020-07-31	7204484	147602	26408	5.58929	6.66823
United States	331002651	Arizona	7378494	2020-08-01	7201492	150191	26811	5.60184	6.68232
United States	331002651	Arizona	7378494	2020-08-02	7200027	151289	27178	5.5666	6.64732
United States	331002651	Arizona	7378494	2020-08-03	7198997	152016	27481	5.53168	6.61244
United States	331002651	Arizona	7378494	2020-08-04	7197989	152716	27789	5.49556	6.57633
United States	331002651	Arizona	7378494	2020-08-05	7196291	154049	28154	5.47166	6.5529
United States	331002651	Arizona	7378494	2020-08-06	7194838	155123	28533	5.43662	6.51808
United States	331002651	Arizona	7378494	2020-08-07	7193441	156157	28896	5.4041	6.48578
United States	331002651	Arizona	7378494	2020-08-08	7192387	156807	29300	5.35177	6.43325
United States	331002651	Arizona	7378494	2020-08-09	7191571	157246	29677	5.29858	6.37974
United States	331002651	Arizona	7378494	2020-08-10	7190971	157521	30002	5.25035	6.33115
United States	331002651	Arizona	7378494	2020-08-11	7189757	158436	30301	5.22874	6.30979
United States	331002651	Arizona	7378494	2020-08-12	7189051	158678	30765	5.15774	6.23817
United States	331002651	Arizona	7378494	2020-08-13	7187700	159675	31119	5.13111	6.21177
United States	331002651	Arizona	7378494	2020-08-14	7186773	160269	31452	5.09567	6.17626
United States	331002651	Arizona	7378494	2020-08-15	7185840	160823	31831	5.0524	6.13282
United States	331002651	Arizona	7378494	2020-08-16	7184957	161449	32088	5.03144	6.11196
United States	331002651	Arizona	7378494	2020-08-17	7184489	161699	32306	5.00523	6.08559
United States	331002651	Arizona	7378494	2020-08-18	7183574	162364	32556	4.98722	6.06773
United States	331002651	Arizona	7378494	2020-08-19	7182937	162690	32867	4.94995	6.03022
United States	331002651	Arizona	7378494	2020-08-20	7182214	163125	33155	4.92007	6.00024
United States	331002651	Arizona	7378494	2020-08-21	7181595	163480	33419	4.89183	5.97187
United States	331002651	Arizona	7378494	2020-08-22	7180599	164207	33688	4.87435	5.95456
United States	331002651	Arizona	7378494	2020-08-23	7180391	164185	33918	4.84065	5.92048
United States	331002651	Arizona	7378494	2020-08-24	7180080	164302	34112	4.81655	5.89618
United States	331002651	Arizona	7378494	2020-08-25	7179221	164955	34318	4.80666	5.88651
United States	331002651	Arizona	7378494	2020-08-26	7179035	164829	34630	4.75972	5.839
United States	331002651	Arizona	7378494	2020-08-27	7178355	165271	34868	4.7399	5.81919
United States	331002651	Arizona	7378494	2020-08-28	7177836	165557	35101	4.71659	5.79576
United States	331002651	Arizona	7378494	2020-08-29	7177207	165949	35338	4.69605	5.77519
United States	331002651	Arizona	7378494	2020-08-30	7176833	166092	35569	4.66957	5.74849
United States	331002651	Arizona	7378494	2020-08-31	7176659	166124	35711	4.6519	5.73064
United States	331002651	Arizona	7378494	2020-09-01	7176152	166457	35885	4.63862	5.71738
United States	331002651	Arizona	7378494	2020-09-02	7175633	166775	36086	4.6216	5.70032
United States	331002651	Arizona	7378494	2020-09-03	7174541	167622	36331	4.61375	5.69279
United States	331002651	Arizona	7378494	2020-09-04	7173813	168126	36555	4.59926	5.67839
United States	331002651	Arizona	7378494	2020-09-05	7172977	168762	36755	4.59154	5.67089
United States	331002651	Arizona	7378494	2020-09-06	7172727	168825	36942	4.57	5.64914
United States	331002651	Arizona	7378494	2020-09-07	7172530	168879	37085	4.55384	5.63282
United States	331002651	Arizona	7378494	2020-09-08	7172449	168821	37224	4.53527	5.61403
United States	331002651	Arizona	7378494	2020-09-09	7171953	169139	37402	4.52219	5.60095
United States	331002651	Arizona	7378494	2020-09-10	7171492	169419	37583	4.50786	5.5866
United States	331002651	Arizona	7378494	2020-09-11	7170971	169763	37760	4.49584	5.57461
United States	331002651	Arizona	7378494	2020-09-12	7170366	170185	37943	4.48528	5.56413
United States	331002651	Arizona	7378494	2020-09-13	7169982	170373	38139	4.46716	5.5459
United States	331002651	Arizona	7378494	2020-09-14	7169769	170428	38297	4.45017	5.52874
United States	331002651	Arizona	7378494	2020-09-15	7169285	170770	38439	4.44262	5.52127
United States	331002651	Arizona	7378494	2020-09-16	7168587	171286	38621	4.43505	5.51386
United States	331002651	Arizona	7378494	2020-09-17	7166834	172870	38790	4.45656	5.53635
United States	331002651	Arizona	7378494	2020-09-18	7165552	173965	38977	4.46327	5.54366
United States	331002651	Arizona	7378494	2020-09-19	7165552	173823	39119	4.44344	5.52353
United States	331002651	Arizona	7378494	2020-09-20	7164473	174709	39312	4.44416	5.52468
United States	331002651	Arizona	7378494	2020-09-21	7164243	174827	39424	4.43453	5.515
United States	331002651	Arizona	7378494	2020-09-22	7163648	175295	39551	4.43213	5.51278
United States	331002651	Arizona	7378494	2020-09-23	7163210	175532	39752	4.41568	5.49626
United States	331002651	Arizona	7378494	2020-09-24	7162642	175900	39952	4.40278	5.48339
United States	331002651	Arizona	7378494	2020-09-25	7162127	176216	40151	4.38883	5.46942
United States	331002651	Arizona	7378494	2020-09-26	7161668	176474	40352	4.37336	5.4539
United States	331002651	Arizona	7378494	2020-09-27	7161257	176742	40495	4.36454	5.4451
United States	331002651	Arizona	7378494	2020-09-28	7160984	176888	40622	4.35449	5.435
United States	331002651	Arizona	7378494	2020-09-29	7160310	177427	40757	4.35329	5.43403
United States	331002651	Arizona	7378494	2020-09-30	7159987	177596	40911	4.34103	5.42171
United States	331002651	Arizona	7378494	2020-10-01	7159282	178127	41085	4.33557	5.41644
United States	331002651	Arizona	7378494	2020-10-02	7158731	178517	41246	4.3281	5.40906
United States	331002651	Arizona	7378494	2020-10-03	7158095	178998	41401	4.32352	5.40465
United States	331002651	Arizona	7378494	2020-10-04	7157740	179210	41544	4.31374	5.39485
United States	331002651	Arizona	7378494	2020-10-05	7157424	179356	41714	4.29966	5.38067
United States	331002651	Arizona	7378494	2020-10-06	7156560	180054	41880	4.29928	5.38062
United States	331002651	Arizona	7378494	2020-10-07	7155956	180469	42069	4.28983	5.37125
United States	331002651	Arizona	7378494	2020-10-08	7155093	181124	42277	4.28422	5.36587
United States	331002651	Arizona	7378494	2020-10-09	7154410	181615	42469	4.27641	5.3582
United States	331002651	Arizona	7378494	2020-10-10	7153516	182299	42679	4.2714	5.35344
United States	331002651	Arizona	7378494	2020-10-11	7152919	182706	42869	4.26196	5.34407
United States	331002651	Arizona	7378494	2020-10-12	7152444	183004	43046	4.25136	5.33348
United States	331002651	Arizona	7378494	2020-10-13	7151760	183564	43170	4.25212	5.33451
United States	331002651	Arizona	7378494	2020-10-14	7150859	184277	43358	4.25013	5.33282
United States	331002651	Arizona	7378494	2020-10-15	7149746	185177	43571	4.25001	5.33311
United States	331002651	Arizona	7378494	2020-10-16	7149008	185686	43800	4.23941	5.32261
United States	331002651	Arizona	7378494	2020-10-17	7148035	186442	44017	4.23568	5.31919
United States	331002651	Arizona	7378494	2020-10-18	7147345	186938	44211	4.22831	5.31196
United States	331002651	Arizona	7378494	2020-10-19	7146597	187514	44383	4.22491	5.30877
United States	331002651	Arizona	7378494	2020-10-20	7145557	188395	44542	4.2296	5.31393
United States	331002651	Arizona	7378494	2020-10-21	7144582	189175	44737	4.2286	5.31328
United States	331002651	Arizona	7378494	2020-10-22	7143588	189958	44948	4.22617	5.31117
United States	331002651	Arizona	7378494	2020-10-23	7142612	190711	45171	4.22198	5.30727
United States	331002651	Arizona	7378494	2020-10-24	7141722	191378	45394	4.21593	5.30145
United States	331002651	Arizona	7378494	2020-10-25	7140331	192547	45616	4.22104	5.30716
United States	331002651	Arizona	7378494	2020-10-26	7139530	193169	45795	4.21812	5.30449
United States	331002651	Arizona	7378494	2020-10-27	7138372	194062	46060	4.21324	5.29996
United States	331002651	Arizona	7378494	2020-10-28	7137329	194834	46331	4.20526	5.29223
United States	331002651	Arizona	7378494	2020-10-29	7136014	195865	46615	4.20176	5.28915
United States	331002651	Arizona	7378494	2020-10-30	7134449	197205	46840	4.21018	5.2983
United States	331002651	Arizona	7378494	2020-10-31	7132548	198808	47138	4.21757	5.30651
United States	331002651	Arizona	7378494	2020-11-01	7131021	200096	47377	4.22348	5.31309
United States	331002651	Arizona	7378494	2020-11-02	7130355	200568	47571	4.21618	5.30591
United States	331002651	Arizona	7378494	2020-11-03	7128676	202022	47796	4.22676	5.31729
United States	331002651	Arizona	7378494	2020-11-04	7127861	202535	48098	4.21088	5.30144
United States	331002651	Arizona	7378494	2020-11-05	7125726	204364	48404	4.22205	5.31359
United States	331002651	Arizona	7378494	2020-11-06	7123730	206003	48761	4.22475	5.31708
United States	331002651	Arizona	7378494	2020-11-07	7121110	208287	49097	4.24236	5.33598
United States	331002651	Arizona	7378494	2020-11-08	7119230	209868	49396	4.24868	5.34312
United States	331002651	Arizona	7378494	2020-11-09	7118795	210075	49624	4.23333	5.32765
United States	331002651	Arizona	7378494	2020-11-10	7115361	213259	49874	4.27596	5.37233
United States	331002651	Arizona	7378494	2020-11-11	7113331	214945	50218	4.28024	5.37745
United States	331002651	Arizona	7378494	2020-11-12	7111932	215959	50603	4.26771	5.36522
United States	331002651	Arizona	7378494	2020-11-13	7108917	218645	50932	4.29288	5.39199
United States	331002651	Arizona	7378494	2020-11-14	7105441	221717	51336	4.31894	5.41985
United States	331002651	Arizona	7378494	2020-11-15	7103058	223734	51702	4.32738	5.42936
United States	331002651	Arizona	7378494	2020-11-16	7101582	224873	52039	4.32124	5.42366
United States	331002651	Arizona	7378494	2020-11-17	7098598	227481	52415	4.34	5.44392
United States	331002651	Arizona	7378494	2020-11-18	7095392	230216	52886	4.35306	5.45846
United States	331002651	Arizona	7378494	2020-11-19	7091269	233890	53335	4.3853	5.49292
United States	331002651	Arizona	7378494	2020-11-20	7086798	237886	53810	4.42085	5.53091
United States	331002651	Arizona	7378494	2020-11-21	7083160	240987	54347	4.43423	5.54598
United States	331002651	Arizona	7378494	2020-11-22	7078829	244821	54844	4.46395	5.57801
United States	331002651	Arizona	7378494	2020-11-23	7076170	247053	55271	4.46985	5.58507
United States	331002651	Arizona	7378494	2020-11-24	7071626	251119	55749	4.50446	5.6222
United States	331002651	Arizona	7378494	2020-11-25	7067644	254516	56334	4.51798	5.63759
United States	331002651	Arizona	7378494	2020-11-26	7064170	257404	56920	4.52221	5.64328
United States	331002651	Arizona	7378494	2020-11-27	7059856	261158	57480	4.54346	5.66672
United States	331002651	Arizona	7378494	2020-11-28	7055720	264817	57957	4.5692	5.69468
United States	331002651	Arizona	7378494	2020-11-29	7052499	267450	58545	4.56828	5.69504
United States	331002651	Arizona	7378494	2020-11-30	7051677	267740	59077	4.53205	5.65831
United States	331002651	Arizona	7378494	2020-12-01	7041355	277426	59713	4.64599	5.77905
United States	331002651	Arizona	7378494	2020-12-02	7037515	280546	60433	4.64226	5.7768
United States	331002651	Arizona	7378494	2020-12-03	7032073	285258	61163	4.6639	5.80117
United States	331002651	Arizona	7378494	2020-12-04	7026393	290236	61865	4.69144	5.83172
United States	331002651	Arizona	7378494	2020-12-05	7019594	296335	62565	4.73643	5.88064
United States	331002651	Arizona	7378494	2020-12-06	7014218	300944	63332	4.75185	5.89868
United States	331002651	Arizona	7378494	2020-12-07	7012651	301853	63990	4.71719	5.86379
United States	331002651	Arizona	7378494	2020-12-08	7000337	313552	64605	4.85337	6.0087
United States	331002651	Arizona	7378494	2020-12-09	6995893	317154	65447	4.84597	6.00299
United States	331002651	Arizona	7378494	2020-12-10	6990965	321220	66309	4.84429	6.00336
United States	331002651	Arizona	7378494	2020-12-11	6983982	327335	67177	4.87272	6.03556
United States	331002651	Arizona	7378494	2020-12-12	6975905	334621	67968	4.92321	6.09094
United States	331002651	Texas	29472295	2020-04-01	29467940	4289	66	64.9848	65.9897
United States	331002651	Texas	29472295	2020-04-02	29467228	4990	77	64.8052	65.8109
United States	331002651	Texas	29472295	2020-04-03	29466565	5630	100	56.3	57.3056
United States	331002651	Texas	29472295	2020-04-04	29465741	6438	116	55.5	56.5063
United States	331002651	Texas	29472295	2020-04-05	29465088	7071	136	51.9926	52.9991
United States	331002651	Texas	29472295	2020-04-06	29464254	7891	150	52.6067	53.614
United States	331002651	Texas	29472295	2020-04-07	29463373	8762	160	54.7625	55.7709
United States	331002651	Texas	29472295	2020-04-08	29462524	9582	189	50.6984	51.707
United States	331002651	Texas	29472295	2020-04-09	29461093	10992	210	52.3429	53.353
United States	331002651	Texas	29472295	2020-04-10	29460196	11861	238	49.8361	50.8466
United States	331002651	Texas	29472295	2020-04-11	29459279	12750	266	47.9323	48.9431
United States	331002651	Texas	29472295	2020-04-12	29458625	13387	283	47.3039	48.3151
United States	331002651	Texas	29472295	2020-04-13	29458027	13963	305	45.7803	46.7917
United States	331002651	Texas	29472295	2020-04-14	29457296	14657	342	42.8567	43.8679
United States	331002651	Texas	29472295	2020-04-15	29456395	15525	375	41.4	42.4114
United States	331002651	Texas	29472295	2020-04-16	29455426	16455	414	39.7464	40.758
United States	331002651	Texas	29472295	2020-04-17	29454453	17391	451	38.561	39.573
United States	331002651	Texas	29472295	2020-04-18	29453599	18220	476	38.2773	39.2898
United States	331002651	Texas	29472295	2020-04-19	29453043	18762	490	38.2898	39.3026
United States	331002651	Texas	29472295	2020-04-20	29452552	19236	507	37.9408	38.9539
United States	331002651	Texas	29472295	2020-04-21	29451730	20032	533	37.5835	38.597
United States	331002651	Texas	29472295	2020-04-22	29450974	13424	7897	1.69989	2.70086
United States	331002651	Texas	29472295	2020-04-23	29449645	14021	8629	1.62487	2.62588
United States	331002651	Texas	29472295	2020-04-24	29448653	13862	9780	1.41738	2.41835
United States	331002651	Texas	29472295	2020-04-25	29448142	13529	10624	1.27344	2.27437
United States	331002651	Texas	29472295	2020-04-26	29447328	13553	11414	1.1874	2.18833
United States	331002651	Texas	29472295	2020-04-27	29446974	13485	11836	1.13932	2.14024
United States	331002651	Texas	29472295	2020-04-28	29445938	13852	12505	1.10772	2.10866
United States	331002651	Texas	29472295	2020-04-29	29445038	13996	13261	1.05543	2.05638
United States	331002651	Texas	29472295	2020-04-30	29443568	15408	13319	1.15684	2.1579
United States	331002651	Texas	29472295	2020-05-01	29442603	14730	14962	0.984494	1.98549
United States	331002651	Texas	29472295	2020-05-02	29441378	15163	15754	0.962486	1.96352
United States	331002651	Texas	29472295	2020-05-03	29440297	15576	16422	0.948484	1.94954
United States	331002651	Texas	29472295	2020-05-04	29439512	15792	16991	0.929433	1.93051
United States	331002651	Texas	29472295	2020-05-05	29438383	16196	17716	0.914202	1.9153
United States	331002651	Texas	29472295	2020-05-06	29437367	16352	18576	0.880276	1.88139
United States	331002651	Texas	29472295	2020-05-07	29436259	16611	19425	0.855135	1.85627
United States	331002651	Texas	29472295	2020-05-08	29435049	17024	20222	0.841855	1.84302
United States	331002651	Texas	29472295	2020-05-09	29433901	17187	21207	0.81044	1.81162
United States	331002651	Texas	29472295	2020-05-10	29433037	17142	22116	0.775095	1.77628
United States	331002651	Texas	29472295	2020-05-11	29431740	17725	22830	0.776391	1.77761
United States	331002651	Texas	29472295	2020-05-12	29430863	18573	22859	0.812503	1.81378
United States	331002651	Texas	29472295	2020-05-13	29429275	18329	24691	0.742335	1.74361
United States	331002651	Texas	29472295	2020-05-14	29427815	18758	25722	0.729259	1.73057
United States	331002651	Texas	29472295	2020-05-15	29426574	18987	26734	0.710219	1.71155
United States	331002651	Texas	29472295	2020-05-16	29424843	19533	27919	0.699631	1.701
United States	331002651	Texas	29472295	2020-05-17	29423899	19483	28913	0.673849	1.67522
United States	331002651	Texas	29472295	2020-05-18	29423118	19456	29721	0.654621	1.656
United States	331002651	Texas	29472295	2020-05-19	29421743	19805	30747	0.644128	1.64554
United States	331002651	Texas	29472295	2020-05-20	29420622	19906	31767	0.626625	1.62805
United States	331002651	Texas	29472295	2020-05-21	29419242	21252	31801	0.668281	1.66978
United States	331002651	Texas	29472295	2020-05-22	29418756	20846	32693	0.637629	1.63912
United States	331002651	Texas	29472295	2020-05-23	29417519	21021	33755	0.622752	1.62426
United States	331002651	Texas	29472295	2020-05-24	29416434	20948	34913	0.600006	1.60152
United States	331002651	Texas	29472295	2020-05-25	29415886	19584	36825	0.531813	1.53328
United States	331002651	Texas	29472295	2020-05-26	29415065	19309	37921	0.50919	1.51066
United States	331002651	Texas	29472295	2020-05-27	29413753	19335	39207	0.493152	1.49464
United States	331002651	Texas	29472295	2020-05-28	29411900	19879	40516	0.490646	1.49218
United States	331002651	Texas	29472295	2020-05-29	29411394	19214	41687	0.460911	1.46242
United States	331002651	Texas	29472295	2020-05-30	29409620	20955	41720	0.502277	1.50388
United States	331002651	Texas	29472295	2020-05-31	29407643	20554	44098	0.466098	1.46771
United States	331002651	Texas	29472295	2020-06-01	29406702	20572	45021	0.456942	1.45857
United States	331002651	Texas	29472295	2020-06-02	29404985	21077	46233	0.455886	1.45755
United States	331002651	Texas	29472295	2020-06-03	29403418	21275	47602	0.446935	1.44863
United States	331002651	Texas	29472295	2020-06-04	29401740	21980	48575	0.452496	1.45424
United States	331002651	Texas	29472295	2020-06-05	29399747	22871	49677	0.460394	1.46219
United States	331002651	Texas	29472295	2020-06-06	29397825	23742	50728	0.468026	1.46988
United States	331002651	Texas	29472295	2020-06-07	29396887	23809	51599	0.461424	1.4633
United States	331002651	Texas	29472295	2020-06-08	29395832	24857	51606	0.481669	1.48359
United States	331002651	Texas	29472295	2020-06-09	29394165	25123	53007	0.473956	1.47591
United States	331002651	Texas	29472295	2020-06-10	29391518	26423	54354	0.486128	1.48817
United States	331002651	Texas	29472295	2020-06-11	29389637	26632	56026	0.475351	1.47742
United States	331002651	Texas	29472295	2020-06-12	29387368	27713	57214	0.484374	1.48652
United States	331002651	Texas	29472295	2020-06-13	29385380	28409	58506	0.485574	1.48777
United States	331002651	Texas	29472295	2020-06-14	29383772	28198	60325	0.467435	1.46964
United States	331002651	Texas	29472295	2020-06-15	29382084	29121	61090	0.47669	1.47895
United States	331002651	Texas	29472295	2020-06-16	29378726	30839	62730	0.491615	1.49399
United States	331002651	Texas	29472295	2020-06-17	29374596	33242	64457	0.515724	1.51824
United States	331002651	Texas	29472295	2020-06-18	29371036	35318	65941	0.5356	1.53824
United States	331002651	Texas	29472295	2020-06-19	29366901	37907	67487	0.561693	1.56449
United States	331002651	Texas	29472295	2020-06-20	29362714	40302	69279	0.581735	1.58468
United States	331002651	Texas	29472295	2020-06-21	29359351	42254	70690	0.597737	1.60081
United States	331002651	Texas	29472295	2020-06-22	29354505	46393	71397	0.649789	1.65309
United States	331002651	Texas	29472295	2020-06-23	29349363	49982	72950	0.685154	1.68868
United States	331002651	Texas	29472295	2020-06-24	29344163	52964	75168	0.704608	1.70832
United States	331002651	Texas	29472295	2020-06-25	29337737	57745	76813	0.751761	1.75577
United States	331002651	Texas	29472295	2020-06-26	29332122	61537	78636	0.782555	1.78681
United States	331002651	Texas	29472295	2020-06-27	29326401	65258	80636	0.809291	1.81378
United States	331002651	Texas	29472295	2020-06-28	29322143	67776	82376	0.822764	1.82742
United States	331002651	Texas	29472295	2020-06-29	29315589	72955	83751	0.871094	1.87609
United States	331002651	Texas	29472295	2020-06-30	29309235	75787	87273	0.86839	1.87358
United States	331002651	Texas	29472295	2020-07-01	29299927	82309	90059	0.913945	1.91956
United States	331002651	Texas	29472295	2020-07-02	29293158	85875	93262	0.920793	1.92665
United States	331002651	Texas	29472295	2020-07-03	29286704	89427	96164	0.929943	1.93604
United States	331002651	Texas	29472295	2020-07-04	29280142	92116	100037	0.920819	1.92711
United States	331002651	Texas	29472295	2020-07-05	29277363	91461	103471	0.883929	1.89019
United States	331002651	Texas	29472295	2020-07-06	29266653	99183	106459	0.931654	1.93842
United States	331002651	Texas	29472295	2020-07-07	29256269	104763	111263	0.94158	1.94873
United States	331002651	Texas	29472295	2020-07-08	29247366	108770	116159	0.936389	1.94382
United States	331002651	Texas	29472295	2020-07-09	29235754	115209	121332	0.949535	1.9574
United States	331002651	Texas	29472295	2020-07-10	29227539	118698	126058	0.941614	1.94972
United States	331002651	Texas	29472295	2020-07-11	29217880	123397	131018	0.941832	1.95026
United States	331002651	Texas	29472295	2020-07-12	29209533	126908	135854	0.93415	1.94282
United States	331002651	Texas	29472295	2020-07-13	29202517	130083	139695	0.931193	1.94009
United States	331002651	Texas	29472295	2020-07-14	29192718	133817	145760	0.918064	1.92722
United States	331002651	Texas	29472295	2020-07-15	29182458	137063	152774	0.897162	1.90655
United States	331002651	Texas	29472295	2020-07-16	29166441	146260	159594	0.91645	1.92646
United States	331002651	Texas	29472295	2020-07-17	29154527	151757	166011	0.914138	1.92453
United States	331002651	Texas	29472295	2020-07-18	29145189	153586	173520	0.88512	1.89566
United States	331002651	Texas	29472295	2020-07-19	29137038	158309	176948	0.894664	1.90552
United States	331002651	Texas	29472295	2020-07-20	29128512	161806	181977	0.889156	1.90026
United States	331002651	Texas	29472295	2020-07-21	29121224	160343	190728	0.840689	1.85174
United States	331002651	Texas	29472295	2020-07-22	29108680	163861	199754	0.820314	1.83164
United States	331002651	Texas	29472295	2020-07-23	29099258	164589	208448	0.789593	1.80101
United States	331002651	Texas	29472295	2020-07-24	29091931	163358	217006	0.752781	1.76419
United States	331002651	Texas	29472295	2020-07-25	29082009	163786	226500	0.723117	1.73463
United States	331002651	Texas	29472295	2020-07-26	29078211	159901	234183	0.682804	1.69416
United States	331002651	Texas	29472295	2020-07-27	29071959	165516	234820	0.704863	1.71655
United States	331002651	Texas	29472295	2020-07-28	29063802	158131	250362	0.631609	1.64302
United States	331002651	Texas	29472295	2020-07-29	29053300	161456	257539	0.626919	1.63859
United States	331002651	Texas	29472295	2020-07-30	29044066	161245	266984	0.60395	1.61572
United States	331002651	Texas	29472295	2020-07-31	29034002	158526	279767	0.566636	1.5784
United States	331002651	Texas	29472295	2020-08-01	29027557	155269	289469	0.536392	1.5481
United States	331002651	Texas	29472295	2020-08-02	29024150	158663	289482	0.548093	1.55998
United States	331002651	Texas	29472295	2020-08-03	29015671	152186	304438	0.499892	1.51163
United States	331002651	Texas	29472295	2020-08-04	29006263	152499	313533	0.486389	1.49827
United States	331002651	Texas	29472295	2020-08-05	28995296	153641	323358	0.475142	1.48721
United States	331002651	Texas	29472295	2020-08-06	28988375	151547	332373	0.455955	1.46804
United States	331002651	Texas	29472295	2020-08-07	28980991	150789	340515	0.442826	1.45499
United States	331002651	Texas	29472295	2020-08-08	28974663	150231	347401	0.432443	1.44467
United States	331002651	Texas	29472295	2020-08-09	28968967	149326	354002	0.421822	1.4341
United States	331002651	Texas	29472295	2020-08-10	28962714	150518	359063	0.419197	1.43161
United States	331002651	Texas	29472295	2020-08-11	28954595	150166	367534	0.408577	1.4211
United States	331002651	Texas	29472295	2020-08-12	28948318	147096	376881	0.390298	1.40281
United States	331002651	Texas	29472295	2020-08-13	28941438	145326	385531	0.37695	1.3895
United States	331002651	Texas	29472295	2020-08-14	28932622	145878	393795	0.370441	1.38314
United States	331002651	Texas	29472295	2020-08-15	28925743	143018	403534	0.354414	1.36713
United States	331002651	Texas	29472295	2020-08-16	28916901	145426	409968	0.354725	1.36765
United States	331002651	Texas	29472295	2020-08-17	28911185	144846	416264	0.347967	1.36096
United States	331002651	Texas	29472295	2020-08-18	28903483	142231	426581	0.333421	1.34646
United States	331002651	Texas	29472295	2020-08-19	28897662	139014	435619	0.319118	1.33215
United States	331002651	Texas	29472295	2020-08-20	28892403	136758	443134	0.308615	1.32166
United States	331002651	Texas	29472295	2020-08-21	28886663	135389	450243	0.300702	1.3138
United States	331002651	Texas	29472295	2020-08-22	28882946	131738	457611	0.287882	1.30093
United States	331002651	Texas	29472295	2020-08-23	28878122	130698	463475	0.281996	1.29509
United States	331002651	Texas	29472295	2020-08-24	28873845	129519	468931	0.276201	1.28934
United States	331002651	Texas	29472295	2020-08-25	28867967	125843	478485	0.263003	1.27613
United States	331002651	Texas	29472295	2020-08-26	28861647	126087	484561	0.260209	1.27345
United States	331002651	Texas	29472295	2020-08-27	28857746	123432	491117	0.251329	1.26456
United States	331002651	Texas	29472295	2020-08-28	28852941	121937	497417	0.24514	1.25841
United States	331002651	Texas	29472295	2020-08-29	28845544	121223	505528	0.239795	1.25317
United States	331002651	Texas	29472295	2020-08-30	28842725	117369	512201	0.229146	1.24246
United States	331002651	Texas	29472295	2020-08-31	28839556	112461	520278	0.216156	1.2294
United States	331002651	Texas	29472295	2020-09-01	28834574	109941	527780	0.208308	1.22157
United States	331002651	Texas	29472295	2020-09-02	28830440	106664	535191	0.199301	1.21255
United States	331002651	Texas	29472295	2020-09-03	28826873	104767	540655	0.193778	1.20704
United States	331002651	Texas	29472295	2020-09-04	28820945	105701	545649	0.193716	1.2071
United States	331002651	Texas	29472295	2020-09-05	28816480	103957	551858	0.188376	1.2018
United States	331002651	Texas	29472295	2020-09-06	28814093	101136	557066	0.181551	1.19494
United States	331002651	Texas	29472295	2020-09-07	28813254	101932	557109	0.182966	1.19639
United States	331002651	Texas	29472295	2020-09-08	28809868	95226	567201	0.167888	1.18121
United States	331002651	Texas	29472295	2020-09-09	28804795	94683	572817	0.165294	1.17869
United States	331002651	Texas	29472295	2020-09-10	28802703	91548	578044	0.158375	1.17174
United States	331002651	Texas	29472295	2020-09-11	28797261	92740	582294	0.159267	1.17275
United States	331002651	Texas	29472295	2020-09-12	28794579	95317	582399	0.163663	1.17725
United States	331002651	Texas	29472295	2020-09-13	28790410	89648	592237	0.151372	1.1649
United States	331002651	Texas	29472295	2020-09-14	28786547	93465	592283	0.157805	1.17149
United States	331002651	Texas	29472295	2020-09-15	28779542	92248	600505	0.153617	1.16739
United States	331002651	Texas	29472295	2020-09-16	28775488	91232	605575	0.150654	1.16447
United States	331002651	Texas	29472295	2020-09-17	28770945	91707	609643	0.150427	1.16434
United States	331002651	Texas	29472295	2020-09-18	28767732	88950	615613	0.14449	1.15839
United States	331002651	Texas	29472295	2020-09-19	28764355	87367	620573	0.140784	1.15471
United States	331002651	Texas	29472295	2020-09-20	28759288	88709	624298	0.142094	1.15614
United States	331002651	Texas	29472295	2020-09-21	28737517	107795	626983	0.171927	1.18678
United States	331002651	Texas	29472295	2020-09-22	28730632	112538	629125	0.17888	1.19397
United States	331002651	Texas	29472295	2020-09-23	28729382	109487	633426	0.172849	1.18788
United States	331002651	Texas	29472295	2020-09-24	28724929	89687	657679	0.136369	1.15103
United States	331002651	Texas	29472295	2020-09-25	28721227	89315	661753	0.134967	1.14968
United States	331002651	Texas	29472295	2020-09-26	28717984	89024	665287	0.133813	1.14857
United States	331002651	Texas	29472295	2020-09-27	28713539	90635	668121	0.135657	1.15053
United States	331002651	Texas	29472295	2020-09-28	28711097	87984	673214	0.130692	1.14555
United States	331002651	Texas	29472295	2020-09-29	28705031	90324	676940	0.13343	1.14844
United States	331002651	Texas	29472295	2020-09-30	28699276	92120	680899	0.135292	1.15045
United States	331002651	Texas	29472295	2020-10-01	28695559	92091	684645	0.134509	1.14973
United States	331002651	Texas	29472295	2020-10-02	28689989	93938	688368	0.136465	1.15182
United States	331002651	Texas	29472295	2020-10-03	28684870	93886	693539	0.135372	1.15082
United States	331002651	Texas	29472295	2020-10-04	28682101	93791	696403	0.134679	1.15017
United States	331002651	Texas	29472295	2020-10-05	28677976	94182	700137	0.134519	1.15009
United States	331002651	Texas	29472295	2020-10-06	28673726	94764	703805	0.134645	1.1503
United States	331002651	Texas	29472295	2020-10-07	28668605	94906	708784	0.1339	1.14965
United States	331002651	Texas	29472295	2020-10-08	28664541	95793	711961	0.134548	1.15039
United States	331002651	Texas	29472295	2020-10-09	28660104	96839	715352	0.135373	1.15131
United States	331002651	Texas	29472295	2020-10-10	28656380	97389	718526	0.13554	1.15155
United States	331002651	Texas	29472295	2020-10-11	28653869	97793	720633	0.135704	1.15177
United States	331002651	Texas	29472295	2020-10-12	28651185	98926	722184	0.136982	1.15312
United States	331002651	Texas	29472295	2020-10-13	28645479	101389	725427	0.139765	1.15606
United States	331002651	Texas	29472295	2020-10-14	28639559	104110	728626	0.142885	1.15934
United States	331002651	Texas	29472295	2020-10-15	28634729	104268	733298	0.14219	1.15873
United States	331002651	Texas	29472295	2020-10-16	28628808	106634	736853	0.144715	1.16142
United States	331002651	Texas	29472295	2020-10-17	28623853	107798	740644	0.145546	1.16236
United States	331002651	Texas	29472295	2020-10-18	28618289	110310	743696	0.148327	1.16529
United States	331002651	Texas	29472295	2020-10-19	28615347	109705	747243	0.146813	1.16382
United States	331002651	Texas	29472295	2020-10-20	28610018	110961	751316	0.147689	1.16481
United States	331002651	Texas	29472295	2020-10-21	28603314	112189	756792	0.148243	1.16551
United States	331002651	Texas	29472295	2020-10-22	28600842	109511	761942	0.143726	1.16098
United States	331002651	Texas	29472295	2020-10-23	28593728	112542	766025	0.146917	1.16436
United States	331002651	Texas	29472295	2020-10-24	28583933	116836	771526	0.151435	1.16915
United States	331002651	Texas	29472295	2020-10-25	28580289	118956	773050	0.153879	1.1717
United States	331002651	Texas	29472295	2020-10-26	28573993	122132	776170	0.157352	1.17536
United States	331002651	Texas	29472295	2020-10-27	28567526	123600	781169	0.158224	1.17637
United States	331002651	Texas	29472295	2020-10-28	28560460	125768	786067	0.159997	1.17832
United States	331002651	Texas	29472295	2020-10-29	28553574	128095	790626	0.162017	1.18051
United States	331002651	Texas	29472295	2020-10-30	28547848	129482	794965	0.162878	1.18151
United States	331002651	Texas	29472295	2020-10-31	28540034	131790	800471	0.164641	1.18346
United States	331002651	Texas	29472295	2020-11-01	28535479	136308	800508	0.170277	1.18928
United States	331002651	Texas	29472295	2020-11-02	28529992	136084	806219	0.168793	1.18789
United States	331002651	Texas	29472295	2020-11-03	28521993	139384	810918	0.171884	1.19119
United States	331002651	Texas	29472295	2020-11-04	28512484	143454	816357	0.175725	1.1953
United States	331002651	Texas	29472295	2020-11-05	28502805	147972	821518	0.18012	1.19997
United States	331002651	Texas	29472295	2020-11-06	28495073	151168	826054	0.183	1.20306
United States	331002651	Texas	29472295	2020-11-07	28487234	154585	830476	0.18614	1.20642
United States	331002651	Texas	29472295	2020-11-08	28481365	151531	839399	0.180523	1.20083
United States	331002651	Texas	29472295	2020-11-09	28474268	158648	839379	0.189006	1.2096
United States	331002651	Texas	29472295	2020-11-10	28461931	164911	845453	0.195056	1.21602
United States	331002651	Texas	29472295	2020-11-11	28449959	171067	851269	0.200955	1.22228
United States	331002651	Texas	29472295	2020-11-12	28448222	165649	858424	0.192969	1.21419
United States	331002651	Texas	29472295	2020-11-13	28429179	172683	870433	0.198387	1.22011
United States	331002651	Texas	29472295	2020-11-14	28420066	171106	881123	0.194191	1.21603
United States	331002651	Texas	29472295	2020-11-15	28412542	167967	891786	0.188349	1.21024
United States	331002651	Texas	29472295	2020-11-16	28405377	171365	895553	0.191351	1.21345
United States	331002651	Texas	29472295	2020-11-17	28393420	175505	903370	0.194278	1.21669
United States	331002651	Texas	29472295	2020-11-18	28380737	182121	909437	0.200257	1.22305
United States	331002651	Texas	29472295	2020-11-19	28367286	188253	916756	0.205347	1.22852
United States	331002651	Texas	29472295	2020-11-20	28354800	194801	922694	0.211122	1.23468
United States	331002651	Texas	29472295	2020-11-21	28343493	198762	930040	0.213713	1.23757
United States	331002651	Texas	29472295	2020-11-22	28318683	218803	934809	0.234062	1.25886
United States	331002651	Texas	29472295	2020-11-23	28312432	221075	938788	0.23549	1.26046
United States	331002651	Texas	29472295	2020-11-24	28290762	232957	948576	0.245586	1.27124
United States	331002651	Texas	29472295	2020-11-25	28275584	240246	956465	0.251181	1.27729
United States	331002651	Texas	29472295	2020-11-26	28269491	237708	965096	0.246305	1.27245
United States	331002651	Texas	29472295	2020-11-27	28265052	238887	968356	0.246693	1.27295
United States	331002651	Texas	29472295	2020-11-28	28258718	241203	972374	0.248056	1.27448
United States	331002651	Texas	29472295	2020-11-29	28247177	248810	976308	0.254848	1.28167
United States	331002651	Texas	29472295	2020-11-30	28233543	254217	984535	0.25821	1.28542
United States	331002651	Texas	29472295	2020-12-01	28221361	252303	998631	0.252649	1.28001
United States	331002651	Texas	29472295	2020-12-02	28203349	253460	1015486	0.249595	1.27729
United States	331002651	Texas	29472295	2020-12-03	28185926	260655	1025714	0.254121	1.28231
United States	331002651	Texas	29472295	2020-12-04	28172826	263944	1035525	0.254889	1.28339
United States	331002651	Texas	29472295	2020-12-05	28160652	266291	1045352	0.254738	1.28352
United States	331002651	Texas	29472295	2020-12-06	28149557	268885	1053853	0.255145	1.28418
United States	331002651	Texas	29472295	2020-12-07	28140576	269727	1061992	0.253982	1.2832
United States	331002651	Texas	29472295	2020-12-08	28125652	272855	1073788	0.254105	1.28366
United States	331002651	Texas	29472295	2020-12-09	28112344	273896	1086055	0.252193	1.282
United States	331002651	Texas	29472295	2020-12-10	28098039	275780	1098476	0.251057	1.28116
United States	331002651	Texas	29472295	2020-12-11	28083386	207432	1181477	0.17557	1.20417
United States	331002651	Texas	29472295	2020-12-12	28071567	208406	1192322	0.17479	1.20362
United States	331002651	Florida	21992985	2020-04-01	21986029	6869	87	78.954	79.9667
United States	331002651	Florida	21992985	2020-04-02	21983977	8844	164	53.9268	54.9381
United States	331002651	Florida	21992985	2020-04-03	21982717	10098	170	59.4	60.4141
United States	331002651	Florida	21992985	2020-04-04	21981440	11350	195	58.2051	59.2207
United States	331002651	Florida	21992985	2020-04-05	21980635	12129	221	54.8824	55.898
United States	331002651	Florida	21992985	2020-04-06	21979661	13088	236	55.4576	56.4747
United States	331002651	Florida	21992985	2020-04-07	21978440	14262	283	50.3958	51.4128
United States	331002651	Florida	21992985	2020-04-08	21977529	15147	309	49.0194	50.037
United States	331002651	Florida	21992985	2020-04-09	21976621	16010	354	45.226	46.2432
United States	331002651	Florida	21992985	2020-04-10	21975454	17141	390	43.9513	44.9692
United States	331002651	Florida	21992985	2020-04-11	21974491	18056	438	41.2237	42.2415
United States	331002651	Florida	21992985	2020-04-12	21973090	19434	461	42.1562	43.1757
United States	331002651	Florida	21992985	2020-04-13	21971966	20520	499	41.1222	42.1424
United States	331002651	Florida	21992985	2020-04-14	21971357	21057	571	36.8774	37.896
United States	331002651	Florida	21992985	2020-04-15	21970474	21915	596	36.7701	37.7895
United States	331002651	Florida	21992985	2020-04-16	21969642	22675	668	33.9446	34.9632
United States	331002651	Florida	21992985	2020-04-17	21968226	24034	725	33.1503	34.1696
United States	331002651	Florida	21992985	2020-04-18	21967493	24744	748	33.0802	34.1
United States	331002651	Florida	21992985	2020-04-19	21966671	25540	774	32.9974	34.0178
United States	331002651	Florida	21992985	2020-04-20	21965926	26237	822	31.9185	32.9388
United States	331002651	Florida	21992985	2020-04-21	21965116	27002	867	31.1442	32.1646
United States	331002651	Florida	21992985	2020-04-22	21964676	27416	893	30.701	31.7214
United States	331002651	Florida	21992985	2020-04-23	21963337	28661	987	29.0385	30.0588
United States	331002651	Florida	21992985	2020-04-24	21962452	29487	1046	28.1902	29.2105
United States	331002651	Florida	21992985	2020-04-25	21962146	29784	1055	28.2313	29.2518
United States	331002651	Florida	21992985	2020-04-26	21961453	30457	1075	28.3321	29.3531
United States	331002651	Florida	21992985	2020-04-27	21960847	31050	1088	28.5386	29.5602
United States	331002651	Florida	21992985	2020-04-28	21960137	31677	1171	27.0512	28.0722
United States	331002651	Florida	21992985	2020-04-29	21959792	31975	1218	26.2521	27.2726
United States	331002651	Florida	21992985	2020-04-30	21959295	32422	1268	25.5694	26.5898
United States	331002651	Florida	21992985	2020-05-01	21958257	33414	1314	25.4292	26.4501
United States	331002651	Florida	21992985	2020-05-02	21957522	34099	1364	24.9993	26.0203
United States	331002651	Florida	21992985	2020-05-03	21956907	34699	1379	25.1624	26.1839
United States	331002651	Florida	21992985	2020-05-04	21956088	35498	1399	25.3738	26.396
United States	331002651	Florida	21992985	2020-05-05	21955546	35968	1471	24.4514	25.4731
United States	331002651	Florida	21992985	2020-05-06	21954983	36463	1539	23.6927	24.714
United States	331002651	Florida	21992985	2020-05-07	21954157	37228	1600	23.2675	24.2889
United States	331002651	Florida	21992985	2020-05-08	21953786	37530	1669	22.4865	23.5075
United States	331002651	Florida	21992985	2020-05-09	21952984	38286	1715	22.3242	23.3454
United States	331002651	Florida	21992985	2020-05-10	21952389	38875	1721	22.5886	23.6104
United States	331002651	Florida	21992985	2020-05-11	21952003	39247	1735	22.6207	23.6428
United States	331002651	Florida	21992985	2020-05-12	21951062	40144	1779	22.5655	23.588
United States	331002651	Florida	21992985	2020-05-13	21950583	40575	1827	22.2085	23.2309
United States	331002651	Florida	21992985	2020-05-14	21949775	41335	1875	22.0453	23.068
United States	331002651	Florida	21992985	2020-05-15	21948847	42221	1917	22.0245	23.0477
United States	331002651	Florida	21992985	2020-05-16	21948174	42847	1964	21.8162	22.8395
United States	331002651	Florida	21992985	2020-05-17	21947397	43615	1973	22.1059	23.1299
United States	331002651	Florida	21992985	2020-05-18	21946543	44445	1997	22.2559	23.2805
United States	331002651	Florida	21992985	2020-05-19	21946041	44892	2052	21.8772	22.9016
United States	331002651	Florida	21992985	2020-05-20	21945514	45375	2096	21.6484	22.6729
United States	331002651	Florida	21992985	2020-05-21	21944310	46531	2144	21.7029	22.7281
United States	331002651	Florida	21992985	2020-05-22	21943534	47261	2190	21.5804	22.6058
United States	331002651	Florida	21992985	2020-05-23	21942858	47894	2233	21.4483	22.4739
United States	331002651	Florida	21992985	2020-05-24	21942118	48630	2237	21.7389	22.7653
United States	331002651	Florida	21992985	2020-05-25	21941239	49494	2252	21.9778	23.0049
United States	331002651	Florida	21992985	2020-05-26	21940730	49996	2259	22.1319	23.1594
United States	331002651	Florida	21992985	2020-05-27	21940351	50315	2319	21.6969	22.7241
United States	331002651	Florida	21992985	2020-05-28	21939700	50921	2364	21.5402	22.5675
United States	331002651	Florida	21992985	2020-05-29	21938488	52084	2413	21.5847	22.6128
United States	331002651	Florida	21992985	2020-05-30	21937561	52977	2447	21.6498	22.6784
United States	331002651	Florida	21992985	2020-05-31	21936822	53712	2451	21.9143	22.9436
United States	331002651	Florida	21992985	2020-06-01	21936155	54370	2460	22.1016	23.1315
United States	331002651	Florida	21992985	2020-06-02	21935538	54917	2530	21.7063	22.736
United States	331002651	Florida	21992985	2020-06-03	21934221	56198	2566	21.901	22.9317
United States	331002651	Florida	21992985	2020-06-04	21932802	57576	2607	22.0852	23.1168
United States	331002651	Florida	21992985	2020-06-05	21931497	58828	2660	22.1158	23.1482
United States	331002651	Florida	21992985	2020-06-06	21930227	60070	2688	22.3475	23.3808
United States	331002651	Florida	21992985	2020-06-07	21929047	61238	2700	22.6807	23.7152
United States	331002651	Florida	21992985	2020-06-08	21928081	62192	2712	22.9322	23.9675
United States	331002651	Florida	21992985	2020-06-09	21926985	63235	2765	22.8698	23.9057
United States	331002651	Florida	21992985	2020-06-10	21925614	64570	2801	23.0525	24.0894
United States	331002651	Florida	21992985	2020-06-11	21923916	66221	2848	23.2518	24.2899
United States	331002651	Florida	21992985	2020-06-12	21922014	68094	2877	23.6684	24.7083
United States	331002651	Florida	21992985	2020-06-13	21919433	70627	2925	24.146	25.1881
United States	331002651	Florida	21992985	2020-06-14	21917417	72637	2931	24.7823	25.8267
United States	331002651	Florida	21992985	2020-06-15	21915659	74388	2938	25.3193	26.3656
United States	331002651	Florida	21992985	2020-06-16	21912876	77116	2993	25.7655	26.8143
United States	331002651	Florida	21992985	2020-06-17	21910266	79701	3018	26.4085	27.4602
United States	331002651	Florida	21992985	2020-06-18	21907059	82865	3061	27.0712	28.1262
United States	331002651	Florida	21992985	2020-06-19	21903237	86644	3104	27.9137	28.9728
United States	331002651	Florida	21992985	2020-06-20	21899188	90653	3144	28.8337	29.8975
United States	331002651	Florida	21992985	2020-06-21	21895694	94130	3161	29.7786	30.8468
United States	331002651	Florida	21992985	2020-06-22	21892768	97044	3173	30.5843	31.6565
United States	331002651	Florida	21992985	2020-06-23	21889482	100265	3238	30.9651	32.0406
United States	331002651	Florida	21992985	2020-06-24	21883971	105733	3281	32.2258	33.3085
United States	331002651	Florida	21992985	2020-06-25	21878967	110691	3327	33.2705	34.3597
United States	331002651	Florida	21992985	2020-06-26	21870025	119594	3366	35.53	36.6325
United States	331002651	Florida	21992985	2020-06-27	21860440	129155	3390	38.0988	39.2171
United States	331002651	Florida	21992985	2020-06-28	21851910	137656	3419	40.2621	41.395
United States	331002651	Florida	21992985	2020-06-29	21846644	142894	3447	41.4546	42.5965
United States	331002651	Florida	21992985	2020-06-30	21840551	148929	3505	42.4904	43.6419
United States	331002651	Florida	21992985	2020-07-01	21833988	155447	3550	43.7879	44.9506
United States	331002651	Florida	21992985	2020-07-02	21823879	165489	3617	45.7531	46.9338
United States	331002651	Florida	21992985	2020-07-03	21814391	174910	3684	47.4783	48.6762
United States	331002651	Florida	21992985	2020-07-04	21802933	186350	3702	50.3377	51.5608
United States	331002651	Florida	21992985	2020-07-05	21792874	196380	3731	52.6347	53.8802
United States	331002651	Florida	21992985	2020-07-06	21786538	202669	3778	53.6445	54.9026
United States	331002651	Florida	21992985	2020-07-07	21779191	209953	3841	54.661	55.9333
United States	331002651	Florida	21992985	2020-07-08	21769202	219894	3889	56.5426	57.8373
United States	331002651	Florida	21992985	2020-07-09	21760267	228709	4009	57.0489	58.3582
United States	331002651	Florida	21992985	2020-07-10	21748834	240049	4102	58.52	59.8528
United States	331002651	Florida	21992985	2020-07-11	21738474	250314	4197	59.6412	60.9948
United States	331002651	Florida	21992985	2020-07-12	21723174	265569	4242	62.6047	63.998
United States	331002651	Florida	21992985	2020-07-13	21710550	278158	4277	65.0358	66.4635
United States	331002651	Florida	21992985	2020-07-14	21701356	287220	4409	65.144	66.5865
United States	331002651	Florida	21992985	2020-07-15	21691175	297289	4521	65.7574	67.2196
United States	331002651	Florida	21992985	2020-07-16	21677210	311098	4677	66.5166	68.006
United States	331002651	Florida	21992985	2020-07-17	21665744	322436	4805	67.1043	68.616
United States	331002651	Florida	21992985	2020-07-18	21655416	332674	4895	67.962	69.4967
United States	331002651	Florida	21992985	2020-07-19	21642938	345065	4982	69.2623	70.8275
United States	331002651	Florida	21992985	2020-07-20	21632591	355322	5072	70.0556	71.6442
United States	331002651	Florida	21992985	2020-07-21	21623151	364628	5206	70.04	71.644
United States	331002651	Florida	21992985	2020-07-22	21613366	374274	5345	70.0232	71.6433
United States	331002651	Florida	21992985	2020-07-23	21603117	384350	5518	69.6539	71.2876
United States	331002651	Florida	21992985	2020-07-24	21590673	396659	5653	70.1679	71.8269
United States	331002651	Florida	21992985	2020-07-25	21578474	408734	5777	70.7519	72.4367
United States	331002651	Florida	21992985	2020-07-26	21569130	418001	5854	71.4043	73.1111
United States	331002651	Florida	21992985	2020-07-27	21560238	426816	5931	71.9636	73.691
United States	331002651	Florida	21992985	2020-07-28	21551008	435860	6117	71.2539	72.9898
United States	331002651	Florida	21992985	2020-07-29	21541562	445090	6333	70.2811	72.0228
United States	331002651	Florida	21992985	2020-07-30	21531606	454793	6586	69.0545	70.7998
United States	331002651	Florida	21992985	2020-07-31	21522599	463543	6843	67.7397	69.4855
United States	331002651	Florida	21992985	2020-08-01	21512957	473006	7022	67.3606	69.1177
United States	331002651	Florida	21992985	2020-08-02	21505853	480048	7084	67.7651	69.5381
United States	331002651	Florida	21992985	2020-08-03	21501101	484727	7157	67.7277	69.5079
United States	331002651	Florida	21992985	2020-08-04	21495655	489928	7402	66.1886	67.9599
United States	331002651	Florida	21992985	2020-08-05	21490246	495112	7627	64.9157	66.6808
United States	331002651	Florida	21992985	2020-08-06	21482596	502642	7747	64.8821	66.6586
United States	331002651	Florida	21992985	2020-08-07	21474910	510148	7927	64.3557	66.1378
United States	331002651	Florida	21992985	2020-08-08	21466408	518468	8109	63.9374	65.7274
United States	331002651	Florida	21992985	2020-08-09	21460179	524620	8186	64.0875	65.8888
United States	331002651	Florida	21992985	2020-08-10	21456024	528684	8277	63.8739	65.6789
United States	331002651	Florida	21992985	2020-08-11	21450193	534239	8553	62.4622	64.2584
United States	331002651	Florida	21992985	2020-08-12	21442084	542136	8765	61.8524	63.653
United States	331002651	Florida	21992985	2020-08-13	21435848	548224	8913	61.5084	63.3137
United States	331002651	Florida	21992985	2020-08-14	21429700	554144	9141	60.6218	62.4247
United States	331002651	Florida	21992985	2020-08-15	21423348	560292	9345	59.9563	61.7597
United States	331002651	Florida	21992985	2020-08-16	21419569	563964	9452	59.6661	61.471
United States	331002651	Florida	21992985	2020-08-17	21416891	566555	9539	59.3935	61.1986
United States	331002651	Florida	21992985	2020-08-18	21413053	570174	9758	58.4314	60.2291
United States	331002651	Florida	21992985	2020-08-19	21408938	574115	9932	57.8046	59.5995
United States	331002651	Florida	21992985	2020-08-20	21404383	578553	10049	57.5732	59.3713
United States	331002651	Florida	21992985	2020-08-21	21399699	583118	10168	57.3483	59.1498
United States	331002651	Florida	21992985	2020-08-22	21395388	587323	10274	57.166	58.9708
United States	331002651	Florida	21992985	2020-08-23	21392414	590246	10325	57.1667	58.9756
United States	331002651	Florida	21992985	2020-08-24	21390156	592432	10397	56.9811	58.7905
United States	331002651	Florida	21992985	2020-08-25	21387483	594922	10580	56.2308	58.0334
United States	331002651	Florida	21992985	2020-08-26	21384263	597989	10733	55.715	57.5147
United States	331002651	Florida	21992985	2020-08-27	21380994	601123	10868	55.3113	57.1096
United States	331002651	Florida	21992985	2020-08-28	21377179	604849	10957	55.2021	57.0039
United States	331002651	Florida	21992985	2020-08-29	21373982	607898	11105	54.7409	56.5404
United States	331002651	Florida	21992985	2020-08-30	21371399	610467	11119	54.903	56.7082
United States	331002651	Florida	21992985	2020-08-31	21369514	612284	11187	54.7317	56.537
United States	331002651	Florida	21992985	2020-09-01	21361945	619666	11374	54.4809	56.2924
United States	331002651	Florida	21992985	2020-09-02	21359543	621941	11501	54.0771	55.8859
United States	331002651	Florida	21992985	2020-09-03	21355972	625363	11650	53.6792	55.4867
United States	331002651	Florida	21992985	2020-09-04	21352774	628461	11750	53.486	55.2948
United States	331002651	Florida	21992985	2020-09-05	21349118	632056	11811	53.5142	55.3281
United States	331002651	Florida	21992985	2020-09-06	21346554	634582	11849	53.5557	55.3736
United States	331002651	Florida	21992985	2020-09-07	21344716	636398	11871	53.6095	55.4305
United States	331002651	Florida	21992985	2020-09-08	21342893	638177	11915	53.5608	55.3834
United States	331002651	Florida	21992985	2020-09-09	21340726	640149	12110	52.8612	54.676
United States	331002651	Florida	21992985	2020-09-10	21338254	642405	12326	52.1179	53.9246
United States	331002651	Florida	21992985	2020-09-11	21334604	645879	12502	51.6621	53.4664
United States	331002651	Florida	21992985	2020-09-12	21331414	648971	12600	51.5056	53.3115
United States	331002651	Florida	21992985	2020-09-13	21328991	651386	12608	51.6645	53.4759
United States	331002651	Florida	21992985	2020-09-14	21327255	653088	12642	51.6602	53.4737
United States	331002651	Florida	21992985	2020-09-15	21324139	656059	12787	51.3067	53.1186
United States	331002651	Florida	21992985	2020-09-16	21321784	658262	12939	50.8743	52.6823
United States	331002651	Florida	21992985	2020-09-17	21318529	661370	13086	50.5403	52.3471
United States	331002651	Florida	21992985	2020-09-18	21315325	664435	13225	50.2408	52.0469
United States	331002651	Florida	21992985	2020-09-19	21311752	667946	13287	50.2706	52.0815
United States	331002651	Florida	21992985	2020-09-20	21309231	670458	13296	50.4255	52.2419
United States	331002651	Florida	21992985	2020-09-21	21307546	672122	13317	50.471	52.2901
United States	331002651	Florida	21992985	2020-09-22	21305076	674493	13416	50.2753	52.0943
United States	331002651	Florida	21992985	2020-09-23	21302486	676881	13618	49.7049	51.5179
United States	331002651	Florida	21992985	2020-09-24	21299945	679245	13795	49.2385	51.0471
United States	331002651	Florida	21992985	2020-09-25	21297098	681972	13915	49.0098	50.8181
United States	331002651	Florida	21992985	2020-09-26	21294303	684660	14022	48.8276	50.6362
United States	331002651	Florida	21992985	2020-09-27	21292421	686532	14032	48.9262	50.7386
United States	331002651	Florida	21992985	2020-09-28	21291683	687265	14037	48.961	50.7749
United States	331002651	Florida	21992985	2020-09-29	21288417	690425	14143	48.8174	50.6329
United States	331002651	Florida	21992985	2020-09-30	21286469	692199	14317	48.348	50.1581
United States	331002651	Florida	21992985	2020-10-01	21283841	694700	14444	48.0961	49.9051
United States	331002651	Florida	21992985	2020-10-02	21281181	697250	14554	47.9078	49.7167
United States	331002651	Florida	21992985	2020-10-03	21278394	699963	14628	47.8509	49.6621
United States	331002651	Florida	21992985	2020-10-04	21276526	701788	14671	47.835	49.6482
United States	331002651	Florida	21992985	2020-10-05	21275111	703162	14712	47.7951	49.6093
United States	331002651	Florida	21992985	2020-10-06	21272860	705358	14767	47.7658	49.5821
United States	331002651	Florida	21992985	2020-10-07	21270278	707803	14904	47.4908	49.3054
United States	331002651	Florida	21992985	2020-10-08	21266972	710945	15068	47.1824	48.9957
United States	331002651	Florida	21992985	2020-10-09	21264064	713735	15186	46.9995	48.813
United States	331002651	Florida	21992985	2020-10-10	21264064	713735	15186	46.9995	48.813
United States	331002651	Florida	21992985	2020-10-11	21258494	719127	15364	46.806	48.6225
United States	331002651	Florida	21992985	2020-10-12	21256961	720612	15412	46.7566	48.574
United States	331002651	Florida	21992985	2020-10-13	21254236	723218	15531	46.5661	48.3833
United States	331002651	Florida	21992985	2020-10-14	21251353	726037	15595	46.5558	48.3761
United States	331002651	Florida	21992985	2020-10-15	21247997	729252	15736	46.3429	48.1633
United States	331002651	Florida	21992985	2020-10-16	21244548	732607	15830	46.2797	48.1029
United States	331002651	Florida	21992985	2020-10-17	21240504	736564	15917	46.2753	48.103
United States	331002651	Florida	21992985	2020-10-18	21237965	739053	15967	46.2863	48.117
United States	331002651	Florida	21992985	2020-10-19	21236258	740706	16021	46.2334	48.0652
United States	331002651	Florida	21992985	2020-10-20	21232596	744284	16105	46.2145	48.05
United States	331002651	Florida	21992985	2020-10-21	21230452	746323	16210	46.0409	47.8757
United States	331002651	Florida	21992985	2020-10-22	21224894	751824	16267	46.2177	48.062
United States	331002651	Florida	21992985	2020-10-23	21221205	755440	16340	46.2326	48.0812
United States	331002651	Florida	21992985	2020-10-24	21216734	759834	16417	46.2834	48.138
United States	331002651	Florida	21992985	2020-10-25	21214349	762207	16429	46.394	48.2533
United States	331002651	Florida	21992985	2020-10-26	21210972	765564	16449	46.5417	48.4075
United States	331002651	Florida	21992985	2020-10-27	21206674	769806	16505	46.6408	48.5133
United States	331002651	Florida	21992985	2020-10-28	21202559	773855	16571	46.6994	48.5776
United States	331002651	Florida	21992985	2020-10-29	21198361	777976	16648	46.7309	48.6145
United States	331002651	Florida	21992985	2020-10-30	21192769	783496	16720	46.8598	48.7522
United States	331002651	Florida	21992985	2020-10-31	21190438	785786	16761	46.8818	48.7773
United States	331002651	Florida	21992985	2020-11-01	21185573	790623	16789	47.0917	48.9967
United States	331002651	Florida	21992985	2020-11-02	21180922	795229	16834	47.2395	49.1526
United States	331002651	Florida	21992985	2020-11-03	21176285	799810	16890	47.3541	49.2747
United States	331002651	Florida	21992985	2020-11-04	21171862	804201	16922	47.524	49.453
United States	331002651	Florida	21992985	2020-11-05	21165605	810419	16961	47.7813	49.7226
United States	331002651	Florida	21992985	2020-11-06	21160360	815611	17014	47.9376	49.8881
United States	331002651	Florida	21992985	2020-11-07	21155908	819977	17100	47.9519	49.9078
United States	331002651	Florida	21992985	2020-11-08	21149088	826776	17121	48.2902	50.2607
United States	331002651	Florida	21992985	2020-11-09	21145164	830642	17179	48.3522	50.3286
United States	331002651	Florida	21992985	2020-11-10	21140811	834926	17248	48.4071	50.3898
United States	331002651	Florida	21992985	2020-11-11	21134973	840712	17300	48.5961	50.5894
United States	331002651	Florida	21992985	2020-11-12	21129366	846247	17372	48.7133	50.7157
United States	331002651	Florida	21992985	2020-11-13	21122433	853107	17445	48.9027	50.9172
United States	331002651	Florida	21992985	2020-11-14	21117889	857607	17489	49.0369	51.0596
United States	331002651	Florida	21992985	2020-11-15	21107784	867683	17518	49.5309	51.576
United States	331002651	Florida	21992985	2020-11-16	21103121	872305	17559	49.6785	51.7323
United States	331002651	Florida	21992985	2020-11-17	21095662	879679	17644	49.8571	51.9237
United States	331002651	Florida	21992985	2020-11-18	21087737	887517	17731	50.0545	52.135
United States	331002651	Florida	21992985	2020-11-19	21078652	896523	17810	50.3382	52.4359
United States	331002651	Florida	21992985	2020-11-20	21069567	905529	17889	50.6193	52.7343
United States	331002651	Florida	21992985	2020-11-21	21061158	913897	17930	50.9703	53.1034
United States	331002651	Florida	21992985	2020-11-22	21054571	920423	17991	51.1602	53.3057
United States	331002651	Florida	21992985	2020-11-23	21048240	926660	18085	51.2391	53.3944
United States	331002651	Florida	21992985	2020-11-24	21039685	935143	18157	51.5032	53.675
United States	331002651	Florida	21992985	2020-11-25	21031309	943422	18254	51.683	53.8696
United States	331002651	Florida	21992985	2020-11-26	21031309	943422	18254	51.683	53.8696
United States	331002651	Florida	21992985	2020-11-27	21013965	960657	18363	52.3148	54.5379
United States	331002651	Florida	21992985	2020-11-28	21007688	966855	18442	52.4268	54.6606
United States	331002651	Florida	21992985	2020-11-29	21000325	974160	18500	52.6573	54.9059
United States	331002651	Florida	21992985	2020-11-30	20993666	980722	18597	52.7355	54.9946
United States	331002651	Florida	21992985	2020-12-01	20984819	989487	18679	52.9732	55.2495
United States	331002651	Florida	21992985	2020-12-02	20974825	999384	18776	53.2267	55.522
United States	331002651	Florida	21992985	2020-12-03	20963955	1010156	18874	53.521	55.8378
United States	331002651	Florida	21992985	2020-12-04	20953778	1020213	18994	53.7124	56.0472
United States	331002651	Florida	21992985	2020-12-05	20943347	1030554	19084	54.0009	56.3567
United States	331002651	Florida	21992985	2020-12-06	20934911	1038897	19177	54.1741	56.5455
United States	331002651	Florida	21992985	2020-12-07	20927200	1046503	19282	54.2736	56.6578
United States	331002651	Florida	21992985	2020-12-08	20919215	1054392	19378	54.4118	56.8102
United States	331002651	Florida	21992985	2020-12-09	20909623	1063900	19462	54.6655	57.0833
United States	331002651	Florida	21992985	2020-12-10	20898288	1075106	19591	54.8775	57.3161
United States	331002651	Florida	21992985	2020-12-11	20886589	1086682	19714	55.1223	57.5832
United States	331002651	Florida	21992985	2020-12-12	20876012	1097188	19785	55.4555	57.9396
United States	331002651	Georgia	10736059	2020-04-01	10731421	4499	139	32.3669	33.3741
United States	331002651	Georgia	10736059	2020-04-02	10730711	5185	163	31.8098	32.818
United States	331002651	Georgia	10736059	2020-04-03	10730228	5647	184	30.6902	31.6988
United States	331002651	Georgia	10736059	2020-04-04	10729899	5959	201	29.6468	30.6556
United States	331002651	Georgia	10736059	2020-04-05	10729412	6436	211	30.5024	31.5121
United States	331002651	Georgia	10736059	2020-04-06	10728745	7085	229	30.9389	31.9497
United States	331002651	Georgia	10736059	2020-04-07	10727237	8493	329	25.8146	26.8256
United States	331002651	Georgia	10736059	2020-04-08	10726158	9539	362	26.3508	27.3634
United States	331002651	Georgia	10736059	2020-04-09	10725493	10187	379	26.8786	27.8924
United States	331002651	Georgia	10736059	2020-04-10	10724574	11069	416	26.6082	27.623
United States	331002651	Georgia	10736059	2020-04-11	10723900	11730	429	27.3427	28.3587
United States	331002651	Georgia	10736059	2020-04-12	10723607	12019	433	27.7575	28.7742
United States	331002651	Georgia	10736059	2020-04-13	10722744	12850	465	27.6344	28.6522
United States	331002651	Georgia	10736059	2020-04-14	10721481	14053	525	26.7676	27.7865
United States	331002651	Georgia	10736059	2020-04-15	10721072	14435	552	26.1504	27.1693
United States	331002651	Georgia	10736059	2020-04-16	10720390	15082	587	25.6934	26.7129
United States	331002651	Georgia	10736059	2020-04-17	10718865	16544	650	25.4523	26.4735
United States	331002651	Georgia	10736059	2020-04-18	10718390	16996	673	25.2541	26.2757
United States	331002651	Georgia	10736059	2020-04-19	10717758	17614	687	25.639	26.6617
United States	331002651	Georgia	10736059	2020-04-20	10716652	18632	775	24.0413	25.064
United States	331002651	Georgia	10736059	2020-04-21	10716178	19083	798	23.9135	24.9366
United States	331002651	Georgia	10736059	2020-04-22	10714845	20366	848	24.0165	25.0413
United States	331002651	Georgia	10736059	2020-04-23	10714176	21002	881	23.8388	24.8642
United States	331002651	Georgia	10736059	2020-04-24	10713568	21592	899	24.0178	25.044
United States	331002651	Georgia	10736059	2020-04-25	10712837	22315	907	24.6031	25.6308
United States	331002651	Georgia	10736059	2020-04-26	10712573	22570	916	24.6397	25.6678
United States	331002651	Georgia	10736059	2020-04-27	10711757	23307	995	23.4241	24.4518
United States	331002651	Georgia	10736059	2020-04-28	10711137	23886	1036	23.056	24.0839
United States	331002651	Georgia	10736059	2020-04-29	10710284	24674	1101	22.4105	23.4387
United States	331002651	Georgia	10736059	2020-04-30	10709795	25132	1132	22.2014	23.2298
United States	331002651	Georgia	10736059	2020-05-01	10708570	26320	1169	22.515	23.5451
United States	331002651	Georgia	10736059	2020-05-02	10707728	27154	1177	23.0705	24.1023
United States	331002651	Georgia	10736059	2020-05-03	10707394	27481	1184	23.2103	24.2427
United States	331002651	Georgia	10736059	2020-05-04	10706608	28205	1246	22.6364	23.6689
United States	331002651	Georgia	10736059	2020-05-05	10706061	28699	1299	22.0931	23.1255
United States	331002651	Georgia	10736059	2020-05-06	10705316	29416	1327	22.1673	23.2005
United States	331002651	Georgia	10736059	2020-05-07	10704441	30263	1355	22.3343	23.3687
United States	331002651	Georgia	10736059	2020-05-08	10703878	30781	1400	21.9864	23.0209
United States	331002651	Georgia	10736059	2020-05-09	10703471	31185	1403	22.2274	23.2627
United States	331002651	Georgia	10736059	2020-05-10	10702479	32174	1406	22.8834	23.9208
United States	331002651	Georgia	10736059	2020-05-11	10702057	32558	1444	22.5471	23.5845
United States	331002651	Georgia	10736059	2020-05-12	10701135	33426	1498	22.3138	23.3518
United States	331002651	Georgia	10736059	2020-05-13	10700632	33910	1517	22.3533	23.3919
United States	331002651	Georgia	10736059	2020-05-14	10700082	34432	1545	22.2861	23.3252
United States	331002651	Georgia	10736059	2020-05-15	10699287	35184	1588	22.1562	23.1959
United States	331002651	Georgia	10736059	2020-05-16	10698847	35614	1598	22.2866	23.3271
United States	331002651	Georgia	10736059	2020-05-17	10698480	35969	1610	22.341	23.3819
United States	331002651	Georgia	10736059	2020-05-18	10697776	36634	1649	22.2159	23.2574
United States	331002651	Georgia	10736059	2020-05-19	10697204	37180	1675	22.197	23.2391
United States	331002651	Georgia	10736059	2020-05-20	10696258	38104	1697	22.4537	23.4973
United States	331002651	Georgia	10736059	2020-05-21	10695396	38888	1775	21.9087	22.9522
United States	331002651	Georgia	10736059	2020-05-22	10694577	39674	1808	21.9436	22.988
United States	331002651	Georgia	10736059	2020-05-23	10693817	40420	1822	22.1844	23.2301
United States	331002651	Georgia	10736059	2020-05-24	10693157	41075	1827	22.4822	23.5293
United States	331002651	Georgia	10736059	2020-05-25	10692659	41552	1848	22.4848	23.5324
United States	331002651	Georgia	10736059	2020-05-26	10692076	42087	1896	22.1978	23.2454
United States	331002651	Georgia	10736059	2020-05-27	10691421	42705	1933	22.0926	23.1407
United States	331002651	Georgia	10736059	2020-05-28	10690793	43293	1973	21.9427	22.9912
United States	331002651	Georgia	10736059	2020-05-29	10690178	43894	1987	22.0906	23.1401
United States	331002651	Georgia	10736059	2020-05-30	10689728	44327	2004	22.1193	23.1693
United States	331002651	Georgia	10736059	2020-05-31	10688996	45010	2053	21.924	22.9744
United States	331002651	Georgia	10736059	2020-06-01	10688157	45808	2094	21.8758	22.927
United States	331002651	Georgia	10736059	2020-06-02	10687852	46105	2102	21.9339	22.9855
United States	331002651	Georgia	10736059	2020-06-03	10687165	46771	2123	22.0306	23.0832
United States	331002651	Georgia	10736059	2020-06-04	10686200	47710	2149	22.201	23.2551
United States	331002651	Georgia	10736059	2020-06-05	10685438	48447	2174	22.2847	23.3398
United States	331002651	Georgia	10736059	2020-06-06	10684700	49181	2178	22.5808	23.6374
United States	331002651	Georgia	10736059	2020-06-07	10684161	49718	2180	22.8064	23.8641
United States	331002651	Georgia	10736059	2020-06-08	10683562	50289	2208	22.7758	23.8341
United States	331002651	Georgia	10736059	2020-06-09	10682810	50964	2285	22.3037	23.3617
United States	331002651	Georgia	10736059	2020-06-10	10682079	51651	2329	22.1773	23.2358
United States	331002651	Georgia	10736059	2020-06-11	10681086	52598	2375	22.1465	23.206
United States	331002651	Georgia	10736059	2020-06-12	10680276	53365	2418	22.0699	23.13
United States	331002651	Georgia	10736059	2020-06-13	10679255	54357	2447	22.2137	23.2754
United States	331002651	Georgia	10736059	2020-06-14	10678378	55230	2451	22.5337	23.5971
United States	331002651	Georgia	10736059	2020-06-15	10677645	55920	2494	22.4218	23.4858
United States	331002651	Georgia	10736059	2020-06-16	10676981	56549	2529	22.3602	23.4247
United States	331002651	Georgia	10736059	2020-06-17	10676029	57455	2575	22.3126	23.378
United States	331002651	Georgia	10736059	2020-06-18	10675147	58307	2605	22.3827	23.4493
United States	331002651	Georgia	10736059	2020-06-19	10674050	59373	2636	22.5239	23.5921
United States	331002651	Georgia	10736059	2020-06-20	10672250	61167	2642	23.1518	24.2238
United States	331002651	Georgia	10736059	2020-06-21	10671358	62058	2643	23.4801	24.5542
United States	331002651	Georgia	10736059	2020-06-22	10670131	63280	2648	23.8973	24.974
United States	331002651	Georgia	10736059	2020-06-23	10668249	65115	2695	24.1614	25.2412
United States	331002651	Georgia	10736059	2020-06-24	10666678	66683	2698	24.7157	25.7992
United States	331002651	Georgia	10736059	2020-06-25	10664964	68350	2745	24.8998	25.986
United States	331002651	Georgia	10736059	2020-06-26	10663064	70225	2770	25.352	26.442
United States	331002651	Georgia	10736059	2020-06-27	10661074	72209	2776	26.0119	27.1067
United States	331002651	Georgia	10736059	2020-06-28	10658849	74432	2778	26.7934	27.8938
United States	331002651	Georgia	10736059	2020-06-29	10656642	76633	2784	27.5262	28.6323
United States	331002651	Georgia	10736059	2020-06-30	10654768	78486	2805	27.9807	29.091
United States	331002651	Georgia	10736059	2020-07-01	10651817	81415	2827	28.7991	29.9166
United States	331002651	Georgia	10736059	2020-07-02	10648350	84860	2849	29.7859	30.9123
United States	331002651	Georgia	10736059	2020-07-03	10645566	87636	2857	30.6741	31.8084
United States	331002651	Georgia	10736059	2020-07-04	10642740	90462	2857	31.6633	32.8061
United States	331002651	Georgia	10736059	2020-07-05	10640543	92656	2860	32.3972	33.5467
United States	331002651	Georgia	10736059	2020-07-06	10638995	94186	2878	32.7262	33.8796
United States	331002651	Georgia	10736059	2020-07-07	10635589	97571	2899	33.6568	34.82
United States	331002651	Georgia	10736059	2020-07-08	10632169	100968	2922	34.5544	35.7276
United States	331002651	Georgia	10736059	2020-07-09	10629332	103797	2930	35.4256	36.6079
United States	331002651	Georgia	10736059	2020-07-10	10624842	108252	2965	36.5099	37.7056
United States	331002651	Georgia	10736059	2020-07-11	10621658	111405	2996	37.1846	38.3895
United States	331002651	Georgia	10736059	2020-07-12	10619124	113932	3003	37.9394	39.153
United States	331002651	Georgia	10736059	2020-07-13	10615487	117546	3026	38.8453	40.0708
United States	331002651	Georgia	10736059	2020-07-14	10612096	120909	3054	39.5904	40.8265
United States	331002651	Georgia	10736059	2020-07-15	10608221	124747	3091	40.3581	41.6063
United States	331002651	Georgia	10736059	2020-07-16	10604772	128182	3105	41.2824	42.5431
United States	331002651	Georgia	10736059	2020-07-17	10600867	132060	3132	42.1648	43.4388
United States	331002651	Georgia	10736059	2020-07-18	10596179	136711	3169	43.1401	44.4302
United States	331002651	Georgia	10736059	2020-07-19	10592930	139955	3174	44.0942	45.3975
United States	331002651	Georgia	10736059	2020-07-20	10590477	142405	3177	44.8237	46.1373
United States	331002651	Georgia	10736059	2020-07-21	10587071	145734	3254	44.7861	46.1068
United States	331002651	Georgia	10736059	2020-07-22	10583757	148967	3335	44.6678	45.9948
United States	331002651	Georgia	10736059	2020-07-23	10579452	153246	3361	45.5954	46.9385
United States	331002651	Georgia	10736059	2020-07-24	10574639	157977	3443	45.8835	47.2396
United States	331002651	Georgia	10736059	2020-07-25	10570871	161694	3494	46.2776	47.6451
United States	331002651	Georgia	10736059	2020-07-26	10568106	164455	3498	47.014	48.3935
United States	331002651	Georgia	10736059	2020-07-27	10565216	167334	3509	47.6871	49.0786
United States	331002651	Georgia	10736059	2020-07-28	10565216	167334	3509	47.6871	49.0786
United States	331002651	Georgia	10736059	2020-07-29	10557736	174681	3642	47.9629	49.3741
United States	331002651	Georgia	10736059	2020-07-30	10553773	178615	3671	48.6557	50.0821
United States	331002651	Georgia	10736059	2020-07-31	10549707	182600	3752	48.6674	50.1035
United States	331002651	Georgia	10736059	2020-08-01	10546047	186187	3825	48.6763	50.1212
United States	331002651	Georgia	10736059	2020-08-02	10542882	189337	3840	49.3065	50.7646
United States	331002651	Georgia	10736059	2020-08-03	10540624	191593	3842	49.868	51.3367
United States	331002651	Georgia	10736059	2020-08-04	10538111	194027	3921	49.4841	50.9553
United States	331002651	Georgia	10736059	2020-08-05	10534346	197729	3984	49.6308	51.1125
United States	331002651	Georgia	10736059	2020-08-06	10531164	200869	4026	49.8929	51.3849
United States	331002651	Georgia	10736059	2020-08-07	10527055	204887	4117	49.7661	51.2667
United States	331002651	Georgia	10736059	2020-08-08	10522632	209241	4186	49.9859	51.4995
United States	331002651	Georgia	10736059	2020-08-09	10519463	212397	4199	50.5828	52.1102
United States	331002651	Georgia	10736059	2020-08-10	10517034	214796	4229	50.7912	52.3268
United States	331002651	Georgia	10736059	2020-08-11	10513471	218237	4351	50.1579	51.6957
United States	331002651	Georgia	10736059	2020-08-12	10509906	221697	4456	49.7525	51.2946
United States	331002651	Georgia	10736059	2020-08-13	10507391	224130	4538	49.3896	50.934
United States	331002651	Georgia	10736059	2020-08-14	10504164	227322	4573	49.7096	51.2653
United States	331002651	Georgia	10736059	2020-08-15	10500891	230499	4669	49.368	50.9278
United States	331002651	Georgia	10736059	2020-08-16	10499029	232328	4702	49.4105	50.9753
United States	331002651	Georgia	10736059	2020-08-17	10497198	234134	4727	49.5312	51.1018
United States	331002651	Georgia	10736059	2020-08-18	10494382	236883	4794	49.4124	50.9885
United States	331002651	Georgia	10736059	2020-08-19	10492077	239133	4849	49.3159	50.8965
United States	331002651	Georgia	10736059	2020-08-20	10489318	241837	4904	49.3142	50.9014
United States	331002651	Georgia	10736059	2020-08-21	10486429	244632	4998	48.946	50.5358
United States	331002651	Georgia	10736059	2020-08-22	10483837	247130	5092	48.533	50.1241
United States	331002651	Georgia	10736059	2020-08-23	10482110	248817	5132	48.4834	50.0781
United States	331002651	Georgia	10736059	2020-08-24	10479806	251097	5156	48.7	50.3027
United States	331002651	Georgia	10736059	2020-08-25	10477705	253092	5262	48.0981	49.6985
United States	331002651	Georgia	10736059	2020-08-26	10475469	255279	5311	48.0661	49.6714
United States	331002651	Georgia	10736059	2020-08-27	10472985	257681	5393	47.7806	49.3882
United States	331002651	Georgia	10736059	2020-08-28	10470687	259901	5471	47.5052	49.1147
United States	331002651	Georgia	10736059	2020-08-29	10468301	262182	5576	47.0197	48.6287
United States	331002651	Georgia	10736059	2020-08-30	10467086	263369	5604	46.9966	48.6081
United States	331002651	Georgia	10736059	2020-08-31	10465588	264838	5633	47.0154	48.6306
United States	331002651	Georgia	10736059	2020-09-01	10463362	266964	5733	46.5662	48.1807
United States	331002651	Georgia	10736059	2020-09-02	10461446	268818	5795	46.3879	48.0045
United States	331002651	Georgia	10736059	2020-09-03	10458771	271420	5868	46.2543	47.8752
United States	331002651	Georgia	10736059	2020-09-04	10456705	273423	5931	46.1007	47.7243
United States	331002651	Georgia	10736059	2020-09-05	10454511	275571	5977	46.1052	47.7339
United States	331002651	Georgia	10736059	2020-09-06	10452860	277162	6037	45.9106	47.5404
United States	331002651	Georgia	10736059	2020-09-07	10452252	277763	6044	45.9568	47.5886
United States	331002651	Georgia	10736059	2020-09-08	10450709	279280	6070	46.0099	47.6459
United States	331002651	Georgia	10736059	2020-09-09	10448759	281172	6128	45.8832	47.5219
United States	331002651	Georgia	10736059	2020-09-10	10446936	282919	6204	45.6027	47.2417
United States	331002651	Georgia	10736059	2020-09-11	10445278	284535	6246	45.5548	47.1968
United States	331002651	Georgia	10736059	2020-09-12	10443154	286618	6287	45.589	47.2363
United States	331002651	Georgia	10736059	2020-09-13	10441745	287981	6333	45.4731	47.122
United States	331002651	Georgia	10736059	2020-09-14	10440722	288984	6353	45.4878	47.1392
United States	331002651	Georgia	10736059	2020-09-15	10439065	290597	6397	45.4271	47.0813
United States	331002651	Georgia	10736059	2020-09-16	10437003	292637	6419	45.5892	47.2504
United States	331002651	Georgia	10736059	2020-09-17	10435156	294429	6474	45.4787	47.1425
United States	331002651	Georgia	10736059	2020-09-18	10433205	296318	6536	45.3363	47.0024
United States	331002651	Georgia	10736059	2020-09-19	10431038	298422	6599	45.2223	46.8916
United States	331002651	Georgia	10736059	2020-09-20	10429904	299553	6602	45.3731	47.0471
United States	331002651	Georgia	10736059	2020-09-21	10428720	300735	6604	45.5383	47.2174
United States	331002651	Georgia	10736059	2020-09-22	10427765	301621	6673	45.2002	46.8765
United States	331002651	Georgia	10736059	2020-09-23	10425898	303392	6769	44.8208	46.4957
United States	331002651	Georgia	10736059	2020-09-24	10424361	304882	6816	44.7303	46.4073
United States	331002651	Georgia	10736059	2020-09-25	10423545	305640	6874	44.4632	46.138
United States	331002651	Georgia	10736059	2020-09-26	10422186	306959	6914	44.3967	46.0736
United States	331002651	Georgia	10736059	2020-09-27	10421374	307739	6946	44.3045	45.9817
United States	331002651	Georgia	10736059	2020-09-28	10420778	308320	6961	44.2925	45.9708
United States	331002651	Georgia	10736059	2020-09-29	10419753	309312	6994	44.2253	45.9049
United States	331002651	Georgia	10736059	2020-09-30	10418033	311005	7021	44.2964	45.9808
United States	331002651	Georgia	10736059	2020-10-01	10416700	312296	7063	44.2158	45.9019
United States	331002651	Georgia	10736059	2020-10-02	10415425	313528	7106	44.1216	45.8091
United States	331002651	Georgia	10736059	2020-10-03	10413890	315036	7133	44.166	45.8575
United States	331002651	Georgia	10736059	2020-10-04	10413134	315763	7162	44.0887	45.7807
United States	331002651	Georgia	10736059	2020-10-05	10412345	316522	7192	44.0103	45.7028
United States	331002651	Georgia	10736059	2020-10-06	10411409	317421	7229	43.9094	45.6024
United States	331002651	Georgia	10736059	2020-10-07	10409917	318883	7259	43.9293	45.6259
United States	331002651	Georgia	10736059	2020-10-08	10408652	320113	7294	43.8872	45.5858
United States	331002651	Georgia	10736059	2020-10-09	10407027	321684	7348	43.7784	45.479
United States	331002651	Georgia	10736059	2020-10-10	10405790	322876	7393	43.6732	45.3748
United States	331002651	Georgia	10736059	2020-10-11	10404650	323993	7416	43.6884	45.3926
United States	331002651	Georgia	10736059	2020-10-12	10403748	324882	7429	43.7316	45.4385
United States	331002651	Georgia	10736059	2020-10-13	10402755	325850	7454	43.7148	45.4236
United States	331002651	Georgia	10736059	2020-10-14	10401458	327131	7470	43.7926	45.5055
United States	331002651	Georgia	10736059	2020-10-15	10399818	328749	7492	43.88	45.5978
United States	331002651	Georgia	10736059	2020-10-16	10398209	330294	7556	43.7128	45.4315
United States	331002651	Georgia	10736059	2020-10-17	10396675	331777	7607	43.6147	45.3351
United States	331002651	Georgia	10736059	2020-10-18	10395501	332920	7638	43.5873	45.3098
United States	331002651	Georgia	10736059	2020-10-19	10394749	333653	7657	43.5749	45.2988
United States	331002651	Georgia	10736059	2020-10-20	10393621	334764	7674	43.6231	45.3503
United States	331002651	Georgia	10736059	2020-10-21	10392309	336046	7704	43.6197	45.3496
United States	331002651	Georgia	10736059	2020-10-22	10390524	337806	7729	43.7063	45.4415
United States	331002651	Georgia	10736059	2020-10-23	10388300	339993	7766	43.7797	45.521
United States	331002651	Georgia	10736059	2020-10-24	10386454	341797	7808	43.7752	45.5205
United States	331002651	Georgia	10736059	2020-10-25	10385136	343114	7809	43.9383	45.6891
United States	331002651	Georgia	10736059	2020-10-26	10384178	344054	7827	43.9573	45.7106
United States	331002651	Georgia	10736059	2020-10-27	10382687	345528	7844	44.05	45.8081
United States	331002651	Georgia	10736059	2020-10-28	10381034	347149	7876	44.0768	45.839
United States	331002651	Georgia	10736059	2020-10-29	10379211	348925	7923	44.0395	45.805
United States	331002651	Georgia	10736059	2020-10-30	10377834	350270	7955	44.0314	45.7998
United States	331002651	Georgia	10736059	2020-10-31	10375269	352811	7979	44.2174	45.9947
United States	331002651	Georgia	10736059	2020-11-01	10374077	354001	7981	44.3555	46.1377
United States	331002651	Georgia	10736059	2020-11-02	10373138	354922	7999	44.3708	46.1554
United States	331002651	Georgia	10736059	2020-11-03	10371470	356560	8029	44.409	46.198
United States	331002651	Georgia	10736059	2020-11-04	10369607	358380	8072	44.3979	46.1908
United States	331002651	Georgia	10736059	2020-11-05	10367691	360242	8126	44.332	46.128
United States	331002651	Georgia	10736059	2020-11-06	10365953	361950	8156	44.3784	46.179
United States	331002651	Georgia	10736059	2020-11-07	10364234	363632	8193	44.3833	46.1878
United States	331002651	Georgia	10736059	2020-11-08	10362981	364884	8194	44.5306	46.3405
United States	331002651	Georgia	10736059	2020-11-09	10328726	399110	8223	48.5358	50.5
United States	331002651	Georgia	10736059	2020-11-10	10324407	403388	8264	48.8127	50.7928
United States	331002651	Georgia	10736059	2020-11-11	10322165	405088	8806	46.0014	47.9313
United States	331002651	Georgia	10736059	2020-11-12	10319183	408473	8403	48.6104	50.5992
United States	331002651	Georgia	10736059	2020-11-13	10316189	410965	8905	46.1499	48.0967
United States	331002651	Georgia	10736059	2020-11-14	10313154	413949	8956	46.2203	48.1755
United States	331002651	Georgia	10736059	2020-11-15	10311070	416032	8957	46.4477	48.4124
United States	331002651	Georgia	10736059	2020-11-16	10309823	417269	8967	46.5338	48.5032
United States	331002651	Georgia	10736059	2020-11-17	10305488	421563	9008	46.7987	48.7836
United States	331002651	Georgia	10736059	2020-11-18	10302327	424667	9065	46.8469	48.8402
United States	331002651	Georgia	10736059	2020-11-19	10298903	428054	9102	47.0286	49.0338
United States	331002651	Georgia	10736059	2020-11-20	10295468	431449	9142	47.1942	49.211
United States	331002651	Georgia	10736059	2020-11-21	10289255	437625	9179	47.6768	49.7187
United States	331002651	Georgia	10736059	2020-11-22	10286927	439934	9198	47.8293	49.8801
United States	331002651	Georgia	10736059	2020-11-23	10285003	441841	9215	47.948	50.006
United States	331002651	Georgia	10736059	2020-11-24	10281327	445511	9221	48.3148	50.3897
United States	331002651	Georgia	10736059	2020-11-25	10278150	448612	9297	48.2534	50.3346
United States	331002651	Georgia	10736059	2020-11-26	10274542	452181	9336	48.4341	50.5281
United States	331002651	Georgia	10736059	2020-11-27	10271533	455146	9380	48.523	50.6263
United States	331002651	Georgia	10736059	2020-11-28	10268495	458140	9424	48.6142	50.727
United States	331002651	Georgia	10736059	2020-11-29	10266543	460074	9442	48.7263	50.8464
United States	331002651	Georgia	10736059	2020-11-30	10264496	462111	9452	48.8903	51.0191
United States	331002651	Georgia	10736059	2020-12-01	10259654	466890	9515	49.0688	51.2137
United States	331002651	Georgia	10736059	2020-12-02	10253920	472572	9567	49.396	51.5627
United States	331002651	Georgia	10736059	2020-12-03	10248081	478330	9648	49.5782	51.7637
United States	331002651	Georgia	10736059	2020-12-04	10241705	484629	9725	49.8333	52.0409
United States	331002651	Georgia	10736059	2020-12-05	10236688	489578	9793	49.9926	52.2167
United States	331002651	Georgia	10736059	2020-12-06	10234654	491599	9806	50.1325	52.365
United States	331002651	Georgia	10736059	2020-12-07	10229369	496839	9851	50.4354	52.6887
United States	331002651	Georgia	10736059	2020-12-08	10223792	502394	9873	50.8856	53.1643
United States	331002651	Georgia	10736059	2020-12-09	10218280	507858	9921	51.1902	53.4907
United States	331002651	Georgia	10736059	2020-12-10	10210657	515427	9975	51.6719	54.0044
United States	331002651	Georgia	10736059	2020-12-11	10204466	521562	10031	51.995	54.352
United States	331002651	Georgia	10736059	2020-12-12	10198019	527965	10075	52.4035	54.7881
United States	331002651	New Mexico	2096640	2020-04-01	2096300	335	5	67	68.0055
United States	331002651	New Mexico	2096640	2020-04-02	2096252	382	6	63.6667	64.6727
United States	331002651	New Mexico	2096640	2020-04-03	2096106	524	10	52.4	53.4068
United States	331002651	New Mexico	2096640	2020-04-04	2096106	524	10	52.4	53.4068
United States	331002651	New Mexico	2096640	2020-04-05	2095970	658	12	54.8333	55.8423
United States	331002651	New Mexico	2096640	2020-04-06	2095883	745	12	62.0833	63.0947
United States	331002651	New Mexico	2096640	2020-04-07	2095764	863	13	66.3846	67.3987
United States	331002651	New Mexico	2096640	2020-04-08	2095738	889	13	68.3846	69.3995
United States	331002651	New Mexico	2096640	2020-04-09	2095649	975	16	60.9375	61.9521
United States	331002651	New Mexico	2096640	2020-04-10	2095559	1064	17	62.5882	63.6046
United States	331002651	New Mexico	2096640	2020-04-11	2095549	1072	19	56.4211	57.436
United States	331002651	New Mexico	2096640	2020-04-12	2095395	1219	26	46.8846	47.8988
United States	331002651	New Mexico	2096640	2020-04-13	2095378	1236	26	47.5385	48.5531
United States	331002651	New Mexico	2096640	2020-04-14	2095295	1314	31	42.3871	43.401
United States	331002651	New Mexico	2096640	2020-04-15	2095156	1448	36	40.2222	41.2368
United States	331002651	New Mexico	2096640	2020-04-16	2095156	1448	36	40.2222	41.2368
United States	331002651	New Mexico	2096640	2020-04-17	2095043	1553	44	35.2955	36.3093
United States	331002651	New Mexico	2096640	2020-04-18	2094842	1745	53	32.9245	33.9391
United States	331002651	New Mexico	2096640	2020-04-19	2094795	1790	55	32.5455	33.5602
United States	331002651	New Mexico	2096640	2020-04-20	2094669	1913	58	32.9828	33.9987
United States	331002651	New Mexico	2096640	2020-04-21	2094669	1913	58	32.9828	33.9987
United States	331002651	New Mexico	2096640	2020-04-22	2094430	1610	600	2.68333	3.68528
United States	331002651	New Mexico	2096640	2020-04-23	2094261	1754	625	2.8064	3.80856
United States	331002651	New Mexico	2096640	2020-04-24	2094119	1823	698	2.61175	3.61392
United States	331002651	New Mexico	2096640	2020-04-25	2093980	1953	707	2.76238	3.76476
United States	331002651	New Mexico	2096640	2020-04-26	2093914	2013	713	2.82328	3.82577
United States	331002651	New Mexico	2096640	2020-04-27	2093815	2076	749	2.7717	3.77424
United States	331002651	New Mexico	2096640	2020-04-28	2093666	2203	771	2.85733	3.86007
United States	331002651	New Mexico	2096640	2020-04-29	2093427	2396	817	2.93268	3.9357
United States	331002651	New Mexico	2096640	2020-04-30	2093229	2554	857	2.98016	3.9834
United States	331002651	New Mexico	2096640	2020-05-01	2093127	2622	891	2.94276	3.94607
United States	331002651	New Mexico	2096640	2020-05-02	2092908	2809	923	3.04334	4.04694
United States	331002651	New Mexico	2096640	2020-05-03	2092790	2887	963	2.99792	4.0016
United States	331002651	New Mexico	2096640	2020-05-04	2092609	3043	988	3.07996	4.08389
United States	331002651	New Mexico	2096640	2020-05-05	2092502	3134	1004	3.12151	4.12559
United States	331002651	New Mexico	2096640	2020-05-06	2092349	3158	1133	2.78729	3.79117
United States	331002651	New Mexico	2096640	2020-05-07	2092147	3248	1245	2.60884	3.61271
United States	331002651	New Mexico	2096640	2020-05-08	2091967	3367	1306	2.5781	3.58209
United States	331002651	New Mexico	2096640	2020-05-09	2091862	3398	1380	2.46232	3.46627
United States	331002651	New Mexico	2096640	2020-05-10	2091777	3395	1468	2.31267	3.31652
United States	331002651	New Mexico	2096640	2020-05-11	2091571	3576	1493	2.39518	3.39929
United States	331002651	New Mexico	2096640	2020-05-12	2091428	3693	1519	2.4312	3.43548
United States	331002651	New Mexico	2096640	2020-05-13	2091276	3699	1665	2.22162	3.22575
United States	331002651	New Mexico	2096640	2020-05-14	2091137	3746	1757	2.13204	3.13616
United States	331002651	New Mexico	2096640	2020-05-15	2090978	3833	1829	2.09568	3.09987
United States	331002651	New Mexico	2096640	2020-05-16	2090793	3917	1930	2.02953	3.03377
United States	331002651	New Mexico	2096640	2020-05-17	2090702	3934	2004	1.96307	2.96728
United States	331002651	New Mexico	2096640	2020-05-18	2090544	4071	2025	2.01037	3.01476
United States	331002651	New Mexico	2096640	2020-05-19	2090448	4120	2072	1.98842	2.99284
United States	331002651	New Mexico	2096640	2020-05-20	2090323	4152	2165	1.91778	2.92219
United States	331002651	New Mexico	2096640	2020-05-21	2090168	4193	2279	1.83984	2.84423
United States	331002651	New Mexico	2096640	2020-05-22	2090015	4282	2343	1.82757	2.83205
United States	331002651	New Mexico	2096640	2020-05-23	2090015	4174	2451	1.70298	2.70726
United States	331002651	New Mexico	2096640	2020-05-24	2089697	4269	2674	1.59648	2.60079
United States	331002651	New Mexico	2096640	2020-05-25	2089614	4242	2784	1.52371	2.52794
United States	331002651	New Mexico	2096640	2020-05-26	2089510	4283	2847	1.50439	2.50866
United States	331002651	New Mexico	2096640	2020-05-27	2089388	4359	2893	1.50674	2.51109
United States	331002651	New Mexico	2096640	2020-05-28	2089276	4391	2973	1.47696	2.48132
United States	331002651	New Mexico	2096640	2020-05-29	2089147	4465	3028	1.47457	2.479
United States	331002651	New Mexico	2096640	2020-05-30	2089016	4545	3079	1.47613	2.48064
United States	331002651	New Mexico	2096640	2020-05-31	2088951	4498	3191	1.40959	2.41402
United States	331002651	New Mexico	2096640	2020-06-01	2088840	4585	3215	1.42613	2.43065
United States	331002651	New Mexico	2096640	2020-06-02	2088616	4769	3255	1.46513	2.46986
United States	331002651	New Mexico	2096640	2020-06-03	2088500	4805	3335	1.44078	2.44553
United States	331002651	New Mexico	2096640	2020-06-04	2088287	4957	3396	1.45966	2.46457
United States	331002651	New Mexico	2096640	2020-06-05	2087968	5170	3502	1.4763	2.48143
United States	331002651	New Mexico	2096640	2020-06-06	2087840	5202	3598	1.4458	2.45095
United States	331002651	New Mexico	2096640	2020-06-07	2087700	5258	3682	1.42803	2.43322
United States	331002651	New Mexico	2096640	2020-06-08	2087578	5355	3707	1.44456	2.44986
United States	331002651	New Mexico	2096640	2020-06-09	2087535	5321	3784	1.40618	2.41142
United States	331002651	New Mexico	2096640	2020-06-10	2087390	5141	4109	1.25116	2.25614
United States	331002651	New Mexico	2096640	2020-06-11	2087273	5141	4226	1.21652	2.22148
United States	331002651	New Mexico	2096640	2020-06-12	2087114	5123	4403	1.16352	2.16845
United States	331002651	New Mexico	2096640	2020-06-13	2087019	5207	4414	1.17966	2.18467
United States	331002651	New Mexico	2096640	2020-06-14	2086917	5216	4507	1.15731	2.16233
United States	331002651	New Mexico	2096640	2020-06-15	2086795	5291	4554	1.16184	2.16693
United States	331002651	New Mexico	2096640	2020-06-16	2086707	5326	4607	1.15607	2.16119
United States	331002651	New Mexico	2096640	2020-06-17	2086575	5396	4669	1.15571	2.1609
United States	331002651	New Mexico	2096640	2020-06-18	2086487	5346	4807	1.11213	2.11726
United States	331002651	New Mexico	2096640	2020-06-19	2086380	5357	4903	1.0926	2.09773
United States	331002651	New Mexico	2096640	2020-06-20	2086210	5452	4978	1.09522	2.10045
United States	331002651	New Mexico	2096640	2020-06-21	2086075	5412	5153	1.05026	2.05545
United States	331002651	New Mexico	2096640	2020-06-22	2085946	5541	5153	1.0753	2.08061
United States	331002651	New Mexico	2096640	2020-06-23	2085802	5620	5218	1.07704	2.08243
United States	331002651	New Mexico	2096640	2020-06-24	2085650	5636	5354	1.05267	2.05807
United States	331002651	New Mexico	2096640	2020-06-25	2085448	5723	5469	1.04644	2.05193
United States	331002651	New Mexico	2096640	2020-06-26	2085232	5872	5536	1.06069	2.06632
United States	331002651	New Mexico	2096640	2020-06-27	2085021	5979	5640	1.06011	2.06584
United States	331002651	New Mexico	2096640	2020-06-28	2084831	6066	5743	1.05624	2.06205
United States	331002651	New Mexico	2096640	2020-06-29	2084658	6225	5757	1.08129	2.08726
United States	331002651	New Mexico	2096640	2020-06-30	2084493	6354	5793	1.09684	2.10294
United States	331002651	New Mexico	2096640	2020-07-01	2084364	6383	5893	1.08315	2.08927
United States	331002651	New Mexico	2096640	2020-07-02	2084120	6503	6017	1.08077	2.08701
United States	331002651	New Mexico	2096640	2020-07-03	2083864	6638	6138	1.08146	2.08783
United States	331002651	New Mexico	2096640	2020-07-04	2083577	6748	6315	1.06857	2.07504
United States	331002651	New Mexico	2096640	2020-07-05	2083384	6898	6358	1.08493	2.09155
United States	331002651	New Mexico	2096640	2020-07-06	2083133	7132	6375	1.11875	2.1256
United States	331002651	New Mexico	2096640	2020-07-07	2082913	7306	6421	1.13783	2.14486
United States	331002651	New Mexico	2096640	2020-07-08	2082623	7504	6513	1.15216	2.15938
United States	331002651	New Mexico	2096640	2020-07-09	2082389	7667	6584	1.16449	2.17188
United States	331002651	New Mexico	2096640	2020-07-10	2082091	7892	6657	1.18552	2.19314
United States	331002651	New Mexico	2096640	2020-07-11	2081867	8049	6724	1.19706	2.20483
United States	331002651	New Mexico	2096640	2020-07-12	2081612	8212	6816	1.20481	2.21275
United States	331002651	New Mexico	2096640	2020-07-13	2081349	8421	6870	1.22576	2.23392
United States	331002651	New Mexico	2096640	2020-07-14	2081126	8600	6914	1.24385	2.2522
United States	331002651	New Mexico	2096640	2020-07-15	2080799	8855	6986	1.26754	2.27614
United States	331002651	New Mexico	2096640	2020-07-16	2080502	9080	7058	1.28648	2.29533
United States	331002651	New Mexico	2096640	2020-07-17	2080184	9313	7143	1.30379	2.31288
United States	331002651	New Mexico	2096640	2020-07-18	2079904	9513	7223	1.31704	2.32634
United States	331002651	New Mexico	2096640	2020-07-19	2079669	9664	7307	1.32257	2.33202
United States	331002651	New Mexico	2096640	2020-07-20	2079425	9873	7342	1.34473	2.35441
United States	331002651	New Mexico	2096640	2020-07-21	2079123	10115	7402	1.36652	2.37646
United States	331002651	New Mexico	2096640	2020-07-22	2078812	10367	7461	1.38949	2.39971
United States	331002651	New Mexico	2096640	2020-07-23	2078477	10593	7570	1.39934	2.40979
United States	331002651	New Mexico	2096640	2020-07-24	2078165	10818	7657	1.41282	2.42352
United States	331002651	New Mexico	2096640	2020-07-25	2077852	11025	7763	1.4202	2.43111
United States	331002651	New Mexico	2096640	2020-07-26	2077598	11160	7882	1.41588	2.42692
United States	331002651	New Mexico	2096640	2020-07-27	2077138	11534	7968	1.44754	2.45899
United States	331002651	New Mexico	2096640	2020-07-28	2076849	11706	8085	1.44787	2.45949
United States	331002651	New Mexico	2096640	2020-07-29	2076504	11847	8289	1.42924	2.44098
United States	331002651	New Mexico	2096640	2020-07-30	2076252	11738	8650	1.35699	2.36853
United States	331002651	New Mexico	2096640	2020-07-31	2076040	11943	8657	1.37958	2.39134
United States	331002651	New Mexico	2096640	2020-08-01	2075844	12006	8790	1.36587	2.37768
United States	331002651	New Mexico	2096640	2020-08-02	2075624	12076	8940	1.35078	2.36264
United States	331002651	New Mexico	2096640	2020-08-03	2075510	12132	8998	1.3483	2.36021
United States	331002651	New Mexico	2096640	2020-08-04	2075300	12219	9121	1.33966	2.35164
United States	331002651	New Mexico	2096640	2020-08-05	2075074	12214	9352	1.30603	2.31797
United States	331002651	New Mexico	2096640	2020-08-06	2074867	12276	9497	1.29262	2.30461
United States	331002651	New Mexico	2096640	2020-08-07	2074675	12340	9625	1.28208	2.29412
United States	331002651	New Mexico	2096640	2020-08-08	2074525	12268	9847	1.24586	2.25779
United States	331002651	New Mexico	2096640	2020-08-09	2074325	12368	9947	1.24339	2.25541
United States	331002651	New Mexico	2096640	2020-08-10	2074196	12435	10009	1.24238	2.25447
United States	331002651	New Mexico	2096640	2020-08-11	2073997	12522	10121	1.23723	2.2494
United States	331002651	New Mexico	2096640	2020-08-12	2073824	12509	10307	1.21364	2.22577
United States	331002651	New Mexico	2096640	2020-08-13	2073653	12546	10441	1.20161	2.21377
United States	331002651	New Mexico	2096640	2020-08-14	2073480	12477	10683	1.16793	2.17999
United States	331002651	New Mexico	2096640	2020-08-15	2073338	12409	10893	1.13917	2.15115
United States	331002651	New Mexico	2096640	2020-08-16	2073232	12303	11105	1.10788	2.11973
United States	331002651	New Mexico	2096640	2020-08-17	2073140	12301	11199	1.0984	2.11025
United States	331002651	New Mexico	2096640	2020-08-18	2073061	12254	11325	1.08203	2.09383
United States	331002651	New Mexico	2096640	2020-08-19	2072891	12044	11705	1.02896	2.04054
United States	331002651	New Mexico	2096640	2020-08-20	2072689	12072	11879	1.01625	2.02785
United States	331002651	New Mexico	2096640	2020-08-21	2072545	12211	11884	1.02752	2.03926
United States	331002651	New Mexico	2096640	2020-08-22	2072338	12247	12055	1.01593	2.0277
United States	331002651	New Mexico	2096640	2020-08-23	2072244	12193	12203	0.999181	2.0109
United States	331002651	New Mexico	2096640	2020-08-24	2072098	12254	12288	0.997233	2.00901
United States	331002651	New Mexico	2096640	2020-08-25	2072034	12186	12420	0.981159	1.99288
United States	331002651	New Mexico	2096640	2020-08-26	2071908	12068	12664	0.952937	1.96455
United States	331002651	New Mexico	2096640	2020-08-27	2071720	11963	12957	0.923285	1.93481
United States	331002651	New Mexico	2096640	2020-08-28	2071598	11829	13213	0.895255	1.90666
United States	331002651	New Mexico	2096640	2020-08-29	2071462	11730	13448	0.872249	1.88358
United States	331002651	New Mexico	2096640	2020-08-30	2071357	11693	13590	0.860412	1.87172
United States	331002651	New Mexico	2096640	2020-08-31	2071288	11660	13692	0.851592	1.86288
United States	331002651	New Mexico	2096640	2020-09-01	2071180	11713	13747	0.85204	1.86338
United States	331002651	New Mexico	2096640	2020-09-02	2071028	11749	13863	0.847508	1.85888
United States	331002651	New Mexico	2096640	2020-09-03	2070828	11841	13971	0.847541	1.85901
United States	331002651	New Mexico	2096640	2020-09-04	2070738	11825	14077	0.840023	1.85148
United States	331002651	New Mexico	2096640	2020-09-05	2070592	11836	14212	0.832817	1.8443
United States	331002651	New Mexico	2096640	2020-09-06	2070533	11844	14263	0.8304	1.84189
United States	331002651	New Mexico	2096640	2020-09-07	2070496	11807	14337	0.823534	1.835
United States	331002651	New Mexico	2096640	2020-09-08	2070459	11770	14411	0.816737	1.82818
United States	331002651	New Mexico	2096640	2020-09-09	2070372	11754	14514	0.809839	1.82127
United States	331002651	New Mexico	2096640	2020-09-10	2070211	11685	14744	0.792526	1.80392
United States	331002651	New Mexico	2096640	2020-09-11	2070077	11625	14938	0.778217	1.78958
United States	331002651	New Mexico	2096640	2020-09-12	2069979	11564	15097	0.76598	1.7773
United States	331002651	New Mexico	2096640	2020-09-13	2069879	11542	15219	0.758394	1.76971
United States	331002651	New Mexico	2096640	2020-09-14	2069798	11612	15230	0.762443	1.77382
United States	331002651	New Mexico	2096640	2020-09-15	2069717	11623	15300	0.759673	1.77107
United States	331002651	New Mexico	2096640	2020-09-16	2069599	11575	15466	0.748416	1.75979
United States	331002651	New Mexico	2096640	2020-09-17	2069441	11521	15678	0.734851	1.7462
United States	331002651	New Mexico	2096640	2020-09-18	2069290	11403	15947	0.715056	1.72634
United States	331002651	New Mexico	2096640	2020-09-19	2069128	11409	16103	0.708502	1.71981
United States	331002651	New Mexico	2096640	2020-09-20	2069061	11388	16191	0.703354	1.71466
United States	331002651	New Mexico	2096640	2020-09-21	2068957	11420	16263	0.702207	1.71354
United States	331002651	New Mexico	2096640	2020-09-22	2068850	11418	16372	0.69741	1.70876
United States	331002651	New Mexico	2096640	2020-09-23	2068653	11544	16443	0.702062	1.71352
United States	331002651	New Mexico	2096640	2020-09-24	2068416	11696	16528	0.707648	1.71925
United States	331002651	New Mexico	2096640	2020-09-25	2068153	11797	16690	0.70683	1.71853
United States	331002651	New Mexico	2096640	2020-09-26	2067948	11802	16890	0.698757	1.71049
United States	331002651	New Mexico	2096640	2020-09-27	2067796	11763	17081	0.68866	1.70038
United States	331002651	New Mexico	2096640	2020-09-28	2067655	11811	17174	0.687726	1.6995
United States	331002651	New Mexico	2096640	2020-09-29	2067483	11860	17297	0.685668	1.6975
United States	331002651	New Mexico	2096640	2020-09-30	2067205	11993	17442	0.687593	1.69955
United States	331002651	New Mexico	2096640	2020-10-01	2066979	12108	17553	0.689797	1.70186
United States	331002651	New Mexico	2096640	2020-10-02	2066640	12187	17813	0.684163	1.69633
United States	331002651	New Mexico	2096640	2020-10-03	2066344	12351	17945	0.68827	1.70059
United States	331002651	New Mexico	2096640	2020-10-04	2066163	12375	18102	0.683626	1.69598
United States	331002651	New Mexico	2096640	2020-10-05	2066008	12468	18164	0.686413	1.69885
United States	331002651	New Mexico	2096640	2020-10-06	2065693	12723	18224	0.698145	1.7108
United States	331002651	New Mexico	2096640	2020-10-07	2065268	12987	18385	0.706391	1.71929
United States	331002651	New Mexico	2096640	2020-10-08	2064884	13091	18665	0.701366	1.71438
United States	331002651	New Mexico	2096640	2020-10-09	2064399	13294	18947	0.701641	1.71486
United States	331002651	New Mexico	2096640	2020-10-10	2063918	13480	19242	0.700551	1.71396
United States	331002651	New Mexico	2096640	2020-10-11	2063657	13451	19532	0.688665	1.70209
United States	331002651	New Mexico	2096640	2020-10-12	2063278	13767	19595	0.702577	1.71627
United States	331002651	New Mexico	2096640	2020-10-13	2062927	14004	19709	0.710538	1.72444
United States	331002651	New Mexico	2096640	2020-10-14	2062350	14409	19881	0.724762	1.73902
United States	331002651	New Mexico	2096640	2020-10-15	2061682	14909	20049	0.743628	1.75833
United States	331002651	New Mexico	2096640	2020-10-16	2060870	15385	20385	0.754722	1.76986
United States	331002651	New Mexico	2096640	2020-10-17	2060297	15801	20542	0.769205	1.78472
United States	331002651	New Mexico	2096640	2020-10-18	2059852	16001	20787	0.76976	1.78547
United States	331002651	New Mexico	2096640	2020-10-19	2059338	16473	20829	0.790869	1.80699
United States	331002651	New Mexico	2096640	2020-10-20	2058744	16953	20943	0.809483	1.82604
United States	331002651	New Mexico	2096640	2020-10-21	2057925	17600	21115	0.833531	1.85067
United States	331002651	New Mexico	2096640	2020-10-22	2057263	18092	21285	0.849988	1.86758
United States	331002651	New Mexico	2096640	2020-10-23	2056472	18646	21522	0.866369	1.88448
United States	331002651	New Mexico	2096640	2020-10-24	2055600	19420	21620	0.898242	1.91707
United States	331002651	New Mexico	2096640	2020-10-25	2054777	20131	21732	0.92633	1.94582
United States	331002651	New Mexico	2096640	2020-10-26	2054054	20773	21813	0.952322	1.97242
United States	331002651	New Mexico	2096640	2020-10-27	2053471	21279	21890	0.972088	1.99267
United States	331002651	New Mexico	2096640	2020-10-28	2052814	21772	22054	0.987213	2.00828
United States	331002651	New Mexico	2096640	2020-10-29	2051736	22686	22218	1.02106	2.04302
United States	331002651	New Mexico	2096640	2020-10-30	2050731	23513	22396	1.04987	2.07265
United States	331002651	New Mexico	2096640	2020-10-31	2050150	23981	22509	1.0654	2.08864
United States	331002651	New Mexico	2096640	2020-11-01	2049408	24636	22596	1.09028	2.11419
United States	331002651	New Mexico	2096640	2020-11-02	2048536	25445	22659	1.12295	2.14769
United States	331002651	New Mexico	2096640	2020-11-03	2047400	26437	22803	1.15936	2.18513
United States	331002651	New Mexico	2096640	2020-11-04	2046389	27250	23001	1.18473	2.21134
United States	331002651	New Mexico	2096640	2020-11-05	2045530	27754	23356	1.1883	2.21542
United States	331002651	New Mexico	2096640	2020-11-06	2044246	28847	23547	1.22508	2.25336
United States	331002651	New Mexico	2096640	2020-11-07	2042969	29756	23915	1.24424	2.27346
United States	331002651	New Mexico	2096640	2020-11-08	2041759	30675	24206	1.26725	2.29745
United States	331002651	New Mexico	2096640	2020-11-09	2040351	31954	24335	1.31309	2.34471
United States	331002651	New Mexico	2096640	2020-11-10	2039093	32946	24601	1.33921	2.37192
United States	331002651	New Mexico	2096640	2020-11-11	2037606	34140	24894	1.37141	2.40544
United States	331002651	New Mexico	2096640	2020-11-12	2035864	35619	25157	1.41587	2.45157
United States	331002651	New Mexico	2096640	2020-11-13	2034634	36517	25489	1.43266	2.46935
United States	331002651	New Mexico	2096640	2020-11-14	2033469	37514	25657	1.46214	2.49999
United States	331002651	New Mexico	2096640	2020-11-15	2032439	38198	26003	1.46898	2.50758
United States	331002651	New Mexico	2096640	2020-11-16	2031186	39129	26325	1.48638	2.52602
United States	331002651	New Mexico	2096640	2020-11-17	2029081	40884	26675	1.53267	2.57437
United States	331002651	New Mexico	2096640	2020-11-18	2026189	42326	28125	1.50492	2.54798
United States	331002651	New Mexico	2096640	2020-11-19	2022524	45155	28961	1.55917	2.60549
United States	331002651	New Mexico	2096640	2020-11-20	2019542	47643	29455	1.61748	2.66682
United States	331002651	New Mexico	2096640	2020-11-21	2017200	49516	29924	1.65473	2.70633
United States	331002651	New Mexico	2096640	2020-11-22	2014744	51656	30240	1.7082	2.76251
United States	331002651	New Mexico	2096640	2020-11-23	2012492	53565	30583	1.75146	2.8082
United States	331002651	New Mexico	2096640	2020-11-24	2010393	55251	30996	1.78252	2.84137
United States	331002651	New Mexico	2096640	2020-11-25	2008538	56481	31621	1.78619	2.84642
United States	331002651	New Mexico	2096640	2020-11-26	2006844	57550	32246	1.78472	2.84611
United States	331002651	New Mexico	2096640	2020-11-27	2004788	59246	32606	1.81703	2.8806
United States	331002651	New Mexico	2096640	2020-11-28	2002658	60973	33009	1.84716	2.91295
United States	331002651	New Mexico	2096640	2020-11-29	2001223	61827	33590	1.84064	2.90731
United States	331002651	New Mexico	2096640	2020-11-30	1999545	62958	34137	1.84427	2.91224
United States	331002651	New Mexico	2096640	2020-12-01	1997221	64372	35047	1.83673	2.90619
United States	331002651	New Mexico	2096640	2020-12-02	1995677	64923	36040	1.80142	2.87111
United States	331002651	New Mexico	2096640	2020-12-03	1993778	66010	36852	1.79122	2.86201
United States	331002651	New Mexico	2096640	2020-12-04	1991705	67448	37487	1.79924	2.87172
United States	331002651	New Mexico	2096640	2020-12-05	1989784	68730	38126	1.80271	2.87665
United States	331002651	New Mexico	2096640	2020-12-06	1988552	69298	38790	1.78649	2.86089
United States	331002651	New Mexico	2096640	2020-12-07	1986693	70060	39887	1.75646	2.83137
United States	331002651	New Mexico	2096640	2020-12-08	1986693	70060	39887	1.75646	2.83137
United States	331002651	New Mexico	2096640	2020-12-09	1983690	71069	41881	1.69693	2.77229
United States	331002651	New Mexico	2096640	2020-12-10	1981909	71708	43023	1.66674	2.74248
United States	331002651	New Mexico	2096640	2020-12-11	1980075	72261	44304	1.63103	2.70699
United States	331002651	New Mexico	2096640	2020-12-12	1978282	73354	45004	1.62994	2.70709
United States	331002651	Maryland	6083116	2020-04-01	6081130	1955	31	63.0645	64.075
United States	331002651	Maryland	6083116	2020-04-02	6080785	2295	36	63.75	64.7624
United States	331002651	Maryland	6083116	2020-04-03	6080358	2715	43	63.1395	64.1541
United States	331002651	Maryland	6083116	2020-04-04	6079991	3071	54	56.8704	57.8852
United States	331002651	Maryland	6083116	2020-04-05	6079499	3550	67	52.9851	54.0011
United States	331002651	Maryland	6083116	2020-04-06	6079071	3954	91	43.4505	44.4653
United States	331002651	Maryland	6083116	2020-04-07	6078745	4268	103	41.4369	42.4521
United States	331002651	Maryland	6083116	2020-04-08	6077587	5405	124	43.5887	44.609
United States	331002651	Maryland	6083116	2020-04-09	6076931	6047	138	43.8188	44.8416
United States	331002651	Maryland	6083116	2020-04-10	6076148	6797	171	39.7485	40.7719
United States	331002651	Maryland	6083116	2020-04-11	6075422	7488	206	36.3495	37.3732
United States	331002651	Maryland	6083116	2020-04-12	6074891	7989	236	33.8517	34.8753
United States	331002651	Maryland	6083116	2020-04-13	6074180	8674	262	33.1069	34.1319
United States	331002651	Maryland	6083116	2020-04-14	6073644	9170	302	30.3642	31.3887
United States	331002651	Maryland	6083116	2020-04-15	6073084	9721	311	31.2572	32.2839
United States	331002651	Maryland	6083116	2020-04-16	6072332	10465	319	32.8056	33.8356
United States	331002651	Maryland	6083116	2020-04-17	6071544	11238	334	33.6467	34.6797
United States	331002651	Maryland	6083116	2020-04-18	6070790	11905	421	28.2779	29.3076
United States	331002651	Maryland	6083116	2020-04-19	6070269	12386	461	26.8677	27.8971
United States	331002651	Maryland	6083116	2020-04-20	6069432	13102	582	22.512	23.5385
United States	331002651	Maryland	6083116	2020-04-21	6068923	13541	652	20.7684	21.7938
United States	331002651	Maryland	6083116	2020-04-22	6068341	13096	1679	7.79988	8.81059
United States	331002651	Maryland	6083116	2020-04-23	6067379	13949	1788	7.80145	8.81286
United States	331002651	Maryland	6083116	2020-04-24	6066500	14710	1906	7.71773	8.72966
United States	331002651	Maryland	6083116	2020-04-25	6065350	15726	2040	7.70882	8.72157
United States	331002651	Maryland	6083116	2020-04-26	6064535	16494	2087	7.90321	8.91684
United States	331002651	Maryland	6083116	2020-04-27	6063629	17279	2208	7.82563	8.8398
United States	331002651	Maryland	6083116	2020-04-28	6063003	17802	2311	7.70316	8.71758
United States	331002651	Maryland	6083116	2020-04-29	6062267	18410	2439	7.54818	8.56286
United States	331002651	Maryland	6083116	2020-04-30	6061374	19170	2572	7.45334	8.46849
United States	331002651	Maryland	6083116	2020-05-01	6059644	20875	2597	8.03812	9.0556
United States	331002651	Maryland	6083116	2020-05-02	6058643	21632	2841	7.61422	8.63159
United States	331002651	Maryland	6083116	2020-05-03	6057654	22515	2947	7.63997	8.65811
United States	331002651	Maryland	6083116	2020-05-04	6056708	23396	3012	7.7676	8.78668
United States	331002651	Maryland	6083116	2020-05-05	6055999	23917	3200	7.47406	8.49301
United States	331002651	Maryland	6083116	2020-05-06	6054953	24823	3340	7.43204	8.45162
United States	331002651	Maryland	6083116	2020-05-07	6053742	25842	3532	7.31653	8.33668
United States	331002651	Maryland	6083116	2020-05-08	6052631	26884	3601	7.4657	8.48699
United States	331002651	Maryland	6083116	2020-05-09	6051582	27761	3773	7.35781	8.37954
United States	331002651	Maryland	6083116	2020-05-10	6050529	28650	3937	7.27711	8.29936
United States	331002651	Maryland	6083116	2020-05-11	6049743	29392	3981	7.38307	8.40615
United States	331002651	Maryland	6083116	2020-05-12	6049055	29911	4150	7.20747	8.23053
United States	331002651	Maryland	6083116	2020-05-13	6048304	30547	4265	7.16225	8.1857
United States	331002651	Maryland	6083116	2020-05-14	6047213	31468	4435	7.09538	8.11936
United States	331002651	Maryland	6083116	2020-05-15	6046130	32390	4596	7.04743	8.072
United States	331002651	Maryland	6083116	2020-05-16	6045148	33205	4763	6.97145	7.99643
United States	331002651	Maryland	6083116	2020-05-17	6044312	33996	4808	7.07072	8.09657
United States	331002651	Maryland	6083116	2020-05-18	6043354	34922	4840	7.21529	8.24226
United States	331002651	Maryland	6083116	2020-05-19	6041570	36597	4949	7.39483	8.42363
United States	331002651	Maryland	6083116	2020-05-20	6040793	37207	5116	7.27267	8.30159
United States	331002651	Maryland	6083116	2020-05-21	6039585	38273	5258	7.279	8.30877
United States	331002651	Maryland	6083116	2020-05-22	6038692	38974	5450	7.15119	8.1811
United States	331002651	Maryland	6083116	2020-05-23	6037621	39969	5526	7.2329	8.26384
United States	331002651	Maryland	6083116	2020-05-24	6036803	40717	5596	7.27609	8.30776
United States	331002651	Maryland	6083116	2020-05-25	6035964	41521	5631	7.37365	8.40627
United States	331002651	Maryland	6083116	2020-05-26	6035429	42020	5667	7.41486	8.44801
United States	331002651	Maryland	6083116	2020-05-27	6034693	42630	5793	7.35888	8.39233
United States	331002651	Maryland	6083116	2020-05-28	6033407	43813	5896	7.43097	8.46561
United States	331002651	Maryland	6083116	2020-05-29	6032128	44951	6037	7.44592	8.48151
United States	331002651	Maryland	6083116	2020-05-30	6031101	45857	6158	7.44674	8.48306
United States	331002651	Maryland	6083116	2020-05-31	6030338	46482	6296	7.38278	8.41936
United States	331002651	Maryland	6083116	2020-06-01	6029789	46993	6334	7.41917	8.45629
United States	331002651	Maryland	6083116	2020-06-02	6028941	47723	6452	7.39662	8.43423
United States	331002651	Maryland	6083116	2020-06-03	6028134	48371	6611	7.31674	8.35456
United States	331002651	Maryland	6083116	2020-06-04	6027258	49205	6653	7.39591	8.4347
United States	331002651	Maryland	6083116	2020-06-05	6026346	49909	6861	7.2743	8.31316
United States	331002651	Maryland	6083116	2020-06-06	6025634	50567	6915	7.31265	8.35218
United States	331002651	Maryland	6083116	2020-06-07	6025143	50984	6989	7.29489	8.33467
United States	331002651	Maryland	6083116	2020-06-08	6024712	51388	7016	7.3244	8.36462
United States	331002651	Maryland	6083116	2020-06-09	6024212	51814	7090	7.30804	8.34853
United States	331002651	Maryland	6083116	2020-06-10	6023651	52311	7154	7.31213	8.35303
United States	331002651	Maryland	6083116	2020-06-11	6022919	52957	7240	7.3145	8.35592
United States	331002651	Maryland	6083116	2020-06-12	6022503	53239	7374	7.21983	8.26105
United States	331002651	Maryland	6083116	2020-06-13	6021811	53843	7462	7.21563	8.2573
United States	331002651	Maryland	6083116	2020-06-14	6021415	54221	7480	7.2488	8.29092
United States	331002651	Maryland	6083116	2020-06-15	6021084	54518	7514	7.25552	8.2979
United States	331002651	Maryland	6083116	2020-06-16	6020707	54848	7561	7.25407	8.2967
United States	331002651	Maryland	6083116	2020-06-17	6020147	55377	7592	7.29413	8.33735
United States	331002651	Maryland	6083116	2020-06-18	6019887	55573	7656	7.25875	8.30197
United States	331002651	Maryland	6083116	2020-06-19	6019568	55833	7715	7.23694	8.28027
United States	331002651	Maryland	6083116	2020-06-20	6019160	56159	7797	7.20264	8.24607
United States	331002651	Maryland	6083116	2020-06-21	6018810	56467	7839	7.20334	8.24701
United States	331002651	Maryland	6083116	2020-06-22	6018513	56753	7850	7.22968	8.27369
United States	331002651	Maryland	6083116	2020-06-23	6018109	57118	7889	7.24021	8.28455
United States	331002651	Maryland	6083116	2020-06-24	6017779	57419	7918	7.2517	8.29634
United States	331002651	Maryland	6083116	2020-06-25	6017339	57774	8003	7.21904	8.2638
United States	331002651	Maryland	6083116	2020-06-26	6017001	58070	8045	7.21815	8.26313
United States	331002651	Maryland	6083116	2020-06-27	6016666	58358	8092	7.21181	8.257
United States	331002651	Maryland	6083116	2020-06-28	6016339	58633	8144	7.19953	8.24487
United States	331002651	Maryland	6083116	2020-06-29	6015862	59100	8154	7.24798	8.29391
United States	331002651	Maryland	6083116	2020-06-30	6015557	59387	8172	7.26713	8.31338
United States	331002651	Maryland	6083116	2020-07-01	6015198	59712	8206	7.27663	8.32318
United States	331002651	Maryland	6083116	2020-07-02	6014693	60198	8225	7.31891	8.36605
United States	331002651	Maryland	6083116	2020-07-03	6014155	60715	8246	7.36296	8.41073
United States	331002651	Maryland	6083116	2020-07-04	6013775	61080	8261	7.39378	8.44198
United States	331002651	Maryland	6083116	2020-07-05	6013484	61360	8272	7.41779	8.46634
United States	331002651	Maryland	6083116	2020-07-06	6013212	61629	8275	7.44761	8.49653
United States	331002651	Maryland	6083116	2020-07-07	6012720	62094	8302	7.4794	8.52885
United States	331002651	Maryland	6083116	2020-07-08	6012255	62501	8360	7.4762	8.52595
United States	331002651	Maryland	6083116	2020-07-09	6011669	63027	8420	7.48539	8.53562
United States	331002651	Maryland	6083116	2020-07-10	6011206	63450	8460	7.5	8.55064
United States	331002651	Maryland	6083116	2020-07-11	6010649	63967	8500	7.52553	8.57672
United States	331002651	Maryland	6083116	2020-07-12	6010007	64560	8549	7.55176	8.60356
United States	331002651	Maryland	6083116	2020-07-13	6009589	64972	8555	7.59462	8.64699
United States	331002651	Maryland	6083116	2020-07-14	6008856	65688	8572	7.66309	8.7164
United States	331002651	Maryland	6083116	2020-07-15	6008100	66437	8579	7.74414	8.79851
United States	331002651	Maryland	6083116	2020-07-16	6007452	67031	8633	7.76451	8.81947
United States	331002651	Maryland	6083116	2020-07-17	6006745	67726	8645	7.83412	8.89005
United States	331002651	Maryland	6083116	2020-07-18	6005910	68494	8712	7.86203	8.91875
United States	331002651	Maryland	6083116	2020-07-19	6004985	69410	8721	7.95895	9.01698
United States	331002651	Maryland	6083116	2020-07-20	6004431	69959	8726	8.0173	9.07613
United States	331002651	Maryland	6083116	2020-07-21	6003571	70763	8782	8.05773	9.11747
United States	331002651	Maryland	6083116	2020-07-22	6002944	71333	8839	8.07026	9.13056
United States	331002651	Maryland	6083116	2020-07-23	6002280	71993	8843	8.14124	9.20252
United States	331002651	Maryland	6083116	2020-07-24	6001350	72910	8856	8.23284	9.29545
United States	331002651	Maryland	6083116	2020-07-25	6000062	74187	8867	8.36664	9.43117
United States	331002651	Maryland	6083116	2020-07-26	5999368	74874	8874	8.43746	9.50302
United States	331002651	Maryland	6083116	2020-07-27	5998240	75995	8881	8.55703	9.62433
United States	331002651	Maryland	6083116	2020-07-28	5997592	76474	9050	8.45017	9.51723
United States	331002651	Maryland	6083116	2020-07-29	5996831	77215	9070	8.51323	9.58134
United States	331002651	Maryland	6083116	2020-07-30	5995939	78097	9080	8.60099	9.67045
United States	331002651	Maryland	6083116	2020-07-31	5994770	79164	9182	8.62165	9.6922
United States	331002651	Maryland	6083116	2020-08-01	5993751	80146	9219	8.69357	9.76548
United States	331002651	Maryland	6083116	2020-08-02	5992842	81046	9228	8.78262	9.85593
United States	331002651	Maryland	6083116	2020-08-03	5991972	81881	9263	8.83958	9.91404
United States	331002651	Maryland	6083116	2020-08-04	5991262	82584	9270	8.90874	9.98431
United States	331002651	Maryland	6083116	2020-08-05	5990690	83141	9285	8.95433	10.0307
United States	331002651	Maryland	6083116	2020-08-06	5990111	83664	9341	8.95664	10.0335
United States	331002651	Maryland	6083116	2020-08-07	5989310	84403	9403	8.97618	10.0539
United States	331002651	Maryland	6083116	2020-08-08	5988535	85105	9476	8.98111	10.0595
United States	331002651	Maryland	6083116	2020-08-09	5987613	86008	9495	9.05824	10.138
United States	331002651	Maryland	6083116	2020-08-10	5986858	86757	9501	9.13135	10.2124
United States	331002651	Maryland	6083116	2020-08-11	5986273	87304	9539	9.15232	10.234
United States	331002651	Maryland	6083116	2020-08-12	5985732	87816	9568	9.17809	10.2604
United States	331002651	Maryland	6083116	2020-08-13	5984956	88578	9582	9.24421	10.3278
United States	331002651	Maryland	6083116	2020-08-14	5984241	89258	9617	9.28127	10.3657
United States	331002651	Maryland	6083116	2020-08-15	5983423	90062	9631	9.35126	10.437
United States	331002651	Maryland	6083116	2020-08-16	5982904	90569	9643	9.3922	10.4788
United States	331002651	Maryland	6083116	2020-08-17	5982401	91066	9649	9.43787	10.5252
United States	331002651	Maryland	6083116	2020-08-18	5981881	91577	9658	9.48198	10.5702
United States	331002651	Maryland	6083116	2020-08-19	5981467	91958	9691	9.48901	10.5776
United States	331002651	Maryland	6083116	2020-08-20	5980887	92520	9709	9.5293	10.6188
United States	331002651	Maryland	6083116	2020-08-21	5980217	93178	9721	9.58523	10.6758
United States	331002651	Maryland	6083116	2020-08-22	5979593	93791	9732	9.63738	10.7289
United States	331002651	Maryland	6083116	2020-08-23	5979014	94364	9738	9.69029	10.7828
United States	331002651	Maryland	6083116	2020-08-24	5978447	94928	9741	9.7452	10.8387
United States	331002651	Maryland	6083116	2020-08-25	5978070	95283	9763	9.7596	10.8536
United States	331002651	Maryland	6083116	2020-08-26	5977630	95708	9778	9.7881	10.8827
United States	331002651	Maryland	6083116	2020-08-27	5977053	96261	9802	9.82055	10.916
United States	331002651	Maryland	6083116	2020-08-28	5976452	96813	9851	9.82773	10.9238
United States	331002651	Maryland	6083116	2020-08-29	5975822	97424	9870	9.87072	10.9677
United States	331002651	Maryland	6083116	2020-08-30	5975325	97915	9876	9.91444	11.0123
United States	331002651	Maryland	6083116	2020-08-31	5974867	98370	9879	9.95749	11.0562
United States	331002651	Maryland	6083116	2020-09-01	5974253	98126	10737	9.13905	10.2309
United States	331002651	Maryland	6083116	2020-09-02	5973797	98527	10792	9.12963	10.2218
United States	331002651	Maryland	6083116	2020-09-03	5973104	99195	10817	9.17029	10.2634
United States	331002651	Maryland	6083116	2020-09-04	5972285	99970	10861	9.20449	10.2986
United States	331002651	Maryland	6083116	2020-09-05	5971509	100712	10895	9.24387	10.339
United States	331002651	Maryland	6083116	2020-09-06	5970997	101217	10902	9.28426	10.3802
United States	331002651	Maryland	6083116	2020-09-07	5970233	101967	10916	9.34106	10.4382
United States	331002651	Maryland	6083116	2020-09-08	5969877	102290	10949	9.34241	10.4399
United States	331002651	Maryland	6083116	2020-09-09	5969541	102602	10973	9.35041	10.4482
United States	331002651	Maryland	6083116	2020-09-10	5969038	103088	10990	9.38016	10.4787
United States	331002651	Maryland	6083116	2020-09-11	5968392	103710	11014	9.4162	10.5157
United States	331002651	Maryland	6083116	2020-09-12	5967583	104476	11057	9.44886	10.5494
United States	331002651	Maryland	6083116	2020-09-13	5967006	105047	11063	9.49534	10.5968
United States	331002651	Maryland	6083116	2020-09-14	5966470	105578	11068	9.53903	10.6414
United States	331002651	Maryland	6083116	2020-09-15	5965871	106142	11103	9.55976	10.6628
United States	331002651	Maryland	6083116	2020-09-16	5965228	106747	11141	9.58146	10.6853
United States	331002651	Maryland	6083116	2020-09-17	5964597	107347	11172	9.60858	10.7133
United States	331002651	Maryland	6083116	2020-09-18	5964054	107842	11220	9.61159	10.7168
United States	331002651	Maryland	6083116	2020-09-19	5963372	108494	11250	9.64391	10.7501
United States	331002651	Maryland	6083116	2020-09-20	5962960	108900	11256	9.67484	10.7817
United States	331002651	Maryland	6083116	2020-09-21	5962548	109307	11261	9.70669	10.8142
United States	331002651	Maryland	6083116	2020-09-22	5962204	109623	11289	9.7106	10.8185
United States	331002651	Maryland	6083116	2020-09-23	5961819	109999	11298	9.73615	10.8446
United States	331002651	Maryland	6083116	2020-09-24	5961316	110475	11325	9.75497	10.8641
United States	331002651	Maryland	6083116	2020-09-25	5960757	111011	11348	9.78243	10.8923
United States	331002651	Maryland	6083116	2020-09-26	5960144	111589	11383	9.80313	10.9138
United States	331002651	Maryland	6083116	2020-09-27	5959713	112005	11398	9.82672	10.938
United States	331002651	Maryland	6083116	2020-09-28	5959236	112466	11414	9.85334	10.9654
United States	331002651	Maryland	6083116	2020-09-29	5958805	112856	11455	9.85212	10.9645
United States	331002651	Maryland	6083116	2020-09-30	5958391	113240	11485	9.85982	10.9727
United States	331002651	Maryland	6083116	2020-10-01	5957606	113993	11517	9.8978	11.0118
United States	331002651	Maryland	6083116	2020-10-02	5956894	114666	11556	9.92264	11.0375
United States	331002651	Maryland	6083116	2020-10-03	5956297	115210	11609	9.9242	11.0397
United States	331002651	Maryland	6083116	2020-10-04	5955826	115679	11611	9.96288	11.0792
United States	331002651	Maryland	6083116	2020-10-05	5955325	116173	11618	9.9994	11.1166
United States	331002651	Maryland	6083116	2020-10-06	5954912	116576	11628	10.0255	11.1433
United States	331002651	Maryland	6083116	2020-10-07	5954452	117026	11638	10.0555	11.1741
United States	331002651	Maryland	6083116	2020-10-08	5953691	117770	11655	10.1047	11.2245
United States	331002651	Maryland	6083116	2020-10-09	5952957	118465	11694	10.1304	11.2512
United States	331002651	Maryland	6083116	2020-10-10	5952321	119079	11716	10.1638	11.2856
United States	331002651	Maryland	6083116	2020-10-11	5951759	119620	11737	10.1917	11.3143
United States	331002651	Maryland	6083116	2020-10-12	5951255	120120	11741	10.2308	11.3543
United States	331002651	Maryland	6083116	2020-10-13	5950773	120587	11756	10.2575	11.3817
United States	331002651	Maryland	6083116	2020-10-14	5950198	121084	11834	10.2319	11.3564
United States	331002651	Maryland	6083116	2020-10-15	5949568	121669	11879	10.2424	11.3676
United States	331002651	Maryland	6083116	2020-10-16	5948787	122428	11901	10.2872	11.4137
United States	331002651	Maryland	6083116	2020-10-17	5947989	123211	11916	10.34	11.4678
United States	331002651	Maryland	6083116	2020-10-18	5947459	123730	11927	10.3739	11.5027
United States	331002651	Maryland	6083116	2020-10-19	5946962	124221	11933	10.4099	11.5395
United States	331002651	Maryland	6083116	2020-10-20	5946372	124768	11976	10.4182	11.5485
United States	331002651	Maryland	6083116	2020-10-21	5945880	125218	12018	10.4192	11.55
United States	331002651	Maryland	6083116	2020-10-22	5945137	125910	12069	10.4325	11.5642
United States	331002651	Maryland	6083116	2020-10-23	5944425	126583	12108	10.4545	11.5871
United States	331002651	Maryland	6083116	2020-10-24	5943629	127341	12146	10.4842	11.6179
United States	331002651	Maryland	6083116	2020-10-25	5942837	128119	12160	10.5361	11.6712
United States	331002651	Maryland	6083116	2020-10-26	5942272	128678	12166	10.5769	11.713
United States	331002651	Maryland	6083116	2020-10-27	5941375	129534	12207	10.6115	11.7489
United States	331002651	Maryland	6083116	2020-10-28	5940691	130193	12232	10.6436	11.7821
United States	331002651	Maryland	6083116	2020-10-29	5939729	131116	12271	10.685	11.8249
United States	331002651	Maryland	6083116	2020-10-30	5938802	132013	12301	10.7319	11.8733
United States	331002651	Maryland	6083116	2020-10-31	5937835	132953	12328	10.7846	11.9276
United States	331002651	Maryland	6083116	2020-11-01	5936971	133794	12351	10.8326	11.9771
United States	331002651	Maryland	6083116	2020-11-02	5936121	134639	12356	10.8966	12.0427
United States	331002651	Maryland	6083116	2020-11-03	5935350	135381	12385	10.931	12.0783
United States	331002651	Maryland	6083116	2020-11-04	5934350	136359	12407	10.9905	12.1395
United States	331002651	Maryland	6083116	2020-11-05	5933152	137527	12437	11.0579	12.209
United States	331002651	Maryland	6083116	2020-11-06	5931611	139049	12456	11.1632	12.3172
United States	331002651	Maryland	6083116	2020-11-07	5930201	140430	12485	11.2479	12.4045
United States	331002651	Maryland	6083116	2020-11-08	5929120	141493	12503	11.3167	12.4753
United States	331002651	Maryland	6083116	2020-11-09	5927745	142853	12518	11.4118	12.5731
United States	331002651	Maryland	6083116	2020-11-10	5926407	144171	12538	11.4987	12.6625
United States	331002651	Maryland	6083116	2020-11-11	5924693	145861	12562	11.6113	12.7784
United States	331002651	Maryland	6083116	2020-11-12	5923216	147316	12584	11.7066	12.8766
United States	331002651	Maryland	6083116	2020-11-13	5921347	149153	12616	11.8225	12.9961
United States	331002651	Maryland	6083116	2020-11-14	5919026	151435	12655	11.9664	13.1445
United States	331002651	Maryland	6083116	2020-11-15	5917186	153254	12676	12.0901	13.2719
United States	331002651	Maryland	6083116	2020-11-16	5915460	154967	12689	12.2127	13.3982
United States	331002651	Maryland	6083116	2020-11-17	5913311	157062	12743	12.3254	13.5149
United States	331002651	Maryland	6083116	2020-11-18	5911293	159051	12772	12.4531	13.6468
United States	331002651	Maryland	6083116	2020-11-19	5908383	161920	12813	12.6372	13.8369
United States	331002651	Maryland	6083116	2020-11-20	5906030	164214	12872	12.7575	13.9617
United States	331002651	Maryland	6083116	2020-11-21	5903145	167058	12913	12.9372	14.1475
United States	331002651	Maryland	6083116	2020-11-22	5900977	169199	12940	13.0757	14.2907
United States	331002651	Maryland	6083116	2020-11-23	5899319	170838	12959	13.183	14.4016
United States	331002651	Maryland	6083116	2020-11-24	5897652	172466	12998	13.2687	14.4907
United States	331002651	Maryland	6083116	2020-11-25	5894955	175094	13067	13.3997	14.6271
United States	331002651	Maryland	6083116	2020-11-26	5892636	177372	13108	13.5316	14.764
United States	331002651	Maryland	6083116	2020-11-27	5890258	179724	13134	13.6839	14.9217
United States	331002651	Maryland	6083116	2020-11-28	5888668	181247	13201	13.7298	14.9704
United States	331002651	Maryland	6083116	2020-11-29	5886669	183215	13232	13.8464	15.0914
United States	331002651	Maryland	6083116	2020-11-30	5884746	185121	13249	13.9725	15.222
United States	331002651	Maryland	6083116	2020-12-01	5881981	187849	13286	14.1389	15.3948
United States	331002651	Maryland	6083116	2020-12-02	5879761	189992	13363	14.2178	15.4779
United States	331002651	Maryland	6083116	2020-12-03	5877717	191960	13439	14.2838	15.5478
United States	331002651	Maryland	6083116	2020-12-04	5873925	195650	13541	14.4487	15.7206
United States	331002651	Maryland	6083116	2020-12-05	5870732	198784	13600	14.6165	15.8956
United States	331002651	Maryland	6083116	2020-12-06	5868089	201396	13631	14.7749	16.0604
United States	331002651	Maryland	6083116	2020-12-07	5865787	203667	13662	14.9076	16.1987
United States	331002651	Maryland	6083116	2020-12-08	5863155	206244	13717	15.0356	16.3328
United States	331002651	Maryland	6083116	2020-12-09	5860463	208858	13795	15.1401	16.4429
United States	331002651	Maryland	6083116	2020-12-10	5857261	211965	13890	15.2603	16.5698
United States	331002651	Maryland	6083116	2020-12-11	5854645	214497	13974	15.3497	16.6647
United States	331002651	Maryland	6083116	2020-12-12	5851107	217971	14038	15.5272	16.8506
United States	331002651	Alabama	4908621	2020-04-01	4907561	1033	27	38.2593	39.2635
United States	331002651	Alabama	4908621	2020-04-02	4907388	1201	32	37.5312	38.5361
United States	331002651	Alabama	4908621	2020-04-03	4907126	1457	38	38.3421	39.3481
United States	331002651	Alabama	4908621	2020-04-04	4907007	1570	44	35.6818	36.6879
United States	331002651	Alabama	4908621	2020-04-05	4906856	1720	45	38.2222	39.2293
United States	331002651	Alabama	4908621	2020-04-06	4906669	1903	49	38.8367	39.8447
United States	331002651	Alabama	4908621	2020-04-07	4906452	2105	64	32.8906	33.8981
United States	331002651	Alabama	4908621	2020-04-08	4906293	2262	66	34.2727	35.2811
United States	331002651	Alabama	4908621	2020-04-09	4905918	2633	70	37.6143	38.6249
United States	331002651	Alabama	4908621	2020-04-10	4905674	2867	80	35.8375	36.8486
United States	331002651	Alabama	4908621	2020-04-11	4905404	3125	92	33.9674	34.9789
United States	331002651	Alabama	4908621	2020-04-12	4905058	3470	93	37.3118	38.3257
United States	331002651	Alabama	4908621	2020-04-13	4904887	3635	99	36.7172	37.7315
United States	331002651	Alabama	4908621	2020-04-14	4904668	3839	114	33.6754	34.6894
United States	331002651	Alabama	4908621	2020-04-15	4904546	3957	118	33.5339	34.5482
United States	331002651	Alabama	4908621	2020-04-16	4904276	4212	133	31.6692	32.6836
United States	331002651	Alabama	4908621	2020-04-17	4904050	4423	148	29.8851	30.8995
United States	331002651	Alabama	4908621	2020-04-18	4903909	4559	153	29.7974	30.8122
United States	331002651	Alabama	4908621	2020-04-19	4903733	4731	157	30.1338	31.1493
United States	331002651	Alabama	4908621	2020-04-20	4903542	4916	163	30.1595	31.1756
United States	331002651	Alabama	4908621	2020-04-21	4903304	5134	183	28.0546	29.0704
United States	331002651	Alabama	4908621	2020-04-22	4903028	5397	196	27.5357	28.552
United States	331002651	Alabama	4908621	2020-04-23	4902789	5630	202	27.8713	28.8885
United States	331002651	Alabama	4908621	2020-04-24	4902595	5817	209	27.8325	28.8502
United States	331002651	Alabama	4908621	2020-04-25	4902595	5817	209	27.8325	28.8502
United States	331002651	Alabama	4908621	2020-04-26	4902200	6202	219	28.3196	29.3388
United States	331002651	Alabama	4908621	2020-04-27	4902082	6311	228	27.6798	28.6989
United States	331002651	Alabama	4908621	2020-04-28	4901871	6508	242	26.8926	27.9118
United States	331002651	Alabama	4908621	2020-04-29	4901709	6656	256	26	27.019
United States	331002651	Alabama	4908621	2020-04-30	4901533	6816	272	25.0588	26.0777
United States	331002651	Alabama	4908621	2020-05-01	4901327	7005	289	24.2388	25.2575
United States	331002651	Alabama	4908621	2020-05-02	4901010	7323	288	25.4271	26.4476
United States	331002651	Alabama	4908621	2020-05-03	4900733	7598	290	26.2	27.2219
United States	331002651	Alabama	4908621	2020-05-04	4900509	7814	298	26.2215	27.244
United States	331002651	Alabama	4908621	2020-05-05	4900184	8122	315	25.7841	26.8072
United States	331002651	Alabama	4908621	2020-05-06	4899930	8348	343	24.3382	25.3607
United States	331002651	Alabama	4908621	2020-05-07	4899575	8677	369	23.5149	24.5375
United States	331002651	Alabama	4908621	2020-05-08	4899236	9002	383	23.5039	24.5274
United States	331002651	Alabama	4908621	2020-05-09	4898953	9278	390	23.7897	24.8142
United States	331002651	Alabama	4908621	2020-05-10	4898732	9496	393	24.1628	25.1882
United States	331002651	Alabama	4908621	2020-05-11	4898457	9761	403	24.2208	25.247
United States	331002651	Alabama	4908621	2020-05-12	4898157	10029	435	23.0552	24.0808
United States	331002651	Alabama	4908621	2020-05-13	4897921	10250	450	22.7778	23.8037
United States	331002651	Alabama	4908621	2020-05-14	4897520	10628	473	22.4693	23.4959
United States	331002651	Alabama	4908621	2020-05-15	4897248	10890	483	22.5466	23.5739
United States	331002651	Alabama	4908621	2020-05-16	4896947	11189	485	23.0701	24.0988
United States	331002651	Alabama	4908621	2020-05-17	4896850	11283	488	23.1209	24.1499
United States	331002651	Alabama	4908621	2020-05-18	4896535	11597	489	23.7157	24.7462
United States	331002651	Alabama	4908621	2020-05-19	4896245	11872	504	23.5556	24.5866
United States	331002651	Alabama	4908621	2020-05-20	4895569	12530	522	24.0038	25.0371
United States	331002651	Alabama	4908621	2020-05-21	4895333	12759	529	24.1191	25.1532
United States	331002651	Alabama	4908621	2020-05-22	4894951	5178	8492	0.60975	1.612
United States	331002651	Alabama	4908621	2020-05-23	4894504	5617	8500	0.660824	1.66322
United States	331002651	Alabama	4908621	2020-05-24	4894143	5976	8502	0.702893	1.70541
United States	331002651	Alabama	4908621	2020-05-25	4893635	6469	8517	0.75954	1.76223
United States	331002651	Alabama	4908621	2020-05-26	4892971	7119	8531	0.834486	1.83742
United States	331002651	Alabama	4908621	2020-05-27	4892589	7498	8534	0.878603	1.88168
United States	331002651	Alabama	4908621	2020-05-28	4892091	6584	9946	0.661975	1.66478
United States	331002651	Alabama	4908621	2020-05-29	4891590	7066	9965	0.709082	1.71205
United States	331002651	Alabama	4908621	2020-05-30	4891262	7386	9973	0.7406	1.74368
United States	331002651	Alabama	4908621	2020-05-31	4890669	7967	9985	0.797897	1.80119
United States	331002651	Alabama	4908621	2020-06-01	4889991	8629	10001	0.862814	1.86636
United States	331002651	Alabama	4908621	2020-06-02	4889855	8758	10008	0.8751	1.87869
United States	331002651	Alabama	4908621	2020-06-03	4889770	6803	12048	0.564658	1.56767
United States	331002651	Alabama	4908621	2020-06-04	4889549	7024	12048	0.583001	1.58608
United States	331002651	Alabama	4908621	2020-06-05	4889234	7316	12071	0.606081	1.60926
United States	331002651	Alabama	4908621	2020-06-06	4888578	7959	12084	0.65864	1.66204
United States	331002651	Alabama	4908621	2020-06-07	4888121	8413	12087	0.696037	1.69959
United States	331002651	Alabama	4908621	2020-06-08	4887696	8812	12113	0.727483	1.73118
United States	331002651	Alabama	4908621	2020-06-09	4887199	9298	12124	0.766909	1.77078
United States	331002651	Alabama	4908621	2020-06-10	4886632	7737	14252	0.542871	1.54634
United States	331002651	Alabama	4908621	2020-06-11	4885776	8582	14263	0.601697	1.60544
United States	331002651	Alabama	4908621	2020-06-12	4884911	9433	14277	0.660713	1.66474
United States	331002651	Alabama	4908621	2020-06-13	4884020	10320	14281	0.722638	1.72697
United States	331002651	Alabama	4908621	2020-06-14	4883006	11334	14281	0.793642	1.79834
United States	331002651	Alabama	4908621	2020-06-15	4882349	11990	14282	0.839518	1.84446
United States	331002651	Alabama	4908621	2020-06-16	4881709	12619	14293	0.88288	1.88806
United States	331002651	Alabama	4908621	2020-06-17	4881309	10548	16764	0.629205	1.63375
United States	331002651	Alabama	4908621	2020-06-18	4880415	11422	16784	0.680529	1.68538
United States	331002651	Alabama	4908621	2020-06-19	4879619	12206	16796	0.726721	1.73184
United States	331002651	Alabama	4908621	2020-06-20	4879072	12737	16812	0.757614	1.76293
United States	331002651	Alabama	4908621	2020-06-21	4878600	13208	16813	0.785583	1.79107
United States	331002651	Alabama	4908621	2020-06-22	4878167	13639	16815	0.811121	1.81676
United States	331002651	Alabama	4908621	2020-06-23	4877524	14259	16838	0.846835	1.85271
United States	331002651	Alabama	4908621	2020-06-24	4876557	12307	19757	0.622918	1.62824
United States	331002651	Alabama	4908621	2020-06-25	4875415	13444	19762	0.680296	1.686
United States	331002651	Alabama	4908621	2020-06-26	4874438	14410	19773	0.728772	1.73482
United States	331002651	Alabama	4908621	2020-06-27	4873538	15298	19785	0.773212	1.77958
United States	331002651	Alabama	4908621	2020-06-28	4873180	15656	19785	0.791307	1.7978
United States	331002651	Alabama	4908621	2020-06-29	4871446	17380	19795	0.877999	1.88515
United States	331002651	Alabama	4908621	2020-06-30	4870576	18229	19816	0.919913	1.92739
United States	331002651	Alabama	4908621	2020-07-01	4869659	19124	19838	0.964008	1.97184
United States	331002651	Alabama	4908621	2020-07-02	4868510	17044	23067	0.738891	1.74603
United States	331002651	Alabama	4908621	2020-07-03	4866756	18777	23088	0.81328	1.82106
United States	331002651	Alabama	4908621	2020-07-04	4865759	19773	23089	0.856382	1.86453
United States	331002651	Alabama	4908621	2020-07-05	4864668	20864	23089	0.903634	1.91221
United States	331002651	Alabama	4908621	2020-07-06	4863743	21789	23089	0.943696	1.95264
United States	331002651	Alabama	4908621	2020-07-07	4862836	22670	23115	0.980748	1.99004
United States	331002651	Alabama	4908621	2020-07-08	4861659	23822	23140	1.02947	2.03924
United States	331002651	Alabama	4908621	2020-07-09	4859447	22323	26851	0.831366	1.8406
United States	331002651	Alabama	4908621	2020-07-10	4858113	23621	26887	0.878529	1.88826
United States	331002651	Alabama	4908621	2020-07-11	4856674	25050	26897	0.931331	1.94162
United States	331002651	Alabama	4908621	2020-07-12	4855034	26683	26904	0.991786	2.00274
United States	331002651	Alabama	4908621	2020-07-13	4853076	28638	26907	1.06433	2.0761
United States	331002651	Alabama	4908621	2020-07-14	4851366	30308	26947	1.12473	2.13722
United States	331002651	Alabama	4908621	2020-07-15	4849554	28120	30947	0.90865	1.92023
United States	331002651	Alabama	4908621	2020-07-16	4847533	30122	30966	0.972744	1.98512
United States	331002651	Alabama	4908621	2020-07-17	4845530	32090	31001	1.03513	2.04832
United States	331002651	Alabama	4908621	2020-07-18	4843387	34212	31022	1.10283	2.11693
United States	331002651	Alabama	4908621	2020-07-19	4841610	35988	31023	1.16004	2.17492
United States	331002651	Alabama	4908621	2020-07-20	4839730	37864	31027	1.22036	2.23608
United States	331002651	Alabama	4908621	2020-07-21	4838263	39319	31039	1.26676	2.28316
United States	331002651	Alabama	4908621	2020-07-22	4836808	40713	31100	1.3091	2.32616
United States	331002651	Alabama	4908621	2020-07-23	4834409	40305	33907	1.18869	2.20541
United States	331002651	Alabama	4908621	2020-07-24	4832616	42057	33948	1.23887	2.25638
United States	331002651	Alabama	4908621	2020-07-25	4830491	44164	33966	1.30024	2.31874
United States	331002651	Alabama	4908621	2020-07-26	4829327	45311	33983	1.33334	2.3524
United States	331002651	Alabama	4908621	2020-07-27	4827506	47114	34001	1.38567	2.4056
United States	331002651	Alabama	4908621	2020-07-28	4826255	48365	34001	1.42246	2.44301
United States	331002651	Alabama	4908621	2020-07-29	4824839	49734	34048	1.4607	2.48194
United States	331002651	Alabama	4908621	2020-07-30	4822859	48796	36966	1.32002	2.34053
United States	331002651	Alabama	4908621	2020-07-31	4820898	50742	36981	1.37211	2.39356
United States	331002651	Alabama	4908621	2020-08-01	4819272	52345	37004	1.41458	2.43682
United States	331002651	Alabama	4908621	2020-08-02	4817177	54416	37028	1.46959	2.49288
United States	331002651	Alabama	4908621	2020-08-03	4815960	55627	37034	1.50205	2.52597
United States	331002651	Alabama	4908621	2020-08-04	4814919	56635	37067	1.52791	2.55235
United States	331002651	Alabama	4908621	2020-08-05	4813967	55036	39618	1.38917	2.4125
United States	331002651	Alabama	4908621	2020-08-06	4812029	56955	39637	1.43692	2.46121
United States	331002651	Alabama	4908621	2020-08-07	4810320	58643	39658	1.47872	2.50387
United States	331002651	Alabama	4908621	2020-08-08	4808448	60495	39678	1.52465	2.55077
United States	331002651	Alabama	4908621	2020-08-09	4807287	61643	39691	1.55307	2.57979
United States	331002651	Alabama	4908621	2020-08-10	4805601	63300	39720	1.59366	2.62126
United States	331002651	Alabama	4908621	2020-08-11	4804770	64081	39770	1.61129	2.63931
United States	331002651	Alabama	4908621	2020-08-12	4803835	61381	43405	1.41415	2.44029
United States	331002651	Alabama	4908621	2020-08-13	4803064	62144	43413	1.43146	2.45799
United States	331002651	Alabama	4908621	2020-08-14	4802312	62893	43416	1.44861	2.47552
United States	331002651	Alabama	4908621	2020-08-15	4801041	64161	43419	1.47772	2.50527
United States	331002651	Alabama	4908621	2020-08-16	4800188	65012	43421	1.49725	2.52524
United States	331002651	Alabama	4908621	2020-08-17	4799617	65556	43448	1.50884	2.53711
United States	331002651	Alabama	4908621	2020-08-18	4798260	66902	43459	1.53943	2.56841
United States	331002651	Alabama	4908621	2020-08-19	4797143	68011	43467	1.56466	2.59423
United States	331002651	Alabama	4908621	2020-08-20	4796172	65791	46658	1.41007	2.4381
United States	331002651	Alabama	4908621	2020-08-21	4794989	66952	46680	1.43428	2.46289
United States	331002651	Alabama	4908621	2020-08-22	4794089	67837	46695	1.45277	2.48184
United States	331002651	Alabama	4908621	2020-08-23	4793561	68363	46697	1.46397	2.49331
United States	331002651	Alabama	4908621	2020-08-24	4791911	70002	46708	1.49872	2.5289
United States	331002651	Alabama	4908621	2020-08-25	4791379	70521	46721	1.50941	2.53986
United States	331002651	Alabama	4908621	2020-08-26	4789367	69181	50073	1.3816	2.41101
United States	331002651	Alabama	4908621	2020-08-27	4787598	70919	50104	1.41544	2.44571
United States	331002651	Alabama	4908621	2020-08-28	4786436	72050	50135	1.43712	2.46797
United States	331002651	Alabama	4908621	2020-08-29	4784732	73709	50180	1.46889	2.50058
United States	331002651	Alabama	4908621	2020-08-30	4783386	75045	50190	1.49522	2.5276
United States	331002651	Alabama	4908621	2020-08-31	4782563	75848	50210	1.51062	2.54342
United States	331002651	Alabama	4908621	2020-09-01	4781005	77388	50228	1.54073	2.57435
United States	331002651	Alabama	4908621	2020-09-02	4780382	74868	53371	1.40278	2.43473
United States	331002651	Alabama	4908621	2020-09-03	4779336	75898	53387	1.42166	2.45412
United States	331002651	Alabama	4908621	2020-09-04	4778228	76973	53420	1.4409	2.47391
United States	331002651	Alabama	4908621	2020-09-05	4776818	78374	53429	1.46688	2.50061
United States	331002651	Alabama	4908621	2020-09-06	4776307	78884	53430	1.4764	2.51039
United States	331002651	Alabama	4908621	2020-09-07	4775648	79543	53430	1.48873	2.52306
United States	331002651	Alabama	4908621	2020-09-08	4775015	80175	53431	1.50053	2.53519
United States	331002651	Alabama	4908621	2020-09-09	4774204	77909	56508	1.37873	2.4119
United States	331002651	Alabama	4908621	2020-09-10	4773056	79041	56524	1.39836	2.4321
United States	331002651	Alabama	4908621	2020-09-11	4771918	80147	56556	1.41713	2.45142
United States	331002651	Alabama	4908621	2020-09-12	4770975	81073	56573	1.43307	2.46783
United States	331002651	Alabama	4908621	2020-09-13	4769866	82181	56574	1.45263	2.48796
United States	331002651	Alabama	4908621	2020-09-14	4769162	82881	56578	1.4649	2.50059
United States	331002651	Alabama	4908621	2020-09-15	4768461	83416	56744	1.47004	2.50599
United States	331002651	Alabama	4908621	2020-09-16	4767534	77463	63624	1.21751	2.25001
United States	331002651	Alabama	4908621	2020-09-17	4766864	78124	63633	1.22773	2.26053
United States	331002651	Alabama	4908621	2020-09-18	4765758	79203	63660	1.24416	2.27746
United States	331002651	Alabama	4908621	2020-09-19	4764457	80495	63669	1.26427	2.29819
United States	331002651	Alabama	4908621	2020-09-20	4763659	81293	63669	1.27681	2.3111
United States	331002651	Alabama	4908621	2020-09-21	4762841	82109	63671	1.28958	2.32427
United States	331002651	Alabama	4908621	2020-09-22	4762037	82895	63689	1.30156	2.33662
United States	331002651	Alabama	4908621	2020-09-23	4761468	80082	67071	1.19399	2.22755
United States	331002651	Alabama	4908621	2020-09-24	4760415	81117	67089	1.2091	2.24313
United States	331002651	Alabama	4908621	2020-09-25	4757963	83584	67074	1.24615	2.28134
United States	331002651	Alabama	4908621	2020-09-26	4757030	84507	67084	1.25972	2.29535
United States	331002651	Alabama	4908621	2020-09-27	4756300	85237	67084	1.2706	2.30658
United States	331002651	Alabama	4908621	2020-09-28	4755638	85899	67084	1.28047	2.31676
United States	331002651	Alabama	4908621	2020-09-29	4755067	86454	67100	1.28844	2.32499
United States	331002651	Alabama	4908621	2020-09-30	4753920	84213	70488	1.19471	2.23004
United States	331002651	Alabama	4908621	2020-10-01	4752877	85248	70496	1.20926	2.24507
United States	331002651	Alabama	4908621	2020-10-02	4751923	86200	70498	1.22273	2.25898
United States	331002651	Alabama	4908621	2020-10-03	4750241	87874	70506	1.24633	2.28337
United States	331002651	Alabama	4908621	2020-10-04	4749452	88663	70506	1.25752	2.29494
United States	331002651	Alabama	4908621	2020-10-05	4748908	89206	70507	1.26521	2.30288
United States	331002651	Alabama	4908621	2020-10-06	4748144	89949	70528	1.27537	2.31339
United States	331002651	Alabama	4908621	2020-10-07	4747203	90869	70549	1.28803	2.32649
United States	331002651	Alabama	4908621	2020-10-08	4746646	88098	73877	1.1925	2.22949
United States	331002651	Alabama	4908621	2020-10-09	4745156	89572	73893	1.21219	2.24986
United States	331002651	Alabama	4908621	2020-10-10	4744095	90622	73904	1.22621	2.26438
United States	331002651	Alabama	4908621	2020-10-11	4743279	91438	73904	1.23725	2.2758
United States	331002651	Alabama	4908621	2020-10-12	4742545	92171	73905	1.24716	2.28605
United States	331002651	Alabama	4908621	2020-10-13	4741428	93288	73905	1.26227	2.30169
United States	331002651	Alabama	4908621	2020-10-14	4740644	91033	76944	1.18311	2.22134
United States	331002651	Alabama	4908621	2020-10-15	4739459	92168	76994	1.19708	2.23583
United States	331002651	Alabama	4908621	2020-10-16	4738247	93350	77024	1.21196	2.25126
United States	331002651	Alabama	4908621	2020-10-17	4736959	94636	77026	1.22862	2.26853
United States	331002651	Alabama	4908621	2020-10-18	4735995	95600	77026	1.24114	2.2815
United States	331002651	Alabama	4908621	2020-10-19	4735136	96458	77027	1.25226	2.29303
United States	331002651	Alabama	4908621	2020-10-20	4734093	97485	77043	1.26533	2.30659
United States	331002651	Alabama	4908621	2020-10-21	4732947	98407	77267	1.2736	2.31528
United States	331002651	Alabama	4908621	2020-10-22	4731557	99782	77282	1.29114	2.33349
United States	331002651	Alabama	4908621	2020-10-23	4727705	103618	77298	1.3405	2.38472
United States	331002651	Alabama	4908621	2020-10-24	4725345	105971	77305	1.37082	2.41621
United States	331002651	Alabama	4908621	2020-10-25	4724266	107050	77305	1.38477	2.43071
United States	331002651	Alabama	4908621	2020-10-26	4723299	108017	77305	1.39728	2.44371
United States	331002651	Alabama	4908621	2020-10-27	4722184	109106	77331	1.4109	2.45787
United States	331002651	Alabama	4908621	2020-10-28	4720915	110356	77350	1.42671	2.47433
United States	331002651	Alabama	4908621	2020-10-29	4719472	105230	83919	1.25395	2.29852
United States	331002651	Alabama	4908621	2020-10-30	4718125	106559	83937	1.26951	2.31472
United States	331002651	Alabama	4908621	2020-10-31	4716336	108313	83972	1.28987	2.33593
United States	331002651	Alabama	4908621	2020-11-01	4714636	110007	83978	1.30995	2.35683
United States	331002651	Alabama	4908621	2020-11-02	4713729	110914	83978	1.32075	2.36808
United States	331002651	Alabama	4908621	2020-11-03	4712692	111937	83992	1.33271	2.38054
United States	331002651	Alabama	4908621	2020-11-04	4710844	110300	87477	1.2609	2.30771
United States	331002651	Alabama	4908621	2020-11-05	4709463	111661	87497	1.27617	2.32363
United States	331002651	Alabama	4908621	2020-11-06	4707907	113194	87520	1.29335	2.34156
United States	331002651	Alabama	4908621	2020-11-07	4706139	114929	87553	1.31268	2.36173
United States	331002651	Alabama	4908621	2020-11-08	4704934	116132	87555	1.32639	2.37604
United States	331002651	Alabama	4908621	2020-11-09	4703764	117302	87555	1.33975	2.38998
United States	331002651	Alabama	4908621	2020-11-10	4702054	118976	87591	1.35831	2.40937
United States	331002651	Alabama	4908621	2020-11-11	4699984	120965	87672	1.37974	2.4318
United States	331002651	Alabama	4908621	2020-11-12	4697984	119386	91251	1.30833	2.35932
United States	331002651	Alabama	4908621	2020-11-13	4695004	122348	91269	1.34052	2.39298
United States	331002651	Alabama	4908621	2020-11-14	4692778	124559	91284	1.36452	2.41808
United States	331002651	Alabama	4908621	2020-11-15	4690799	126536	91286	1.38615	2.44071
United States	331002651	Alabama	4908621	2020-11-16	4689389	127945	91287	1.40157	2.45685
United States	331002651	Alabama	4908621	2020-11-17	4687773	129509	91339	1.41789	2.47398
United States	331002651	Alabama	4908621	2020-11-18	4685135	132101	91385	1.44554	2.50297
United States	331002651	Alabama	4908621	2020-11-19	4682711	131789	94121	1.40021	2.4572
United States	331002651	Alabama	4908621	2020-11-20	4680248	134220	94153	1.42555	2.48379
United States	331002651	Alabama	4908621	2020-11-21	4677913	136549	94159	1.4502	2.50965
United States	331002651	Alabama	4908621	2020-11-22	4676115	138347	94159	1.46929	2.52969
United States	331002651	Alabama	4908621	2020-11-23	4674541	139919	94161	1.48595	2.54718
United States	331002651	Alabama	4908621	2020-11-24	4671756	142691	94174	1.51518	2.5779
United States	331002651	Alabama	4908621	2020-11-25	4669303	73840	165478	0.446222	1.48267
United States	331002651	Alabama	4908621	2020-11-26	4666664	76439	165518	0.461817	1.49907
United States	331002651	Alabama	4908621	2020-11-27	4665747	77356	165518	0.467357	1.5049
United States	331002651	Alabama	4908621	2020-11-28	4663628	79475	165518	0.480159	1.51837
United States	331002651	Alabama	4908621	2020-11-29	4661392	81706	165523	0.493623	1.53255
United States	331002651	Alabama	4908621	2020-11-30	4659097	84000	165524	0.507479	1.54714
United States	331002651	Alabama	4908621	2020-12-01	4655721	87316	165584	0.527321	1.56807
United States	331002651	Alabama	4908621	2020-12-02	4651793	84730	172098	0.492336	1.53279
United States	331002651	Alabama	4908621	2020-12-03	4648262	88196	172163	0.512282	1.55387
United States	331002651	Alabama	4908621	2020-12-04	4644422	91981	172218	0.534096	1.57693
United States	331002651	Alabama	4908621	2020-12-05	4641032	95325	172264	0.553366	1.59731
United States	331002651	Alabama	4908621	2020-12-06	4638744	97601	172276	0.566539	1.61125
United States	331002651	Alabama	4908621	2020-12-07	4636392	99950	172279	0.580164	1.62567
United States	331002651	Alabama	4908621	2020-12-08	4631956	104336	172329	0.605447	1.65247
United States	331002651	Alabama	4908621	2020-12-09	4628434	101397	178790	0.567129	1.61363
United States	331002651	Alabama	4908621	2020-12-10	4623699	106083	178839	0.593176	1.64129
United States	331002651	Alabama	4908621	2020-12-11	4619846	109884	178891	0.614251	1.66368
United States	331002651	Alabama	4908621	2020-12-12	4615780	113934	178907	0.636834	1.68769
United States	331002651	Alaska	734002	2020-04-01	733870	129	3	43	44.004
United States	331002651	Alaska	734002	2020-04-02	733859	140	3	46.6667	47.6713
United States	331002651	Alaska	734002	2020-04-03	733845	154	3	51.3333	52.3389
United States	331002651	Alaska	734002	2020-04-04	733831	166	5	33.2	34.204
United States	331002651	Alaska	734002	2020-04-05	733817	179	6	29.8333	30.8372
United States	331002651	Alaska	734002	2020-04-06	733812	184	6	30.6667	31.6708
United States	331002651	Alaska	734002	2020-04-07	733789	207	6	34.5	35.5052
United States	331002651	Alaska	734002	2020-04-08	733776	219	7	31.2857	32.2907
United States	331002651	Alaska	734002	2020-04-09	733767	228	7	32.5714	33.5768
United States	331002651	Alaska	734002	2020-04-10	733756	239	7	34.1429	35.1487
United States	331002651	Alaska	734002	2020-04-11	733745	249	8	31.125	32.1306
United States	331002651	Alaska	734002	2020-04-12	733730	264	8	33	34.0063
United States	331002651	Alaska	734002	2020-04-13	733725	269	8	33.625	34.6315
United States	331002651	Alaska	734002	2020-04-14	733717	276	9	30.6667	31.6728
United States	331002651	Alaska	734002	2020-04-15	733709	284	9	31.5556	32.5621
United States	331002651	Alaska	734002	2020-04-16	733702	291	9	32.3333	33.3401
United States	331002651	Alaska	734002	2020-04-17	733693	300	9	33.3333	34.3406
United States	331002651	Alaska	734002	2020-04-18	733688	305	9	33.8889	34.8964
United States	331002651	Alaska	734002	2020-04-19	733683	310	9	34.4444	35.4521
United States	331002651	Alaska	734002	2020-04-20	733681	312	9	34.6667	35.6745
United States	331002651	Alaska	734002	2020-04-21	733673	320	9	35.5556	36.5638
United States	331002651	Alaska	734002	2020-04-22	733667	130	205	0.634146	1.63452
United States	331002651	Alaska	734002	2020-04-23	733665	119	218	0.545872	1.54623
United States	331002651	Alaska	734002	2020-04-24	733663	122	217	0.562212	1.56257
United States	331002651	Alaska	734002	2020-04-25	733663	113	226	0.5	1.50035
United States	331002651	Alaska	734002	2020-04-26	733662	114	226	0.504425	1.50477
United States	331002651	Alaska	734002	2020-04-27	733657	118	227	0.519824	1.52018
United States	331002651	Alaska	734002	2020-04-28	733651	114	237	0.481013	1.48137
United States	331002651	Alaska	734002	2020-04-29	733647	106	249	0.425703	1.42605
United States	331002651	Alaska	734002	2020-04-30	733647	94	261	0.360153	1.36048
United States	331002651	Alaska	734002	2020-05-01	733638	101	263	0.38403	1.38437
United States	331002651	Alaska	734002	2020-05-02	733637	95	270	0.351852	1.35219
United States	331002651	Alaska	734002	2020-05-03	733634	97	271	0.357934	1.35827
United States	331002651	Alaska	734002	2020-05-04	733632	98	272	0.360294	1.36064
United States	331002651	Alaska	734002	2020-05-05	733631	85	286	0.297203	1.29753
United States	331002651	Alaska	734002	2020-05-06	733630	78	294	0.265306	1.26563
United States	331002651	Alaska	734002	2020-05-07	733628	73	301	0.242525	1.24284
United States	331002651	Alaska	734002	2020-05-08	733625	62	315	0.196825	1.19713
United States	331002651	Alaska	734002	2020-05-09	733624	50	328	0.152439	1.15274
United States	331002651	Alaska	734002	2020-05-10	733623	45	334	0.134731	1.13502
United States	331002651	Alaska	734002	2020-05-11	733623	41	338	0.121302	1.12159
United States	331002651	Alaska	734002	2020-05-12	733619	39	344	0.113372	1.11366
United States	331002651	Alaska	734002	2020-05-13	733619	35	348	0.100575	1.10086
United States	331002651	Alaska	734002	2020-05-14	733619	34	349	0.0974212	1.09771
United States	331002651	Alaska	734002	2020-05-15	733614	35	353	0.0991501	1.09944
United States	331002651	Alaska	734002	2020-05-16	733614	34	354	0.0960452	1.09633
United States	331002651	Alaska	734002	2020-05-17	733614	34	354	0.0960452	1.09633
United States	331002651	Alaska	734002	2020-05-18	733614	33	355	0.0929577	1.09325
United States	331002651	Alaska	734002	2020-05-19	733602	42	358	0.117318	1.11762
United States	331002651	Alaska	734002	2020-05-20	733601	39	362	0.107735	1.10804
United States	331002651	Alaska	734002	2020-05-21	733601	35	366	0.0956284	1.09593
United States	331002651	Alaska	734002	2020-05-22	733599	37	366	0.101093	1.1014
United States	331002651	Alaska	734002	2020-05-23	733595	39	368	0.105978	1.10629
United States	331002651	Alaska	734002	2020-05-24	733595	39	368	0.105978	1.10629
United States	331002651	Alaska	734002	2020-05-25	733594	37	371	0.0997305	1.10004
United States	331002651	Alaska	734002	2020-05-26	733592	38	372	0.102151	1.10246
United States	331002651	Alaska	734002	2020-05-27	733591	37	374	0.0989305	1.09924
United States	331002651	Alaska	734002	2020-05-28	733578	48	376	0.12766	1.12799
United States	331002651	Alaska	734002	2020-05-29	733573	52	377	0.137931	1.13826
United States	331002651	Alaska	734002	2020-05-30	733569	55	378	0.145503	1.14584
United States	331002651	Alaska	734002	2020-05-31	733543	81	378	0.214286	1.21467
United States	331002651	Alaska	734002	2020-06-01	733536	88	378	0.232804	1.2332
United States	331002651	Alaska	734002	2020-06-02	733516	105	381	0.275591	1.27601
United States	331002651	Alaska	734002	2020-06-03	733498	121	383	0.315927	1.31638
United States	331002651	Alaska	734002	2020-06-04	733490	126	386	0.326425	1.32689
United States	331002651	Alaska	734002	2020-06-05	733479	133	390	0.341026	1.3415
United States	331002651	Alaska	734002	2020-06-06	733467	143	392	0.364796	1.36529
United States	331002651	Alaska	734002	2020-06-07	733459	151	392	0.385204	1.38572
United States	331002651	Alaska	734002	2020-06-08	733440	168	394	0.426396	1.42694
United States	331002651	Alaska	734002	2020-06-09	733430	172	400	0.43	1.43056
United States	331002651	Alaska	734002	2020-06-10	733410	189	403	0.468983	1.46958
United States	331002651	Alaska	734002	2020-06-11	733393	201	408	0.492647	1.49327
United States	331002651	Alaska	734002	2020-06-12	733378	209	415	0.503614	1.50425
United States	331002651	Alaska	734002	2020-06-13	733349	236	417	0.565947	1.56664
United States	331002651	Alaska	734002	2020-06-14	733342	237	423	0.560284	1.56099
United States	331002651	Alaska	734002	2020-06-15	733339	234	429	0.545455	1.54615
United States	331002651	Alaska	734002	2020-06-16	733327	234	441	0.530612	1.53132
United States	331002651	Alaska	734002	2020-06-17	733307	245	450	0.544444	1.54518
United States	331002651	Alaska	734002	2020-06-18	733295	246	461	0.533623	1.53436
United States	331002651	Alaska	734002	2020-06-19	733282	251	469	0.535181	1.53593
United States	331002651	Alaska	734002	2020-06-20	733261	265	476	0.556723	1.55751
United States	331002651	Alaska	734002	2020-06-21	733250	265	487	0.544148	1.54494
United States	331002651	Alaska	734002	2020-06-22	733244	255	503	0.506958	1.50774
United States	331002651	Alaska	734002	2020-06-23	733242	246	514	0.478599	1.47937
United States	331002651	Alaska	734002	2020-06-24	733213	270	519	0.520231	1.52105
United States	331002651	Alaska	734002	2020-06-25	733189	288	525	0.548571	1.54943
United States	331002651	Alaska	734002	2020-06-26	733169	300	533	0.562852	1.56374
United States	331002651	Alaska	734002	2020-06-27	733151	316	535	0.590654	1.59158
United States	331002651	Alaska	734002	2020-06-28	733122	345	535	0.64486	1.64585
United States	331002651	Alaska	734002	2020-06-29	733101	362	539	0.671614	1.67264
United States	331002651	Alaska	734002	2020-06-30	733065	397	540	0.735185	1.73629
United States	331002651	Alaska	734002	2020-07-01	733027	433	542	0.798893	1.80009
United States	331002651	Alaska	734002	2020-07-02	732988	465	549	0.846995	1.84827
United States	331002651	Alaska	734002	2020-07-03	732942	506	554	0.913357	1.91474
United States	331002651	Alaska	734002	2020-07-04	732895	547	560	0.976786	1.97828
United States	331002651	Alaska	734002	2020-07-05	732868	574	560	1.025	2.02657
United States	331002651	Alaska	734002	2020-07-06	732840	598	564	1.06028	2.06192
United States	331002651	Alaska	734002	2020-07-07	732822	603	577	1.04506	2.04671
United States	331002651	Alaska	734002	2020-07-08	732780	642	580	1.1069	2.10865
United States	331002651	Alaska	734002	2020-07-09	732734	680	588	1.15646	2.15833
United States	331002651	Alaska	734002	2020-07-10	732679	718	605	1.18678	2.18875
United States	331002651	Alaska	734002	2020-07-11	732617	770	615	1.25203	2.25416
United States	331002651	Alaska	734002	2020-07-12	732523	847	632	1.34019	2.34255
United States	331002651	Alaska	734002	2020-07-13	732463	902	637	1.41601	2.41855
United States	331002651	Alaska	734002	2020-07-14	732423	920	659	1.39605	2.39864
United States	331002651	Alaska	734002	2020-07-15	732371	945	686	1.37755	2.3802
United States	331002651	Alaska	734002	2020-07-16	732309	988	705	1.40142	2.40419
United States	331002651	Alaska	734002	2020-07-17	732268	1020	714	1.42857	2.43144
United States	331002651	Alaska	734002	2020-07-18	732206	1070	726	1.47383	2.47686
United States	331002651	Alaska	734002	2020-07-19	732127	1145	730	1.56849	2.57178
United States	331002651	Alaska	734002	2020-07-20	732052	1220	730	1.67123	2.67479
United States	331002651	Alaska	734002	2020-07-21	731960	1287	755	1.70464	2.7084
United States	331002651	Alaska	734002	2020-07-22	731871	1359	772	1.76036	2.76438
United States	331002651	Alaska	734002	2020-07-23	731809	1387	806	1.72084	2.72492
United States	331002651	Alaska	734002	2020-07-24	731753	1430	819	1.74603	2.75025
United States	331002651	Alaska	734002	2020-07-25	731663	1504	835	1.8012	2.80567
United States	331002651	Alaska	734002	2020-07-26	731477	1688	837	2.01673	3.02193
United States	331002651	Alaska	734002	2020-07-27	731379	1785	838	2.13007	3.13568
United States	331002651	Alaska	734002	2020-07-28	731272	1872	858	2.18182	3.18775
United States	331002651	Alaska	734002	2020-07-29	731204	1922	876	2.19406	3.20017
United States	331002651	Alaska	734002	2020-07-30	731123	1971	908	2.1707	3.17694
United States	331002651	Alaska	734002	2020-07-31	731012	2069	921	2.24647	3.2531
United States	331002651	Alaska	734002	2020-08-01	730866	2182	954	2.28721	3.29425
United States	331002651	Alaska	734002	2020-08-02	730722	2324	956	2.43096	3.43865
United States	331002651	Alaska	734002	2020-08-03	730661	2370	971	2.44078	3.44864
United States	331002651	Alaska	734002	2020-08-04	730608	2382	1012	2.35375	3.36153
United States	331002651	Alaska	734002	2020-08-05	730554	2406	1042	2.30902	3.31682
United States	331002651	Alaska	734002	2020-08-06	730519	2238	1245	1.79759	2.80425
United States	331002651	Alaska	734002	2020-08-07	730466	2273	1263	1.79968	2.80645
United States	331002651	Alaska	734002	2020-08-08	730389	2333	1280	1.82266	2.82963
United States	331002651	Alaska	734002	2020-08-09	730291	2416	1295	1.86564	2.87291
United States	331002651	Alaska	734002	2020-08-10	730228	2416	1358	1.77909	2.78626
United States	331002651	Alaska	734002	2020-08-11	730183	2449	1370	1.78759	2.79487
United States	331002651	Alaska	734002	2020-08-12	730123	2493	1386	1.7987	2.80612
United States	331002651	Alaska	734002	2020-08-13	730039	2576	1387	1.85725	2.86499
United States	331002651	Alaska	734002	2020-08-14	729929	2675	1398	1.91345	2.92156
United States	331002651	Alaska	734002	2020-08-15	729846	2744	1412	1.94334	2.95171
United States	331002651	Alaska	734002	2020-08-16	729743	2813	1446	1.94537	2.95394
United States	331002651	Alaska	734002	2020-08-17	729693	2849	1460	1.95137	2.96007
United States	331002651	Alaska	734002	2020-08-18	729631	2874	1497	1.91984	2.92857
United States	331002651	Alaska	734002	2020-08-19	729564	2908	1530	1.90065	2.90946
United States	331002651	Alaska	734002	2020-08-20	729482	2978	1542	1.93126	2.94032
United States	331002651	Alaska	734002	2020-08-21	729414	2957	1631	1.813	2.82183
United States	331002651	Alaska	734002	2020-08-22	729325	2960	1717	1.72394	2.73265
United States	331002651	Alaska	734002	2020-08-23	729261	2964	1777	1.66798	2.67663
United States	331002651	Alaska	734002	2020-08-24	729192	2917	1893	1.54094	2.5493
United States	331002651	Alaska	734002	2020-08-25	729159	2840	2003	1.41787	2.42589
United States	331002651	Alaska	734002	2020-08-26	729107	2770	2125	1.30353	2.31124
United States	331002651	Alaska	734002	2020-08-27	729028	2828	2146	1.3178	2.32569
United States	331002651	Alaska	734002	2020-08-28	728910	2872	2220	1.29369	2.30169
United States	331002651	Alaska	734002	2020-08-29	728820	2944	2238	1.31546	2.32367
United States	331002651	Alaska	734002	2020-08-30	728776	2956	2270	1.3022	2.31044
United States	331002651	Alaska	734002	2020-08-31	728739	2988	2275	1.31341	2.32174
United States	331002651	Alaska	734002	2020-09-01	728705	3012	2285	1.31816	2.32657
United States	331002651	Alaska	734002	2020-09-02	728640	3042	2320	1.31121	2.31969
United States	331002651	Alaska	734002	2020-09-03	728538	3136	2328	1.34708	2.35586
United States	331002651	Alaska	734002	2020-09-04	728418	3249	2335	1.39143	2.40058
United States	331002651	Alaska	734002	2020-09-05	728325	3314	2363	1.40245	2.41179
United States	331002651	Alaska	734002	2020-09-06	728242	3395	2365	1.43552	2.44512
United States	331002651	Alaska	734002	2020-09-07	728209	3428	2365	1.44947	2.45919
United States	331002651	Alaska	734002	2020-09-08	728174	3447	2381	1.44771	2.45748
United States	331002651	Alaska	734002	2020-09-09	728111	3509	2382	1.47313	2.48311
United States	331002651	Alaska	734002	2020-09-10	727990	3619	2393	1.51233	2.52267
United States	331002651	Alaska	734002	2020-09-11	727898	3702	2402	1.54122	2.55184
United States	331002651	Alaska	734002	2020-09-12	727795	3786	2421	1.56382	2.57472
United States	331002651	Alaska	734002	2020-09-13	727734	3847	2421	1.58901	2.60013
United States	331002651	Alaska	734002	2020-09-14	727659	3922	2421	1.61999	2.63138
United States	331002651	Alaska	734002	2020-09-15	727618	3938	2446	1.60998	2.62139
United States	331002651	Alaska	734002	2020-09-16	727570	3981	2451	1.62424	2.6358
United States	331002651	Alaska	734002	2020-09-17	727465	4085	2452	1.66599	2.67793
United States	331002651	Alaska	734002	2020-09-18	727358	4177	2467	1.69315	2.70541
United States	331002651	Alaska	734002	2020-09-19	727273	4246	2483	1.71003	2.72253
United States	331002651	Alaska	734002	2020-09-20	727180	4339	2483	1.74748	2.76033
United States	331002651	Alaska	734002	2020-09-21	727110	4408	2484	1.77456	2.78767
United States	331002651	Alaska	734002	2020-09-22	727066	4223	2713	1.55658	2.56874
United States	331002651	Alaska	734002	2020-09-23	726998	4228	2776	1.52305	2.53517
United States	331002651	Alaska	734002	2020-09-24	726870	4355	2777	1.56824	2.5808
United States	331002651	Alaska	734002	2020-09-25	726748	4160	3094	1.34454	2.3562
United States	331002651	Alaska	734002	2020-09-26	726635	4048	3319	1.21964	2.23086
United States	331002651	Alaska	734002	2020-09-27	726521	3923	3558	1.10259	2.11337
United States	331002651	Alaska	734002	2020-09-28	726405	3770	3827	0.985106	1.99545
United States	331002651	Alaska	734002	2020-09-29	726280	3342	4380	0.763014	1.77235
United States	331002651	Alaska	734002	2020-09-30	726178	3213	4611	0.696812	1.70592
United States	331002651	Alaska	734002	2020-10-01	726054	3053	4895	0.623698	1.63255
United States	331002651	Alaska	734002	2020-10-02	725929	2974	5099	0.583252	1.59202
United States	331002651	Alaska	734002	2020-10-03	725785	2960	5257	0.563059	1.57187
United States	331002651	Alaska	734002	2020-10-04	725597	3066	5339	0.574265	1.58335
United States	331002651	Alaska	734002	2020-10-05	725389	3100	5513	0.562307	1.57155
United States	331002651	Alaska	734002	2020-10-06	725250	3239	5513	0.58752	1.59706
United States	331002651	Alaska	734002	2020-10-07	725124	3193	5685	0.561653	1.57117
United States	331002651	Alaska	734002	2020-10-08	724997	3273	5732	0.571005	1.58072
United States	331002651	Alaska	734002	2020-10-09	724820	3388	5794	0.584743	1.59474
United States	331002651	Alaska	734002	2020-10-10	724571	3610	5821	0.620168	1.63067
United States	331002651	Alaska	734002	2020-10-11	724316	3837	5849	0.65601	1.66703
United States	331002651	Alaska	734002	2020-10-12	724125	4015	5862	0.68492	1.69636
United States	331002651	Alaska	734002	2020-10-13	723974	4059	5969	0.680013	1.6916
United States	331002651	Alaska	734002	2020-10-14	723832	4156	6014	0.691054	1.70288
United States	331002651	Alaska	734002	2020-10-15	723679	4192	6131	0.683738	1.69569
United States	331002651	Alaska	734002	2020-10-16	723453	4246	6303	0.673647	1.68579
United States	331002651	Alaska	734002	2020-10-17	723242	4245	6515	0.651573	1.6638
United States	331002651	Alaska	734002	2020-10-18	723022	4425	6555	0.675057	1.68771
United States	331002651	Alaska	734002	2020-10-19	722820	4599	6583	0.698618	1.71169
United States	331002651	Alaska	734002	2020-10-20	722611	4643	6748	0.688056	1.70129
United States	331002651	Alaska	734002	2020-10-21	722400	4783	6819	0.701422	1.71501
United States	331002651	Alaska	734002	2020-10-22	722167	4955	6880	0.720203	1.73422
United States	331002651	Alaska	734002	2020-10-23	721889	5130	6983	0.734641	1.74911
United States	331002651	Alaska	734002	2020-10-24	721517	5478	7007	0.78179	1.79712
United States	331002651	Alaska	734002	2020-10-25	720994	5994	7014	0.854577	1.87121
United States	331002651	Alaska	734002	2020-10-26	720646	6340	7016	0.903649	1.92118
United States	331002651	Alaska	734002	2020-10-27	719204	7712	7086	1.08834	2.10968
United States	331002651	Alaska	734002	2020-10-28	718847	8017	7138	1.12314	2.14537
United States	331002651	Alaska	734002	2020-10-29	718480	8351	7171	1.16455	2.18777
United States	331002651	Alaska	734002	2020-10-30	718094	8731	7177	1.21653	2.2409
United States	331002651	Alaska	734002	2020-10-31	717647	9174	7181	1.27754	2.3033
United States	331002651	Alaska	734002	2020-11-01	717297	9518	7187	1.32434	2.35119
United States	331002651	Alaska	734002	2020-11-02	716945	9863	7194	1.371	2.39899
United States	331002651	Alaska	734002	2020-11-03	716554	10251	7197	1.42434	2.45362
United States	331002651	Alaska	734002	2020-11-04	716142	10652	7208	1.4778	2.50845
United States	331002651	Alaska	734002	2020-11-05	715828	10965	7209	1.52102	2.55275
United States	331002651	Alaska	734002	2020-11-06	715303	11493	7206	1.59492	2.62855
United States	331002651	Alaska	734002	2020-11-07	714696	12065	7241	1.66621	2.7019
United States	331002651	Alaska	734002	2020-11-08	714176	12581	7245	1.73651	2.77414
United States	331002651	Alaska	734002	2020-11-09	713702	13055	7245	1.80193	2.84141
United States	331002651	Alaska	734002	2020-11-10	713170	13579	7253	1.87219	2.91374
United States	331002651	Alaska	734002	2020-11-11	712671	14075	7256	1.93977	2.98334
United States	331002651	Alaska	734002	2020-11-12	712190	14555	7257	2.00565	3.05121
United States	331002651	Alaska	734002	2020-11-13	711597	15147	7258	2.08694	3.13503
United States	331002651	Alaska	734002	2020-11-14	710849	15893	7260	2.18912	3.2405
United States	331002651	Alaska	734002	2020-11-15	710188	16552	7262	2.27926	3.33364
United States	331002651	Alaska	734002	2020-11-16	709603	17136	7263	2.35936	3.41646
United States	331002651	Alaska	734002	2020-11-17	708961	17776	7265	2.4468	3.50697
United States	331002651	Alaska	734002	2020-11-18	708414	18323	7265	2.52209	3.58495
United States	331002651	Alaska	734002	2020-11-19	707921	18815	7266	2.58946	3.65478
United States	331002651	Alaska	734002	2020-11-20	707458	19278	7266	2.65318	3.72087
United States	331002651	Alaska	734002	2020-11-21	706778	19957	7267	2.74625	3.81749
United States	331002651	Alaska	734002	2020-11-22	706229	20505	7268	2.82127	3.89544
United States	331002651	Alaska	734002	2020-11-23	705729	21005	7268	2.89007	3.96697
United States	331002651	Alaska	734002	2020-11-24	705139	21582	7281	2.96415	4.0442
United States	331002651	Alaska	734002	2020-11-25	704459	22262	7281	3.05755	4.14146
United States	331002651	Alaska	734002	2020-11-26	703900	22818	7284	3.13262	4.21975
United States	331002651	Alaska	734002	2020-11-27	703226	23492	7284	3.22515	4.31629
United States	331002651	Alaska	734002	2020-11-28	702558	24158	7286	3.31567	4.41084
United States	331002651	Alaska	734002	2020-11-29	701937	24779	7286	3.40091	4.49993
United States	331002651	Alaska	734002	2020-11-30	701441	25275	7286	3.46898	4.57114
United States	331002651	Alaska	734002	2020-12-01	701426	25289	7287	3.47043	4.57267
United States	331002651	Alaska	734002	2020-12-02	700739	25976	7287	3.5647	4.67137
United States	331002651	Alaska	734002	2020-12-03	699439	27268	7295	3.7379	4.85308
United States	331002651	Alaska	734002	2020-12-04	698677	28018	7307	3.83441	4.95461
United States	331002651	Alaska	734002	2020-12-05	697731	28963	7308	3.96319	5.09002
United States	331002651	Alaska	734002	2020-12-06	696966	29728	7308	4.06787	5.2002
United States	331002651	Alaska	734002	2020-12-07	696463	30228	7311	4.13459	5.27055
United States	331002651	Alaska	734002	2020-12-08	695886	30805	7311	4.21351	5.35376
United States	331002651	Alaska	734002	2020-12-09	695295	31392	7315	4.29146	5.43608
United States	331002651	Alaska	734002	2020-12-10	694657	32025	7320	4.375	5.52442
United States	331002651	Alaska	734002	2020-12-11	694027	32652	7323	4.45883	5.6131
United States	331002651	Alaska	734002	2020-12-12	693505	33156	7341	4.51655	5.67457
United States	331002651	Arkansas	3038999	2020-04-01	3038415	574	10	57.4	58.4056
United States	331002651	Arkansas	3038999	2020-04-02	3038356	631	12	52.5833	53.589
United States	331002651	Arkansas	3038999	2020-04-03	3038295	692	12	57.6667	58.6735
United States	331002651	Arkansas	3038999	2020-04-04	3038256	729	14	52.0714	53.0779
United States	331002651	Arkansas	3038999	2020-04-05	3038162	821	16	51.3125	52.3197
United States	331002651	Arkansas	3038999	2020-04-06	3038124	859	16	53.6875	54.6954
United States	331002651	Arkansas	3038999	2020-04-07	3038053	928	18	51.5556	52.5637
United States	331002651	Arkansas	3038999	2020-04-08	3037999	982	18	54.5556	55.5647
United States	331002651	Arkansas	3038999	2020-04-09	3037880	1098	21	52.2857	53.2955
United States	331002651	Arkansas	3038999	2020-04-10	3037828	1150	21	54.7619	55.7727
United States	331002651	Arkansas	3038999	2020-04-11	3037771	1203	25	48.12	49.1299
United States	331002651	Arkansas	3038999	2020-04-12	3037719	1253	27	46.4074	47.4174
United States	331002651	Arkansas	3038999	2020-04-13	3037589	1381	29	47.6207	48.632
United States	331002651	Arkansas	3038999	2020-04-14	3037501	1466	32	45.8125	46.824
United States	331002651	Arkansas	3038999	2020-04-15	3037430	1536	33	46.5455	47.5577
United States	331002651	Arkansas	3038999	2020-04-16	3037379	1583	37	42.7838	43.7955
United States	331002651	Arkansas	3038999	2020-04-17	3037304	1658	37	44.8108	45.8236
United States	331002651	Arkansas	3038999	2020-04-18	3037255	1706	38	44.8947	45.9079
United States	331002651	Arkansas	3038999	2020-04-19	3037218	1742	39	44.6667	45.6801
United States	331002651	Arkansas	3038999	2020-04-20	3037026	1932	41	47.122	48.1376
United States	331002651	Arkansas	3038999	2020-04-21	3037009	1948	42	46.381	47.3965
United States	331002651	Arkansas	3038999	2020-04-22	3036723	1371	905	1.51492	2.51586
United States	331002651	Arkansas	3038999	2020-04-23	3036400	1652	947	1.74446	2.74563
United States	331002651	Arkansas	3038999	2020-04-24	3036189	1834	976	1.8791	2.88043
United States	331002651	Arkansas	3038999	2020-04-25	3036088	1899	1012	1.87648	2.87786
United States	331002651	Arkansas	3038999	2020-04-26	3035998	1965	1036	1.89672	2.89815
United States	331002651	Arkansas	3038999	2020-04-27	3035930	2031	1038	1.95665	2.95814
United States	331002651	Arkansas	3038999	2020-04-28	3035872	1924	1203	1.59933	2.60067
United States	331002651	Arkansas	3038999	2020-04-29	3035806	1887	1306	1.44487	2.44616
United States	331002651	Arkansas	3038999	2020-04-30	3035718	1915	1366	1.4019	2.4032
United States	331002651	Arkansas	3038999	2020-05-01	3035662	1300	2037	0.638193	1.63909
United States	331002651	Arkansas	3038999	2020-05-02	3035627	1313	2059	0.637688	1.6386
United States	331002651	Arkansas	3038999	2020-05-03	3035562	1362	2075	0.656386	1.65732
United States	331002651	Arkansas	3038999	2020-05-04	3035508	1395	2096	0.665553	1.66651
United States	331002651	Arkansas	3038999	2020-05-05	3035474	1401	2124	0.659605	1.66057
United States	331002651	Arkansas	3038999	2020-05-06	3035388	1415	2196	0.644353	1.64533
United States	331002651	Arkansas	3038999	2020-05-07	3035296	1493	2210	0.675566	1.67659
United States	331002651	Arkansas	3038999	2020-05-08	3035252	1500	2247	0.667557	1.66859
United States	331002651	Arkansas	3038999	2020-05-09	3035252	691	3056	0.226113	1.22687
United States	331002651	Arkansas	3038999	2020-05-10	3034987	953	3059	0.31154	1.31241
United States	331002651	Arkansas	3038999	2020-05-11	3034956	800	3243	0.246685	1.24752
United States	331002651	Arkansas	3038999	2020-05-12	3034835	849	3315	0.256109	1.25697
United States	331002651	Arkansas	3038999	2020-05-13	3034763	919	3317	0.277058	1.27795
United States	331002651	Arkansas	3038999	2020-05-14	3034633	991	3375	0.29363	1.29456
United States	331002651	Arkansas	3038999	2020-05-15	3034536	975	3488	0.27953	1.28047
United States	331002651	Arkansas	3038999	2020-05-16	3034421	1008	3570	0.282353	1.28332
United States	331002651	Arkansas	3038999	2020-05-17	3034240	1071	3688	0.290401	1.29141
United States	331002651	Arkansas	3038999	2020-05-18	3034186	1068	3745	0.28518	1.2862
United States	331002651	Arkansas	3038999	2020-05-19	3034076	1082	3841	0.281697	1.28274
United States	331002651	Arkansas	3038999	2020-05-20	3033996	1044	3959	0.263703	1.26474
United States	331002651	Arkansas	3038999	2020-05-21	3033541	1433	4025	0.356025	1.35724
United States	331002651	Arkansas	3038999	2020-05-22	3033387	1470	4142	0.354901	1.35615
United States	331002651	Arkansas	3038999	2020-05-23	3033224	1631	4144	0.393581	1.39491
United States	331002651	Arkansas	3038999	2020-05-24	3033077	1658	4264	0.388837	1.39019
United States	331002651	Arkansas	3038999	2020-05-25	3032970	1663	4366	0.380898	1.38227
United States	331002651	Arkansas	3038999	2020-05-26	3032819	1729	4451	0.388452	1.38987
United States	331002651	Arkansas	3038999	2020-05-27	3032722	1733	4544	0.381382	1.38281
United States	331002651	Arkansas	3038999	2020-05-28	3032461	1830	4708	0.3887	1.3902
United States	331002651	Arkansas	3038999	2020-05-29	3032222	2062	4715	0.437328	1.43893
United States	331002651	Arkansas	3038999	2020-05-30	3031986	1714	5299	0.323457	1.32499
United States	331002651	Arkansas	3038999	2020-05-31	3031746	1845	5408	0.341161	1.34276
United States	331002651	Arkansas	3038999	2020-06-01	3031556	1909	5534	0.344958	1.34661
United States	331002651	Arkansas	3038999	2020-06-02	3031181	2281	5537	0.411956	1.41378
United States	331002651	Arkansas	3038999	2020-06-03	3030932	2208	5859	0.376856	1.37869
United States	331002651	Arkansas	3038999	2020-06-04	3030574	2557	5868	0.435753	1.43775
United States	331002651	Arkansas	3038999	2020-06-05	3030348	2580	6071	0.424971	1.427
United States	331002651	Arkansas	3038999	2020-06-06	3029898	2681	6420	0.417601	1.41973
United States	331002651	Arkansas	3038999	2020-06-07	3029573	2848	6578	0.432958	1.43519
United States	331002651	Arkansas	3038999	2020-06-08	3029259	3161	6579	0.480468	1.48285
United States	331002651	Arkansas	3038999	2020-06-09	3028919	3044	7036	0.432632	1.43501
United States	331002651	Arkansas	3038999	2020-06-10	3028631	3087	7281	0.42398	1.42641
United States	331002651	Arkansas	3038999	2020-06-11	3028183	3294	7522	0.437915	1.44048
United States	331002651	Arkansas	3038999	2020-06-12	3027452	3764	7783	0.483618	1.48644
United States	331002651	Arkansas	3038999	2020-06-13	3026904	4311	7784	0.553828	1.55693
United States	331002651	Arkansas	3038999	2020-06-14	3026498	4212	8289	0.508143	1.51125
United States	331002651	Arkansas	3038999	2020-06-15	3026082	4383	8534	0.513593	1.51682
United States	331002651	Arkansas	3038999	2020-06-16	3025808	4651	8540	0.544614	1.54798
United States	331002651	Arkansas	3038999	2020-06-17	3025393	4413	9193	0.480039	1.48336
United States	331002651	Arkansas	3038999	2020-06-18	3025071	4344	9584	0.453255	1.4566
United States	331002651	Arkansas	3038999	2020-06-19	3024368	4705	9926	0.474008	1.47757
United States	331002651	Arkansas	3038999	2020-06-20	3023857	4836	10306	0.469241	1.47291
United States	331002651	Arkansas	3038999	2020-06-21	3023438	5254	10307	0.509751	1.51363
United States	331002651	Arkansas	3038999	2020-06-22	3022916	5063	11020	0.459437	1.46331
United States	331002651	Arkansas	3038999	2020-06-23	3022321	5221	11457	0.455704	1.45971
United States	331002651	Arkansas	3038999	2020-06-24	3021624	5567	11808	0.47146	1.47568
United States	331002651	Arkansas	3038999	2020-06-25	3020937	5695	12367	0.4605	1.46486
United States	331002651	Arkansas	3038999	2020-06-26	3020259	6364	12376	0.514221	1.51891
United States	331002651	Arkansas	3038999	2020-06-27	3019689	6267	13043	0.480488	1.48521
United States	331002651	Arkansas	3038999	2020-06-28	3019181	6284	13534	0.464312	1.46911
United States	331002651	Arkansas	3038999	2020-06-29	3018742	5926	14331	0.413509	1.41824
United States	331002651	Arkansas	3038999	2020-06-30	3018222	5976	14801	0.403757	1.40858
United States	331002651	Arkansas	3038999	2020-07-01	3017802	5757	15440	0.372863	1.37767
United States	331002651	Arkansas	3038999	2020-07-02	3016924	6098	15977	0.381674	1.38672
United States	331002651	Arkansas	3038999	2020-07-03	3016377	6177	16445	0.375616	1.38076
United States	331002651	Arkansas	3038999	2020-07-04	3015790	6197	17012	0.364272	1.36951
United States	331002651	Arkansas	3038999	2020-07-05	3015185	6801	17013	0.399753	1.40527
United States	331002651	Arkansas	3038999	2020-07-06	3014746	6127	18126	0.338023	1.34339
United States	331002651	Arkansas	3038999	2020-07-07	3014487	6377	18135	0.35164	1.35712
United States	331002651	Arkansas	3038999	2020-07-08	3013753	6216	19030	0.326642	1.33218
United States	331002651	Arkansas	3038999	2020-07-09	3012947	5751	20301	0.283287	1.28882
United States	331002651	Arkansas	3038999	2020-07-10	3012196	5848	20955	0.279074	1.28475
United States	331002651	Arkansas	3038999	2020-07-11	3011135	6903	20961	0.329326	1.33546
United States	331002651	Arkansas	3038999	2020-07-12	3010632	6455	21912	0.294587	1.30067
United States	331002651	Arkansas	3038999	2020-07-13	3010060	6510	22429	0.290249	1.29643
United States	331002651	Arkansas	3038999	2020-07-14	3009187	6637	23175	0.286386	1.29274
United States	331002651	Arkansas	3038999	2020-07-15	3008702	6439	23858	0.269889	1.27626
United States	331002651	Arkansas	3038999	2020-07-16	3007885	6578	24536	0.268096	1.27463
United States	331002651	Arkansas	3038999	2020-07-17	3007237	6633	25129	0.263958	1.27061
United States	331002651	Arkansas	3038999	2020-07-18	3006466	7400	25133	0.294434	1.30141
United States	331002651	Arkansas	3038999	2020-07-19	3005771	7579	25649	0.295489	1.30262
United States	331002651	Arkansas	3038999	2020-07-20	3005072	7167	26760	0.267825	1.27496
United States	331002651	Arkansas	3038999	2020-07-21	3004344	6998	27657	0.253028	1.26023
United States	331002651	Arkansas	3038999	2020-07-22	3003753	6876	28370	0.242369	1.24963
United States	331002651	Arkansas	3038999	2020-07-23	3002740	7009	29250	0.239624	1.24708
United States	331002651	Arkansas	3038999	2020-07-24	3001750	7028	30221	0.232554	1.24017
United States	331002651	Arkansas	3038999	2020-07-25	3001018	7755	30226	0.256567	1.26449
United States	331002651	Arkansas	3038999	2020-07-26	3000376	6600	32023	0.206102	1.21383
United States	331002651	Arkansas	3038999	2020-07-27	2999552	6674	32773	0.203643	1.21152
United States	331002651	Arkansas	3038999	2020-07-28	2998818	6565	33616	0.195294	1.20327
United States	331002651	Arkansas	3038999	2020-07-29	2998031	6596	34372	0.1919	1.20001
United States	331002651	Arkansas	3038999	2020-07-30	2997240	6580	35179	0.187043	1.19527
United States	331002651	Arkansas	3038999	2020-07-31	2996488	6645	35866	0.185273	1.19364
United States	331002651	Arkansas	3038999	2020-08-01	2995826	6681	36492	0.183081	1.19157
United States	331002651	Arkansas	3038999	2020-08-02	2995189	7312	36498	0.20034	1.20908
United States	331002651	Arkansas	3038999	2020-08-03	2994402	6882	37715	0.182474	1.19124
United States	331002651	Arkansas	3038999	2020-08-04	2993618	6891	38490	0.179034	1.18793
United States	331002651	Arkansas	3038999	2020-08-05	2992706	6937	39356	0.176263	1.18531
United States	331002651	Arkansas	3038999	2020-08-06	2991971	6958	40070	0.173646	1.18282
United States	331002651	Arkansas	3038999	2020-08-07	2990960	7158	40881	0.175094	1.18448
United States	331002651	Arkansas	3038999	2020-08-08	2990188	7916	40895	0.193569	1.20326
United States	331002651	Arkansas	3038999	2020-08-09	2989616	7387	41996	0.175898	1.18556
United States	331002651	Arkansas	3038999	2020-08-10	2988971	7343	42685	0.172028	1.18178
United States	331002651	Arkansas	3038999	2020-08-11	2988588	6847	43564	0.157171	1.16688
United States	331002651	Arkansas	3038999	2020-08-12	2987903	7526	43570	0.172734	1.1827
United States	331002651	Arkansas	3038999	2020-08-13	2987233	6582	45184	0.145671	1.15554
United States	331002651	Arkansas	3038999	2020-08-14	2987007	5959	46033	0.129451	1.13922
United States	331002651	Arkansas	3038999	2020-08-15	2986607	6887	45505	0.151346	1.16139
United States	331002651	Arkansas	3038999	2020-08-16	2986334	6494	46171	0.140651	1.15065
United States	331002651	Arkansas	3038999	2020-08-17	2985922	6341	46736	0.135677	1.14571
United States	331002651	Arkansas	3038999	2020-08-18	2985512	5898	47589	0.123936	1.13394
United States	331002651	Arkansas	3038999	2020-08-19	2984783	5919	48297	0.122554	1.13269
United States	331002651	Arkansas	3038999	2020-08-20	2984234	5666	49099	0.115399	1.12557
United States	331002651	Arkansas	3038999	2020-08-21	2983347	5854	49798	0.117555	1.12791
United States	331002651	Arkansas	3038999	2020-08-22	2982800	5761	50438	0.114219	1.12465
United States	331002651	Arkansas	3038999	2020-08-23	2982425	5636	50938	0.110644	1.12111
United States	331002651	Arkansas	3038999	2020-08-24	2982105	5509	51385	0.10721	1.11771
United States	331002651	Arkansas	3038999	2020-08-25	2981625	5312	52062	0.102032	1.11257
United States	331002651	Arkansas	3038999	2020-08-26	2980976	5390	52633	0.102407	1.11307
United States	331002651	Arkansas	3038999	2020-08-27	2980254	5341	53404	0.100011	1.11078
United States	331002651	Arkansas	3038999	2020-08-28	2979416	5496	54087	0.101614	1.11256
United States	331002651	Arkansas	3038999	2020-08-29	2978621	5473	54905	0.0996813	1.11075
United States	331002651	Arkansas	3038999	2020-08-30	2978143	5664	55192	0.102624	1.11381
United States	331002651	Arkansas	3038999	2020-08-31	2977775	5466	55758	0.0980308	1.10924
United States	331002651	Arkansas	3038999	2020-09-01	2977502	5036	56461	0.0891943	1.10037
United States	331002651	Arkansas	3038999	2020-09-02	2976887	5010	57102	0.0877377	1.09901
United States	331002651	Arkansas	3038999	2020-09-03	2975918	5331	57750	0.0923117	1.10381
United States	331002651	Arkansas	3038999	2020-09-04	2974824	5755	58420	0.0985108	1.11028
United States	331002651	Arkansas	3038999	2020-09-05	2974309	5840	58850	0.0992353	1.1111
United States	331002651	Arkansas	3038999	2020-09-06	2973622	6188	59189	0.104546	1.1166
United States	331002651	Arkansas	3038999	2020-09-07	2973272	6062	59665	0.101601	1.11369
United States	331002651	Arkansas	3038999	2020-09-08	2972978	5844	60177	0.0971135	1.10921
United States	331002651	Arkansas	3038999	2020-09-09	2972593	5558	60848	0.0913424	1.10344
United States	331002651	Arkansas	3038999	2020-09-10	2972195	5196	61608	0.0843397	1.09644
United States	331002651	Arkansas	3038999	2020-09-11	2971088	5713	62198	0.0918518	1.10424
United States	331002651	Arkansas	3038999	2020-09-12	2969289	6119	63591	0.0962243	1.10899
United States	331002651	Arkansas	3038999	2020-09-13	2968780	6175	64044	0.0964181	1.10928
United States	331002651	Arkansas	3038999	2020-09-14	2968372	6895	63732	0.108187	1.12127
United States	331002651	Arkansas	3038999	2020-09-15	2967502	6932	64565	0.107365	1.1206
United States	331002651	Arkansas	3038999	2020-09-16	2966780	6917	65302	0.105923	1.11928
United States	331002651	Arkansas	3038999	2020-09-17	2965788	7900	65311	0.12096	1.13468
United States	331002651	Arkansas	3038999	2020-09-18	2964917	8764	65318	0.134174	1.14823
United States	331002651	Arkansas	3038999	2020-09-19	2963839	7976	67184	0.118719	1.13279
United States	331002651	Arkansas	3038999	2020-09-20	2963276	6689	69034	0.0968943	1.11079
United States	331002651	Arkansas	3038999	2020-09-21	2962635	8233	68131	0.120841	1.13516
United States	331002651	Arkansas	3038999	2020-09-22	2962018	6588	70393	0.0935889	1.10768
United States	331002651	Arkansas	3038999	2020-09-23	2961036	6782	71181	0.0952782	1.10957
United States	331002651	Arkansas	3038999	2020-09-24	2959950	7066	71983	0.0981621	1.1127
United States	331002651	Arkansas	3038999	2020-09-25	2959053	7254	72692	0.0997909	1.11452
United States	331002651	Arkansas	3038999	2020-09-26	2958244	7419	73336	0.101165	1.11606
United States	331002651	Arkansas	3038999	2020-09-27	2957757	7332	73910	0.0992017	1.11416
United States	331002651	Arkansas	3038999	2020-09-28	2956950	7147	74902	0.095418	1.11048
United States	331002651	Arkansas	3038999	2020-09-29	2956244	6965	75790	0.0918987	1.10704
United States	331002651	Arkansas	3038999	2020-09-30	2955302	7016	76681	0.0914959	1.10681
United States	331002651	Arkansas	3038999	2020-10-01	2954178	7251	77570	0.0934769	1.10903
United States	331002651	Arkansas	3038999	2020-10-02	2953220	8202	77577	0.105727	1.12163
United States	331002651	Arkansas	3038999	2020-10-03	2952474	7346	79179	0.0927771	1.10864
United States	331002651	Arkansas	3038999	2020-10-04	2951986	7230	79783	0.0906208	1.10654
United States	331002651	Arkansas	3038999	2020-10-05	2951569	6931	80499	0.0861004	1.10203
United States	331002651	Arkansas	3038999	2020-10-06	2950928	7550	80521	0.0937644	1.10993
United States	331002651	Arkansas	3038999	2020-10-07	2950119	6695	82185	0.0814626	1.09759
United States	331002651	Arkansas	3038999	2020-10-08	2948854	7079	83066	0.0852214	1.10164
United States	331002651	Arkansas	3038999	2020-10-09	2947687	8219	83093	0.0989133	1.11576
United States	331002651	Arkansas	3038999	2020-10-10	2946779	7744	84476	0.091671	1.10858
United States	331002651	Arkansas	3038999	2020-10-11	2946166	7810	85023	0.0918575	1.10888
United States	331002651	Arkansas	3038999	2020-10-12	2945512	7846	85641	0.091615	1.10876
United States	331002651	Arkansas	3038999	2020-10-13	2944832	7752	86415	0.0897066	1.10695
United States	331002651	Arkansas	3038999	2020-10-14	2943753	8015	87231	0.0918825	1.10936
United States	331002651	Arkansas	3038999	2020-10-15	2942475	8432	88092	0.0957181	1.1135
United States	331002651	Arkansas	3038999	2020-10-16	2941460	8618	88921	0.0969175	1.11491
United States	331002651	Arkansas	3038999	2020-10-17	2940577	8818	89604	0.0984108	1.11659
United States	331002651	Arkansas	3038999	2020-10-18	2939933	8912	90154	0.0988531	1.11716
United States	331002651	Arkansas	3038999	2020-10-19	2939402	8666	90931	0.095303	1.11365
United States	331002651	Arkansas	3038999	2020-10-20	2938558	8430	92011	0.0916195	1.11007
United States	331002651	Arkansas	3038999	2020-10-21	2937403	8528	93068	0.0916319	1.1103
United States	331002651	Arkansas	3038999	2020-10-22	2936201	8738	94060	0.0928982	1.11181
United States	331002651	Arkansas	3038999	2020-10-23	2934864	9138	94997	0.0961925	1.11541
United States	331002651	Arkansas	3038999	2020-10-24	2933681	9544	95774	0.0996513	1.11916
United States	331002651	Arkansas	3038999	2020-10-25	2932884	9775	96340	0.101464	1.12115
United States	331002651	Arkansas	3038999	2020-10-26	2932272	9580	97147	0.0986134	1.11837
United States	331002651	Arkansas	3038999	2020-10-27	2931320	9500	98179	0.096762	1.11666
United States	331002651	Arkansas	3038999	2020-10-28	2930359	9315	99325	0.093783	1.11381
United States	331002651	Arkansas	3038999	2020-10-29	2929287	9478	100234	0.0945587	1.11481
United States	331002651	Arkansas	3038999	2020-10-30	2928125	9809	101065	0.0970563	1.11757
United States	331002651	Arkansas	3038999	2020-10-31	2926809	10198	101992	0.0999882	1.12081
United States	331002651	Arkansas	3038999	2020-11-01	2925942	11032	102025	0.10813	1.12927
United States	331002651	Arkansas	3038999	2020-11-02	2925358	10149	103492	0.0980656	1.11912
United States	331002651	Arkansas	3038999	2020-11-03	2924480	9850	104669	0.0941062	1.11525
United States	331002651	Arkansas	3038999	2020-11-04	2923187	10024	105788	0.0947555	1.11616
United States	331002651	Arkansas	3038999	2020-11-05	2921639	10507	106853	0.0983314	1.1201
United States	331002651	Arkansas	3038999	2020-11-06	2919769	11428	107802	0.106009	1.12829
United States	331002651	Arkansas	3038999	2020-11-07	2918171	12166	108662	0.111962	1.13467
United States	331002651	Arkansas	3038999	2020-11-08	2917133	12494	109372	0.114234	1.13719
United States	331002651	Arkansas	3038999	2020-11-09	2916188	12502	110309	0.113336	1.13646
United States	331002651	Arkansas	3038999	2020-11-10	2914764	12888	111347	0.115746	1.13919
United States	331002651	Arkansas	3038999	2020-11-11	2912802	13706	112491	0.121841	1.1458
United States	331002651	Arkansas	3038999	2020-11-12	2910993	14505	113501	0.127796	1.15224
United States	331002651	Arkansas	3038999	2020-11-13	2908681	15787	114531	0.13784	1.16296
United States	331002651	Arkansas	3038999	2020-11-14	2906833	17624	114542	0.153865	1.17971
United States	331002651	Arkansas	3038999	2020-11-15	2905959	16545	116495	0.142023	1.16778
United States	331002651	Arkansas	3038999	2020-11-16	2904651	16498	117850	0.139992	1.16596
United States	331002651	Arkansas	3038999	2020-11-17	2903097	16589	119313	0.139038	1.16529
United States	331002651	Arkansas	3038999	2020-11-18	2901382	16591	121026	0.137086	1.16364
United States	331002651	Arkansas	3038999	2020-11-19	2899144	17013	122842	0.138495	1.16552
United States	331002651	Arkansas	3038999	2020-11-20	2897083	17376	124540	0.139521	1.16699
United States	331002651	Arkansas	3038999	2020-11-21	2895178	17762	126059	0.140902	1.16878
United States	331002651	Arkansas	3038999	2020-11-22	2893826	17663	127510	0.138522	1.16661
United States	331002651	Arkansas	3038999	2020-11-23	2892809	16744	129446	0.129351	1.15742
United States	331002651	Arkansas	3038999	2020-11-24	2890687	17076	131236	0.130117	1.15862
United States	331002651	Arkansas	3038999	2020-11-25	2888722	17034	133243	0.127842	1.15668
United States	331002651	Arkansas	3038999	2020-11-26	2886374	17609	135016	0.130422	1.1598
United States	331002651	Arkansas	3038999	2020-11-27	2885322	16929	136748	0.123797	1.15321
United States	331002651	Arkansas	3038999	2020-11-28	2883973	18265	136761	0.133554	1.16349
United States	331002651	Arkansas	3038999	2020-11-29	2882752	16905	139342	0.12132	1.15117
United States	331002651	Arkansas	3038999	2020-11-30	2881640	16161	141198	0.114456	1.14435
United States	331002651	Arkansas	3038999	2020-12-01	2879690	16115	143194	0.11254	1.14276
United States	331002651	Arkansas	3038999	2020-12-02	2877478	16399	145122	0.113001	1.14367
United States	331002651	Arkansas	3038999	2020-12-03	2874689	17131	147179	0.116396	1.14771
United States	331002651	Arkansas	3038999	2020-12-04	2871862	18055	149082	0.121108	1.15312
United States	331002651	Arkansas	3038999	2020-12-05	2869617	18631	150751	0.123588	1.15611
United States	331002651	Arkansas	3038999	2020-12-06	2868075	18774	152150	0.123391	1.15622
United States	331002651	Arkansas	3038999	2020-12-07	2866957	18081	153961	0.117439	1.15032
United States	331002651	Arkansas	3038999	2020-12-08	2864674	18485	155840	0.118615	1.15198
United States	331002651	Arkansas	3038999	2020-12-09	2862347	20778	155874	0.1333	1.16757
United States	331002651	Arkansas	3038999	2020-12-10	2860145	19748	159106	0.124119	1.15856
United States	331002651	Arkansas	3038999	2020-12-11	2857375	20731	160893	0.12885	1.16399
United States	331002651	Arkansas	3038999	2020-12-12	2854747	21514	162738	0.1322	1.16798
United States	331002651	Colorado	5845526	2020-04-01	5842544	2913	69	42.2174	43.2284
United States	331002651	Colorado	5845526	2020-04-02	5842182	3264	80	40.8	41.812
United States	331002651	Colorado	5845526	2020-04-03	5841780	3649	97	37.6186	38.6309
United States	331002651	Colorado	5845526	2020-04-04	5841336	4079	111	36.7477	37.7613
United States	331002651	Colorado	5845526	2020-04-05	5840574	4812	140	34.3714	35.3864
United States	331002651	Colorado	5845526	2020-04-06	5840341	5035	150	33.5667	34.582
United States	331002651	Colorado	5845526	2020-04-07	5840094	5253	179	29.3464	30.3605
United States	331002651	Colorado	5845526	2020-04-08	5839865	5468	193	28.3316	29.3458
United States	331002651	Colorado	5845526	2020-04-09	5839865	5468	193	28.3316	29.3458
United States	331002651	Colorado	5845526	2020-04-10	5839318	5982	226	26.469	27.4836
United States	331002651	Colorado	5845526	2020-04-11	5839006	6270	250	25.08	26.0946
United States	331002651	Colorado	5845526	2020-04-12	5838212	7025	289	24.308	25.3238
United States	331002651	Colorado	5845526	2020-04-13	5837828	7392	306	24.1569	25.1734
United States	331002651	Colorado	5845526	2020-04-14	5837569	7630	327	23.3333	24.3499
United States	331002651	Colorado	5845526	2020-04-15	5837563	7635	328	23.2774	24.294
United States	331002651	Colorado	5845526	2020-04-16	5837233	7938	355	22.3606	23.3771
United States	331002651	Colorado	5845526	2020-04-17	5836828	8326	372	22.3817	23.3991
United States	331002651	Colorado	5845526	2020-04-18	5836471	8666	389	22.2776	23.2957
United States	331002651	Colorado	5845526	2020-04-19	5835788	9318	420	22.1857	23.205
United States	331002651	Colorado	5845526	2020-04-20	5835788	9318	420	22.1857	23.205
United States	331002651	Colorado	5845526	2020-04-21	5835044	9999	483	20.7019	21.7213
United States	331002651	Colorado	5845526	2020-04-22	5834635	10385	506	20.5237	21.5438
United States	331002651	Colorado	5845526	2020-04-23	5834248	10726	552	19.4312	20.4509
United States	331002651	Colorado	5845526	2020-04-24	5833270	11582	674	17.184	18.2031
United States	331002651	Colorado	5845526	2020-04-25	5832558	10198	2770	3.68159	4.68679
United States	331002651	Colorado	5845526	2020-04-26	5832085	10603	2838	3.73608	4.74154
United States	331002651	Colorado	5845526	2020-04-27	5831647	11023	2856	3.85959	4.86537
United States	331002651	Colorado	5845526	2020-04-28	5831210	11305	3011	3.75457	4.7604
United States	331002651	Colorado	5845526	2020-04-29	5830768	11717	3041	3.85301	4.85915
United States	331002651	Colorado	5845526	2020-04-30	5830242	12092	3192	3.78822	4.79449
United States	331002651	Colorado	5845526	2020-05-01	5829733	12486	3307	3.77563	4.78209
United States	331002651	Colorado	5845526	2020-05-02	5829301	12840	3385	3.79321	4.79987
United States	331002651	Colorado	5845526	2020-05-03	5828891	13186	3449	3.82314	4.83001
United States	331002651	Colorado	5845526	2020-05-04	5828608	13417	3501	3.83233	4.83934
United States	331002651	Colorado	5845526	2020-05-05	5828159	13721	3646	3.7633	4.77039
United States	331002651	Colorado	5845526	2020-05-06	5827694	14112	3720	3.79355	4.80087
United States	331002651	Colorado	5845526	2020-05-07	5827156	14557	3813	3.81773	4.82531
United States	331002651	Colorado	5845526	2020-05-08	5826699	14998	3829	3.91695	4.92488
United States	331002651	Colorado	5845526	2020-05-09	5826151	15434	3941	3.91626	4.92443
United States	331002651	Colorado	5845526	2020-05-10	5825823	15709	3994	3.93315	4.94148
United States	331002651	Colorado	5845526	2020-05-11	5825647	15816	4063	3.89269	4.90103
United States	331002651	Colorado	5845526	2020-05-12	5825369	16033	4124	3.88773	4.89618
United States	331002651	Colorado	5845526	2020-05-13	5825051	16242	4233	3.837	4.84549
United States	331002651	Colorado	5845526	2020-05-14	5824688	16535	4303	3.84267	4.85132
United States	331002651	Colorado	5845526	2020-05-15	5824294	16865	4367	3.86192	4.87077
United States	331002651	Colorado	5845526	2020-05-16	5823893	17129	4504	3.80306	4.81197
United States	331002651	Colorado	5845526	2020-05-17	5823588	17377	4561	3.80991	4.81896
United States	331002651	Colorado	5845526	2020-05-18	5823324	17632	4570	3.85821	4.86746
United States	331002651	Colorado	5845526	2020-05-19	5823044	17794	4688	3.79565	4.80489
United States	331002651	Colorado	5845526	2020-05-20	5822729	18020	4777	3.77224	4.78157
United States	331002651	Colorado	5845526	2020-05-21	5822335	18349	4842	3.78955	4.79908
United States	331002651	Colorado	5845526	2020-05-22	5822039	18583	4904	3.78936	4.799
United States	331002651	Colorado	5845526	2020-05-23	5821562	19025	4939	3.85199	4.86197
United States	331002651	Colorado	5845526	2020-05-24	5821352	19202	4972	3.86203	4.87211
United States	331002651	Colorado	5845526	2020-05-25	5821270	19257	4999	3.85217	4.86227
United States	331002651	Colorado	5845526	2020-05-26	5820974	19498	5054	3.85793	4.86816
United States	331002651	Colorado	5845526	2020-05-27	5820772	19621	5133	3.82252	4.83276
United States	331002651	Colorado	5845526	2020-05-28	5820419	19903	5204	3.82456	4.83495
United States	331002651	Colorado	5845526	2020-05-29	5819928	20324	5274	3.85362	4.86428
United States	331002651	Colorado	5845526	2020-05-30	5819442	20782	5302	3.91965	4.93066
United States	331002651	Colorado	5845526	2020-05-31	5819162	21000	5364	3.91499	4.92611
United States	331002651	Colorado	5845526	2020-06-01	5818963	21186	5377	3.94012	4.95137
United States	331002651	Colorado	5845526	2020-06-02	5818752	21346	5428	3.93257	4.9439
United States	331002651	Colorado	5845526	2020-06-03	5818480	21569	5477	3.9381	4.94956
United States	331002651	Colorado	5845526	2020-06-04	5818180	21820	5526	3.94861	4.96022
United States	331002651	Colorado	5845526	2020-06-05	5817925	22043	5558	3.96599	4.97776
United States	331002651	Colorado	5845526	2020-06-06	5817692	22252	5582	3.98638	4.99829
United States	331002651	Colorado	5845526	2020-06-07	5817539	22386	5601	3.99679	5.00879
United States	331002651	Colorado	5845526	2020-06-08	5817357	22535	5634	3.99982	5.01191
United States	331002651	Colorado	5845526	2020-06-09	5817193	22668	5665	4.00141	5.01357
United States	331002651	Colorado	5845526	2020-06-10	5817042	22782	5702	3.99544	5.00765
United States	331002651	Colorado	5845526	2020-06-11	5816894	22900	5732	3.99512	5.00739
United States	331002651	Colorado	5845526	2020-06-12	5816719	23056	5751	4.00904	5.02142
United States	331002651	Colorado	5845526	2020-06-13	5816524	23221	5781	4.01678	5.02927
United States	331002651	Colorado	5845526	2020-06-14	5816411	23339	5776	4.04069	5.05328
United States	331002651	Colorado	5845526	2020-06-15	5816242	23483	5801	4.0481	5.06078
United States	331002651	Colorado	5845526	2020-06-16	5816099	23614	5813	4.06227	5.07506
United States	331002651	Colorado	5845526	2020-06-17	5815870	23794	5862	4.05902	5.0719
United States	331002651	Colorado	5845526	2020-06-18	5815640	23995	5891	4.07316	5.08618
United States	331002651	Colorado	5845526	2020-06-19	5815354	24249	5923	4.09404	5.10723
United States	331002651	Colorado	5845526	2020-06-20	5815193	24390	5943	4.10399	5.11728
United States	331002651	Colorado	5845526	2020-06-21	5815002	24568	5956	4.12492	5.13834
United States	331002651	Colorado	5845526	2020-06-22	5814837	24710	5979	4.1328	5.14632
United States	331002651	Colorado	5845526	2020-06-23	5814649	24870	6007	4.14017	5.15379
United States	331002651	Colorado	5845526	2020-06-24	5814387	25102	6037	4.15803	5.17181
United States	331002651	Colorado	5845526	2020-06-25	5814063	25402	6061	4.19106	5.20508
United States	331002651	Colorado	5845526	2020-06-26	5813746	25695	6085	4.22268	5.23693
United States	331002651	Colorado	5845526	2020-06-27	5813520	25902	6104	4.24345	5.25785
United States	331002651	Colorado	5845526	2020-06-28	5813236	26172	6118	4.27787	5.2925
United States	331002651	Colorado	5845526	2020-06-29	5813032	26354	6140	4.29218	5.30695
United States	331002651	Colorado	5845526	2020-06-30	5812828	26529	6169	4.30037	5.31525
United States	331002651	Colorado	5845526	2020-07-01	5812514	26813	6199	4.32538	5.34047
United States	331002651	Colorado	5845526	2020-07-02	5812191	27110	6225	4.35502	5.37035
United States	331002651	Colorado	5845526	2020-07-03	5811931	27353	6242	4.38209	5.39761
United States	331002651	Colorado	5845526	2020-07-04	5811677	27591	6258	4.40892	5.42464
United States	331002651	Colorado	5845526	2020-07-05	5811478	27779	6269	4.43117	5.44705
United States	331002651	Colorado	5845526	2020-07-06	5811286	27946	6294	4.4401	5.4561
United States	331002651	Colorado	5845526	2020-07-07	5810879	28315	6332	4.47173	5.48801
United States	331002651	Colorado	5845526	2020-07-08	5810427	28726	6373	4.50745	5.52405
United States	331002651	Colorado	5845526	2020-07-09	5810019	29132	6375	4.56973	5.58671
United States	331002651	Colorado	5845526	2020-07-10	5809353	29758	6415	4.63882	5.65633
United States	331002651	Colorado	5845526	2020-07-11	5808953	30120	6453	4.6676	5.6854
United States	331002651	Colorado	5845526	2020-07-12	5808631	30421	6474	4.69895	5.71701
United States	331002651	Colorado	5845526	2020-07-13	5808308	30711	6507	4.71969	5.73797
United States	331002651	Colorado	5845526	2020-07-14	5807858	31122	6546	4.75435	5.77297
United States	331002651	Colorado	5845526	2020-07-15	5807389	31549	6588	4.78886	5.80782
United States	331002651	Colorado	5845526	2020-07-16	5806818	32083	6625	4.84272	5.86215
United States	331002651	Colorado	5845526	2020-07-17	5806200	32666	6660	4.9048	5.92476
United States	331002651	Colorado	5845526	2020-07-18	5805756	33091	6679	4.95448	5.97483
United States	331002651	Colorado	5845526	2020-07-19	5805402	33424	6700	4.98866	6.0093
United States	331002651	Colorado	5845526	2020-07-20	5804978	33821	6727	5.02765	6.04865
United States	331002651	Colorado	5845526	2020-07-21	5804485	34259	6782	5.05146	6.0728
United States	331002651	Colorado	5845526	2020-07-22	5803846	34845	6835	5.09802	6.11987
United States	331002651	Colorado	5845526	2020-07-23	5803231	35414	6881	5.14664	6.16898
United States	331002651	Colorado	5845526	2020-07-24	5802564	36050	6912	5.21557	6.23852
United States	331002651	Colorado	5845526	2020-07-25	5801755	36844	6927	5.3189	6.34267
United States	331002651	Colorado	5845526	2020-07-26	5801208	37366	6952	5.37486	6.39914
United States	331002651	Colorado	5845526	2020-07-27	5800979	37566	6981	5.38118	6.40562
United States	331002651	Colorado	5845526	2020-07-28	5800230	38277	7019	5.45334	6.47847
United States	331002651	Colorado	5845526	2020-07-29	5799748	38713	7065	5.47955	6.50505
United States	331002651	Colorado	5845526	2020-07-30	5799340	39087	7099	5.50599	6.53183
United States	331002651	Colorado	5845526	2020-07-31	5798735	39644	7147	5.54694	6.57329
United States	331002651	Colorado	5845526	2020-08-01	5798277	40071	7178	5.58247	6.60922
United States	331002651	Colorado	5845526	2020-08-02	5797817	40506	7203	5.62349	6.65067
United States	331002651	Colorado	5845526	2020-08-03	5797576	40713	7237	5.62567	6.653
United States	331002651	Colorado	5845526	2020-08-04	5797150	41103	7273	5.65145	6.67913
United States	331002651	Colorado	5845526	2020-08-05	5796556	41670	7300	5.70822	6.73648
United States	331002651	Colorado	5845526	2020-08-06	5796108	42095	7323	5.74833	6.77701
United States	331002651	Colorado	5845526	2020-08-07	5795651	42528	7347	5.78849	6.81761
United States	331002651	Colorado	5845526	2020-08-08	5795220	42959	7347	5.84715	6.87678
United States	331002651	Colorado	5845526	2020-08-09	5794884	43277	7365	5.87604	6.90599
United States	331002651	Colorado	5845526	2020-08-10	5794506	43604	7416	5.87972	6.90992
United States	331002651	Colorado	5845526	2020-08-11	5794104	43969	7453	5.8995	6.93003
United States	331002651	Colorado	5845526	2020-08-12	5793789	44254	7483	5.91394	6.94472
United States	331002651	Colorado	5845526	2020-08-13	5793326	44688	7512	5.94888	6.98009
United States	331002651	Colorado	5845526	2020-08-14	5793007	44987	7532	5.97278	7.0043
United States	331002651	Colorado	5845526	2020-08-15	5792707	45263	7556	5.99034	7.02211
United States	331002651	Colorado	5845526	2020-08-16	5792369	45601	7556	6.03507	7.06725
United States	331002651	Colorado	5845526	2020-08-17	5792175	45760	7591	6.02819	7.06046
United States	331002651	Colorado	5845526	2020-08-18	5791914	46001	7611	6.04402	7.07652
United States	331002651	Colorado	5845526	2020-08-19	5791644	46253	7629	6.06279	7.09554
United States	331002651	Colorado	5845526	2020-08-20	5791315	46549	7662	6.07531	7.10832
United States	331002651	Colorado	5845526	2020-08-21	5791315	46549	7662	6.07531	7.10832
United States	331002651	Colorado	5845526	2020-08-22	5790662	47155	7709	6.11688	7.15049
United States	331002651	Colorado	5845526	2020-08-23	5790403	47401	7722	6.13844	7.17231
United States	331002651	Colorado	5845526	2020-08-24	5790205	47579	7742	6.14557	7.1796
United States	331002651	Colorado	5845526	2020-08-25	5789746	48013	7767	6.18167	7.21615
United States	331002651	Colorado	5845526	2020-08-26	5789553	48179	7794	6.18155	7.21615
United States	331002651	Colorado	5845526	2020-08-27	5789203	48511	7812	6.20981	7.24476
United States	331002651	Colorado	5845526	2020-08-28	5788773	48909	7844	6.23521	7.27056
United States	331002651	Colorado	5845526	2020-08-29	5788506	49157	7863	6.25169	7.28728
United States	331002651	Colorado	5845526	2020-08-30	5788323	49328	7875	6.26387	7.29965
United States	331002651	Colorado	5845526	2020-08-31	5788122	49513	7891	6.27462	7.31057
United States	331002651	Colorado	5845526	2020-09-01	5787771	49856	7899	6.31169	7.34805
United States	331002651	Colorado	5845526	2020-09-02	5787527	50068	7931	6.31295	7.34947
United States	331002651	Colorado	5845526	2020-09-03	5787259	50320	7947	6.33195	7.36874
United States	331002651	Colorado	5845526	2020-09-04	5787259	50301	7966	6.31446	7.35116
United States	331002651	Colorado	5845526	2020-09-05	5786560	50966	8000	6.37075	7.40818
United States	331002651	Colorado	5845526	2020-09-06	5786275	51230	8021	6.38698	7.42468
United States	331002651	Colorado	5845526	2020-09-07	5786062	51434	8030	6.40523	7.44315
United States	331002651	Colorado	5845526	2020-09-08	5785875	51604	8047	6.41282	7.45091
United States	331002651	Colorado	5845526	2020-09-09	5785635	51821	8070	6.42144	7.45972
United States	331002651	Colorado	5845526	2020-09-10	5785371	52074	8081	6.444	7.48257
United States	331002651	Colorado	5845526	2020-09-11	5785064	52360	8102	6.4626	7.50146
United States	331002651	Colorado	5845526	2020-09-12	5784650	52749	8127	6.49059	7.52986
United States	331002651	Colorado	5845526	2020-09-13	5784233	53149	8144	6.52615	7.56589
United States	331002651	Colorado	5845526	2020-09-14	5783859	53515	8152	6.56465	7.60483
United States	331002651	Colorado	5845526	2020-09-15	5783447	53899	8180	6.58912	7.62971
United States	331002651	Colorado	5845526	2020-09-16	5782860	54467	8199	6.64313	7.68439
United States	331002651	Colorado	5845526	2020-09-17	5782401	54899	8226	6.67384	7.71557
United States	331002651	Colorado	5845526	2020-09-18	5781796	55480	8250	6.72485	7.76727
United States	331002651	Colorado	5845526	2020-09-19	5781190	56069	8267	6.78227	7.82541
United States	331002651	Colorado	5845526	2020-09-20	5780689	56549	8288	6.823	7.86671
United States	331002651	Colorado	5845526	2020-09-21	5780147	57070	8309	6.86846	7.91279
United States	331002651	Colorado	5845526	2020-09-22	5779493	57702	8331	6.92618	7.97129
United States	331002651	Colorado	5845526	2020-09-23	5778877	58287	8362	6.97046	8.01625
United States	331002651	Colorado	5845526	2020-09-24	5778330	58812	8384	7.01479	8.06121
United States	331002651	Colorado	5845526	2020-09-25	5777621	59487	8418	7.06664	8.11386
United States	331002651	Colorado	5845526	2020-09-26	5777037	60045	8444	7.11097	8.15886
United States	331002651	Colorado	5845526	2020-09-27	5776468	60593	8465	7.15806	8.20663
United States	331002651	Colorado	5845526	2020-09-28	5776057	60984	8485	7.18727	8.23631
United States	331002651	Colorado	5845526	2020-09-29	5775522	61489	8515	7.22126	8.27088
United States	331002651	Colorado	5845526	2020-09-30	5775011	61964	8551	7.2464	8.29655
United States	331002651	Colorado	5845526	2020-10-01	5774329	62612	8585	7.29319	8.3441
United States	331002651	Colorado	5845526	2020-10-02	5773650	63263	8613	7.34506	8.39679
United States	331002651	Colorado	5845526	2020-10-03	5772993	63897	8636	7.39891	8.45145
United States	331002651	Colorado	5845526	2020-10-04	5772472	64377	8677	7.41927	8.47232
United States	331002651	Colorado	5845526	2020-10-05	5772011	64811	8704	7.44612	8.49968
United States	331002651	Colorado	5845526	2020-10-06	5771357	65433	8736	7.49004	8.54436
United States	331002651	Colorado	5845526	2020-10-07	5770627	66118	8781	7.52967	8.58478
United States	331002651	Colorado	5845526	2020-10-08	5769765	66939	8822	7.58774	8.64387
United States	331002651	Colorado	5845526	2020-10-09	5768931	67736	8859	7.64601	8.70315
United States	331002651	Colorado	5845526	2020-10-10	5767908	68714	8904	7.71721	8.7756
United States	331002651	Colorado	5845526	2020-10-11	5767089	69510	8927	7.78649	8.84597
United States	331002651	Colorado	5845526	2020-10-12	5766513	70062	8951	7.82728	8.88748
United States	331002651	Colorado	5845526	2020-10-13	5765465	71039	9022	7.87397	8.9353
United States	331002651	Colorado	5845526	2020-10-14	5764773	71671	9082	7.89154	8.95353
United States	331002651	Colorado	5845526	2020-10-15	5763631	72765	9130	7.96988	9.03331
United States	331002651	Colorado	5845526	2020-10-16	5762319	74001	9206	8.03834	9.10329
United States	331002651	Colorado	5845526	2020-10-17	5761180	75083	9263	8.10569	9.17202
United States	331002651	Colorado	5845526	2020-10-18	5760247	75976	9303	8.16683	9.23435
United States	331002651	Colorado	5845526	2020-10-19	5759175	76995	9356	8.22948	9.29833
United States	331002651	Colorado	5845526	2020-10-20	5757967	78152	9407	8.30786	9.37827
United States	331002651	Colorado	5845526	2020-10-21	5756700	79346	9480	8.36983	9.44175
United States	331002651	Colorado	5845526	2020-10-22	5755327	80649	9550	8.44492	9.51855
United States	331002651	Colorado	5845526	2020-10-23	5753977	81944	9605	8.53139	9.60682
United States	331002651	Colorado	5845526	2020-10-24	5752149	83696	9681	8.64539	9.72326
United States	331002651	Colorado	5845526	2020-10-25	5750460	85330	9736	8.76438	9.84465
United States	331002651	Colorado	5845526	2020-10-26	5748249	87473	9804	8.92217	10.0057
United States	331002651	Colorado	5845526	2020-10-27	5746816	88846	9864	9.0071	10.0926
United States	331002651	Colorado	5845526	2020-10-28	5745341	90268	9917	9.10235	10.1899
United States	331002651	Colorado	5845526	2020-10-29	5743535	91999	9992	9.20727	10.2974
United States	331002651	Colorado	5845526	2020-10-30	5741123	94327	10076	9.36155	10.4552
United States	331002651	Colorado	5845526	2020-10-31	5738199	97188	10139	9.58556	10.6839
United States	331002651	Colorado	5845526	2020-11-01	5735639	99636	10251	9.71964	10.8217
United States	331002651	Colorado	5845526	2020-11-02	5733402	101794	10330	9.85421	10.9597
United States	331002651	Colorado	5845526	2020-11-03	5730817	104292	10417	10.0117	11.1212
United States	331002651	Colorado	5845526	2020-11-04	5727889	107125	10512	10.1907	11.3049
United States	331002651	Colorado	5845526	2020-11-05	5724520	110385	10621	10.3931	11.5127
United States	331002651	Colorado	5845526	2020-11-06	5721057	113727	10742	10.5871	11.7123
United States	331002651	Colorado	5845526	2020-11-07	5717559	117100	10867	10.7757	11.9065
United States	331002651	Colorado	5845526	2020-11-08	5714542	120028	10956	10.9555	12.0914
United States	331002651	Colorado	5845526	2020-11-09	5710989	123462	11075	11.1478	12.2898
United States	331002651	Colorado	5845526	2020-11-10	5707099	127262	11165	11.3983	12.5475
United States	331002651	Colorado	5845526	2020-11-11	5703124	131113	11289	11.6142	12.7704
United States	331002651	Colorado	5845526	2020-11-12	5697927	136151	11448	11.893	13.0586
United States	331002651	Colorado	5845526	2020-11-13	5691488	142386	11652	12.2199	13.3972
United States	331002651	Colorado	5845526	2020-11-14	5686292	147357	11877	12.4069	13.5929
United States	331002651	Colorado	5845526	2020-11-15	5682109	151343	12074	12.5346	13.7274
United States	331002651	Colorado	5845526	2020-11-16	5677813	155478	12235	12.7076	13.9081
United States	331002651	Colorado	5845526	2020-11-17	5673482	159608	12436	12.8344	14.042
United States	331002651	Colorado	5845526	2020-11-18	5668832	163848	12846	12.7548	13.967
United States	331002651	Colorado	5845526	2020-11-19	5662725	169679	13122	12.9309	14.1534
United States	331002651	Colorado	5845526	2020-11-20	5656960	175203	13363	13.1111	14.3437
United States	331002651	Colorado	5845526	2020-11-21	5650847	181061	13618	13.2957	14.5392
United States	331002651	Colorado	5845526	2020-11-22	5646926	184780	13820	13.3705	14.6203
United States	331002651	Colorado	5845526	2020-11-23	5643237	188278	14011	13.4379	14.6936
United States	331002651	Colorado	5845526	2020-11-24	5639087	192149	14290	13.4464	14.7077
United States	331002651	Colorado	5845526	2020-11-25	5634896	196096	14534	13.4922	14.7598
United States	331002651	Colorado	5845526	2020-11-26	5628843	201944	14739	13.7013	14.9807
United States	331002651	Colorado	5845526	2020-11-27	5624573	206019	14934	13.7953	15.0822
United States	331002651	Colorado	5845526	2020-11-28	5620243	210147	15136	13.8839	15.1783
United States	331002651	Colorado	5845526	2020-11-29	5616754	213424	15348	13.9057	15.2052
United States	331002651	Colorado	5845526	2020-11-30	5612621	217330	15575	13.9538	15.2598
United States	331002651	Colorado	5845526	2020-12-01	5608216	221422	15888	13.9364	15.2481
United States	331002651	Colorado	5845526	2020-12-02	5604354	224983	16189	13.8973	15.2133
United States	331002651	Colorado	5845526	2020-12-03	5598317	230656	16553	13.9344	15.2594
United States	331002651	Colorado	5845526	2020-12-04	5593304	235384	16838	13.9793	15.3121
United States	331002651	Colorado	5845526	2020-12-05	5588179	240230	17117	14.0346	15.3756
United States	331002651	Colorado	5845526	2020-12-06	5584945	243284	17297	14.0651	15.4112
United States	331002651	Colorado	5845526	2020-12-07	5580908	247135	17483	14.1357	15.489
United States	331002651	Colorado	5845526	2020-12-08	5576937	250851	17738	14.142	15.5009
United States	331002651	Colorado	5845526	2020-12-09	5573180	254136	18210	13.9558	15.3155
United States	331002651	Colorado	5845526	2020-12-10	5568531	258424	18571	13.9155	15.2804
United States	331002651	Colorado	5845526	2020-12-11	5563853	262800	18873	13.9247	15.2962
United States	331002651	Colorado	5845526	2020-12-12	5559892	266555	19079	13.9711	15.3493
United States	331002651	Connecticut	3563077	2020-04-01	3559520	3472	85	40.8471	41.868
United States	331002651	Connecticut	3563077	2020-04-02	3559253	3712	112	33.1429	34.1612
United States	331002651	Connecticut	3563077	2020-04-03	3558163	4783	131	36.5115	37.5373
United States	331002651	Connecticut	3563077	2020-04-04	3557801	5111	165	30.9758	31.9995
United States	331002651	Connecticut	3563077	2020-04-05	3557402	5486	189	29.0265	30.0504
United States	331002651	Connecticut	3563077	2020-04-06	3556171	6700	206	32.5243	33.5568
United States	331002651	Connecticut	3563077	2020-04-07	3555296	7504	277	27.0903	28.121
United States	331002651	Connecticut	3563077	2020-04-08	3555296	7455	326	22.8681	23.8942
United States	331002651	Connecticut	3563077	2020-04-09	3553293	9404	380	24.7474	25.7828
United States	331002651	Connecticut	3563077	2020-04-10	3552539	10090	448	22.5223	23.5572
United States	331002651	Connecticut	3563077	2020-04-11	3551567	11016	494	22.2996	23.3373
United States	331002651	Connecticut	3563077	2020-04-12	3551042	11481	554	20.7238	21.7606
United States	331002651	Connecticut	3563077	2020-04-13	3549696	12779	602	21.2276	22.2694
United States	331002651	Connecticut	3563077	2020-04-14	3549088	13318	671	19.848	20.889
United States	331002651	Connecticut	3563077	2020-04-15	3548322	13887	868	15.9988	17.0341
United States	331002651	Connecticut	3563077	2020-04-16	3547193	14913	971	15.3584	16.395
United States	331002651	Connecticut	3563077	2020-04-17	3546268	15773	1036	15.2249	16.2633
United States	331002651	Connecticut	3563077	2020-04-18	3545527	16464	1086	15.1602	16.2002
United States	331002651	Connecticut	3563077	2020-04-19	3545115	16835	1127	14.9379	15.9782
United States	331002651	Connecticut	3563077	2020-04-20	3543262	18484	1331	13.8873	14.9289
United States	331002651	Connecticut	3563077	2020-04-21	3542717	18937	1423	13.3078	14.3488
United States	331002651	Connecticut	3563077	2020-04-22	3540608	20925	1544	13.5525	14.5985
United States	331002651	Connecticut	3563077	2020-04-23	3539977	21461	1639	13.094	14.1398
United States	331002651	Connecticut	3563077	2020-04-24	3539141	22169	1767	12.5461	13.5918
United States	331002651	Connecticut	3563077	2020-04-25	3538494	22718	1865	12.1812	13.2269
United States	331002651	Connecticut	3563077	2020-04-26	3537808	23345	1924	12.1336	13.1804
United States	331002651	Connecticut	3563077	2020-04-27	3537080	23985	2012	11.921	12.9683
United States	331002651	Connecticut	3563077	2020-04-28	3536765	24225	2087	11.6076	12.6544
United States	331002651	Connecticut	3563077	2020-04-29	3536310	24598	2169	11.3407	12.3873
United States	331002651	Connecticut	3563077	2020-04-30	3535377	25443	2257	11.2729	12.3209
United States	331002651	Connecticut	3563077	2020-05-01	3534313	22079	6685	3.30277	4.32023
United States	331002651	Connecticut	3563077	2020-05-02	3533790	22505	6782	3.31834	4.33619
United States	331002651	Connecticut	3563077	2020-05-03	3533790	22505	6782	3.31834	4.33619
United States	331002651	Connecticut	3563077	2020-05-04	3533104	23071	6902	3.34265	4.36102
United States	331002651	Connecticut	3563077	2020-05-05	3532456	23642	6979	3.38759	4.40655
United States	331002651	Connecticut	3563077	2020-05-06	3532082	23931	7064	3.38774	4.40694
United States	331002651	Connecticut	3563077	2020-05-07	3531293	23574	8210	2.87138	3.88875
United States	331002651	Connecticut	3563077	2020-05-08	3530666	24124	8287	2.91107	3.92896
United States	331002651	Connecticut	3563077	2020-05-09	3530093	24639	8345	2.95255	3.97095
United States	331002651	Connecticut	3563077	2020-05-10	3529523	25174	8380	3.00406	4.02303
United States	331002651	Connecticut	3563077	2020-05-11	3529312	25344	8421	3.00962	4.02874
United States	331002651	Connecticut	3563077	2020-05-12	3528744	25879	8454	3.06115	4.08085
United States	331002651	Connecticut	3563077	2020-05-13	3528222	26317	8538	3.08234	4.10244
United States	331002651	Connecticut	3563077	2020-05-14	3527613	25981	9483	2.73974	3.75848
United States	331002651	Connecticut	3563077	2020-05-15	3526992	26536	9549	2.77893	3.7982
United States	331002651	Connecticut	3563077	2020-05-16	3526374	27100	9603	2.82203	3.84186
United States	331002651	Connecticut	3563077	2020-05-17	3525658	27747	9672	2.8688	3.88925
United States	331002651	Connecticut	3563077	2020-05-18	3524961	28402	9714	2.92382	3.94496
United States	331002651	Connecticut	3563077	2020-05-19	3524647	28694	9736	2.94721	3.96865
United States	331002651	Connecticut	3563077	2020-05-20	3524060	29224	9793	2.98417	4.00615
United States	331002651	Connecticut	3563077	2020-05-21	3523869	29361	9847	2.98172	4.00379
United States	331002651	Connecticut	3563077	2020-05-22	3523437	28876	10764	2.68265	3.70328
United States	331002651	Connecticut	3563077	2020-05-23	3523055	29220	10802	2.70505	3.72602
United States	331002651	Connecticut	3563077	2020-05-24	3522609	29648	10820	2.74011	3.76151
United States	331002651	Connecticut	3563077	2020-05-25	3522204	30004	10869	2.76051	3.78225
United States	331002651	Connecticut	3563077	2020-05-26	3521789	30392	10896	2.78928	3.81141
United States	331002651	Connecticut	3563077	2020-05-27	3521774	30373	10930	2.77887	3.80094
United States	331002651	Connecticut	3563077	2020-05-28	3521518	30606	10953	2.7943	3.8166
United States	331002651	Connecticut	3563077	2020-05-29	3521315	30767	10995	2.79827	3.82071
United States	331002651	Connecticut	3563077	2020-05-30	3521055	30983	11039	2.80669	3.82931
United States	331002651	Connecticut	3563077	2020-05-31	3520876	31130	11071	2.81185	3.8346
United States	331002651	Connecticut	3563077	2020-06-01	3520337	31259	11481	2.72267	3.74518
United States	331002651	Connecticut	3563077	2020-06-02	3520098	31496	11483	2.74284	3.76559
United States	331002651	Connecticut	3563077	2020-06-03	3519986	31591	11500	2.74704	3.76989
United States	331002651	Connecticut	3563077	2020-06-04	3519838	31948	11291	2.82951	3.85294
United States	331002651	Connecticut	3563077	2020-06-05	3519617	32138	11322	2.83854	3.86215
United States	331002651	Connecticut	3563077	2020-06-06	3519259	32479	11339	2.86436	3.88832
United States	331002651	Connecticut	3563077	2020-06-07	3519109	32613	11355	2.87213	3.89622
United States	331002651	Connecticut	3563077	2020-06-08	3518985	32724	11368	2.87861	3.9028
United States	331002651	Connecticut	3563077	2020-06-09	3518898	32798	11381	2.88182	3.90609
United States	331002651	Connecticut	3563077	2020-06-10	3518730	32943	11404	2.88872	3.91313
United States	331002651	Connecticut	3563077	2020-06-11	3518616	32704	11757	2.78166	3.80545
United States	331002651	Connecticut	3563077	2020-06-12	3518388	32919	11770	2.79686	3.82087
United States	331002651	Connecticut	3563077	2020-06-13	3518083	33197	11797	2.81402	3.83831
United States	331002651	Connecticut	3563077	2020-06-14	3517989	33276	11812	2.81714	3.84149
United States	331002651	Connecticut	3563077	2020-06-15	3517842	33420	11815	2.82861	3.85312
United States	331002651	Connecticut	3563077	2020-06-16	3517728	33528	11821	2.83631	3.86093
United States	331002651	Connecticut	3563077	2020-06-17	3517648	33599	11830	2.84015	3.86484
United States	331002651	Connecticut	3563077	2020-06-18	3517637	33372	12068	2.76533	3.78955
United States	331002651	Connecticut	3563077	2020-06-19	3517520	33477	12080	2.77127	3.79559
United States	331002651	Connecticut	3563077	2020-06-20	3517362	33622	12093	2.78029	3.80475
United States	331002651	Connecticut	3563077	2020-06-21	3517322	33653	12102	2.78078	3.80527
United States	331002651	Connecticut	3563077	2020-06-22	3517295	33677	12105	2.78207	3.80658
United States	331002651	Connecticut	3563077	2020-06-23	3517178	33780	12119	2.78736	3.81196
United States	331002651	Connecticut	3563077	2020-06-24	3517164	33784	12129	2.78539	3.80999
United States	331002651	Connecticut	3563077	2020-06-25	3517083	33643	12351	2.72391	3.74815
United States	331002651	Connecticut	3563077	2020-06-26	3517018	33699	12360	2.72646	3.75075
United States	331002651	Connecticut	3563077	2020-06-27	3516871	33842	12364	2.73714	3.76158
United States	331002651	Connecticut	3563077	2020-06-28	3516774	33934	12369	2.74347	3.76801
United States	331002651	Connecticut	3563077	2020-06-29	3516715	33989	12373	2.74703	3.77162
United States	331002651	Connecticut	3563077	2020-06-30	3516563	34139	12375	2.75871	3.78346
United States	331002651	Connecticut	3563077	2020-07-01	3516505	34195	12377	2.76279	3.78759
United States	331002651	Connecticut	3563077	2020-07-02	3516431	34110	12536	2.72096	3.74553
United States	331002651	Connecticut	3563077	2020-07-03	3516360	34172	12545	2.72395	3.74858
United States	331002651	Connecticut	3563077	2020-07-04	3516360	34172	12545	2.72395	3.74858
United States	331002651	Connecticut	3563077	2020-07-05	3516360	34172	12545	2.72395	3.74858
United States	331002651	Connecticut	3563077	2020-07-06	3516101	34428	12548	2.7437	3.7686
United States	331002651	Connecticut	3563077	2020-07-07	3516044	34485	12548	2.74825	3.77321
United States	331002651	Connecticut	3563077	2020-07-08	3515969	34555	12553	2.75273	3.77776
United States	331002651	Connecticut	3563077	2020-07-09	3515868	34510	12699	2.71754	3.74238
United States	331002651	Connecticut	3563077	2020-07-10	3515790	34588	12699	2.72368	3.74861
United States	331002651	Connecticut	3563077	2020-07-11	3515790	34588	12699	2.72368	3.74861
United States	331002651	Connecticut	3563077	2020-07-12	3515790	34588	12699	2.72368	3.74861
United States	331002651	Connecticut	3563077	2020-07-13	3515567	34788	12722	2.73448	3.7596
United States	331002651	Connecticut	3563077	2020-07-14	3515547	34807	12723	2.73575	3.76089
United States	331002651	Connecticut	3563077	2020-07-15	3515441	34905	12731	2.74173	3.76697
United States	331002651	Connecticut	3563077	2020-07-16	3515327	34895	12855	2.71451	3.73962
United States	331002651	Connecticut	3563077	2020-07-17	3515184	35031	12862	2.7236	3.74886
United States	331002651	Connecticut	3563077	2020-07-18	3515184	35031	12862	2.7236	3.74886
United States	331002651	Connecticut	3563077	2020-07-19	3515184	35031	12862	2.7236	3.74886
United States	331002651	Connecticut	3563077	2020-07-20	3515022	35183	12872	2.7333	3.7587
United States	331002651	Connecticut	3563077	2020-07-21	3514981	35224	12872	2.73648	3.76193
United States	331002651	Connecticut	3563077	2020-07-22	3514854	35351	12872	2.74635	3.77193
United States	331002651	Connecticut	3563077	2020-07-23	3514845	35306	12926	2.73139	3.75688
United States	331002651	Connecticut	3563077	2020-07-24	3514301	35847	12929	2.7726	3.79866
United States	331002651	Connecticut	3563077	2020-07-25	3514301	35847	12929	2.7726	3.79866
United States	331002651	Connecticut	3563077	2020-07-26	3514301	35847	12929	2.7726	3.79866
United States	331002651	Connecticut	3563077	2020-07-27	3514094	36049	12934	2.78715	3.81342
United States	331002651	Connecticut	3563077	2020-07-28	3514000	36138	12939	2.79295	3.81932
United States	331002651	Connecticut	3563077	2020-07-29	3513537	36599	12941	2.82814	3.85501
United States	331002651	Connecticut	3563077	2020-07-30	3513407	36626	13044	2.80788	3.83467
United States	331002651	Connecticut	3563077	2020-07-31	3513267	36765	13045	2.81832	3.84526
United States	331002651	Connecticut	3563077	2020-08-01	3513267	36765	13045	2.81832	3.84526
United States	331002651	Connecticut	3563077	2020-08-02	3513267	36765	13045	2.81832	3.84526
United States	331002651	Connecticut	3563077	2020-08-03	3513015	37012	13050	2.83617	3.86337
United States	331002651	Connecticut	3563077	2020-08-04	3512967	37060	13050	2.83985	3.8671
United States	331002651	Connecticut	3563077	2020-08-05	3512852	37175	13050	2.84866	3.87604
United States	331002651	Connecticut	3563077	2020-08-06	3512832	37087	13158	2.81859	3.84577
United States	331002651	Connecticut	3563077	2020-08-07	3512757	37158	13162	2.82313	3.85038
United States	331002651	Connecticut	3563077	2020-08-08	3512757	37158	13162	2.82313	3.85038
United States	331002651	Connecticut	3563077	2020-08-09	3512757	37158	13162	2.82313	3.85038
United States	331002651	Connecticut	3563077	2020-08-10	3512510	37402	13165	2.84102	3.86853
United States	331002651	Connecticut	3563077	2020-08-11	3512393	37519	13165	2.84991	3.87755
United States	331002651	Connecticut	3563077	2020-08-12	3512371	37535	13171	2.84982	3.87748
United States	331002651	Connecticut	3563077	2020-08-13	3512295	37523	13259	2.83	3.85756
United States	331002651	Connecticut	3563077	2020-08-14	3512180	37635	13262	2.83781	3.86548
United States	331002651	Connecticut	3563077	2020-08-15	3512180	37635	13262	2.83781	3.86548
United States	331002651	Connecticut	3563077	2020-08-16	3512180	37635	13262	2.83781	3.86548
United States	331002651	Connecticut	3563077	2020-08-17	3511822	37990	13265	2.86393	3.89199
United States	331002651	Connecticut	3563077	2020-08-18	3511810	38002	13265	2.86483	3.89291
United States	331002651	Connecticut	3563077	2020-08-19	3511763	38048	13266	2.86808	3.89621
United States	331002651	Connecticut	3563077	2020-08-20	3511645	38081	13351	2.8523	3.88037
United States	331002651	Connecticut	3563077	2020-08-21	3511558	38166	13353	2.85823	3.8864
United States	331002651	Connecticut	3563077	2020-08-22	3511558	38166	13353	2.85823	3.8864
United States	331002651	Connecticut	3563077	2020-08-23	3511558	38166	13353	2.85823	3.8864
United States	331002651	Connecticut	3563077	2020-08-24	3511066	38658	13353	2.89508	3.92379
United States	331002651	Connecticut	3563077	2020-08-25	3511037	38684	13356	2.89638	3.92511
United States	331002651	Connecticut	3563077	2020-08-26	3510857	38864	13356	2.90985	3.93879
United States	331002651	Connecticut	3563077	2020-08-27	3510727	38918	13432	2.89741	3.92632
United States	331002651	Connecticut	3563077	2020-08-28	3510582	39063	13432	2.9082	3.93728
United States	331002651	Connecticut	3563077	2020-08-29	3510582	39063	13432	2.9082	3.93728
United States	331002651	Connecticut	3563077	2020-08-30	3510582	39063	13432	2.9082	3.93728
United States	331002651	Connecticut	3563077	2020-08-31	3510198	39447	13432	2.93679	3.9663
United States	331002651	Connecticut	3563077	2020-09-01	3510071	39573	13433	2.94595	3.9756
United States	331002651	Connecticut	3563077	2020-09-02	3509969	39674	13434	2.95325	3.98301
United States	331002651	Connecticut	3563077	2020-09-03	3509868	39692	13517	2.93645	3.96614
United States	331002651	Connecticut	3563077	2020-09-04	3509712	39848	13517	2.94799	3.97785
United States	331002651	Connecticut	3563077	2020-09-05	3509712	39848	13517	2.94799	3.97785
United States	331002651	Connecticut	3563077	2020-09-06	3509712	39848	13517	2.94799	3.97785
United States	331002651	Connecticut	3563077	2020-09-07	3509712	39848	13517	2.94799	3.97785
United States	331002651	Connecticut	3563077	2020-09-08	3509295	40259	13523	2.97708	4.0074
United States	331002651	Connecticut	3563077	2020-09-09	3509206	40348	13523	2.98366	4.01408
United States	331002651	Connecticut	3563077	2020-09-10	3508984	40473	13620	2.97159	4.00204
United States	331002651	Connecticut	3563077	2020-09-11	3508751	40704	13622	2.98811	4.01882
United States	331002651	Connecticut	3563077	2020-09-12	3508751	40704	13622	2.98811	4.01882
United States	331002651	Connecticut	3563077	2020-09-13	3508751	40704	13622	2.98811	4.01882
United States	331002651	Connecticut	3563077	2020-09-14	3508182	41268	13627	3.0284	4.05975
United States	331002651	Connecticut	3563077	2020-09-15	3508046	41404	13627	3.03838	4.06989
United States	331002651	Connecticut	3563077	2020-09-16	3507911	41537	13629	3.04769	4.07935
United States	331002651	Connecticut	3563077	2020-09-17	3507691	41694	13692	3.04514	4.07691
United States	331002651	Connecticut	3563077	2020-09-18	3507550	41831	13696	3.05425	4.08617
United States	331002651	Connecticut	3563077	2020-09-19	3507550	41831	13696	3.05425	4.08617
United States	331002651	Connecticut	3563077	2020-09-20	3507550	41831	13696	3.05425	4.08617
United States	331002651	Connecticut	3563077	2020-09-21	3507053	42325	13699	3.08964	4.12213
United States	331002651	Connecticut	3563077	2020-09-22	3506917	42460	13700	3.09927	4.13192
United States	331002651	Connecticut	3563077	2020-09-23	3506762	42614	13701	3.11028	4.14311
United States	331002651	Connecticut	3563077	2020-09-24	3506605	42663	13809	3.08951	4.12226
United States	331002651	Connecticut	3563077	2020-09-25	3506490	42776	13811	3.09724	4.13013
United States	331002651	Connecticut	3563077	2020-09-26	3506490	42776	13811	3.09724	4.13013
United States	331002651	Connecticut	3563077	2020-09-27	3506490	42776	13811	3.09724	4.13013
United States	331002651	Connecticut	3563077	2020-09-28	3505930	43334	13813	3.13719	4.17073
United States	331002651	Connecticut	3563077	2020-09-29	3505748	43514	13815	3.14976	4.18351
United States	331002651	Connecticut	3563077	2020-09-30	3505527	43732	13818	3.16486	4.19886
United States	331002651	Connecticut	3563077	2020-10-01	3505335	43823	13919	3.14843	4.18241
United States	331002651	Connecticut	3563077	2020-10-02	3504780	44376	13921	3.1877	4.22234
United States	331002651	Connecticut	3563077	2020-10-03	3504780	44376	13921	3.1877	4.22234
United States	331002651	Connecticut	3563077	2020-10-04	3504780	44376	13921	3.1877	4.22234
United States	331002651	Connecticut	3563077	2020-10-05	3503957	45195	13925	3.2456	4.28122
United States	331002651	Connecticut	3563077	2020-10-06	3503836	45312	13929	3.25307	4.28882
United States	331002651	Connecticut	3563077	2020-10-07	3503713	45434	13930	3.26159	4.29749
United States	331002651	Connecticut	3563077	2020-10-08	3503329	45699	14049	3.25283	4.28889
United States	331002651	Connecticut	3563077	2020-10-09	3503039	45986	14052	3.27256	4.30897
United States	331002651	Connecticut	3563077	2020-10-10	3503039	45986	14052	3.27256	4.30897
United States	331002651	Connecticut	3563077	2020-10-11	3503039	45986	14052	3.27256	4.30897
United States	331002651	Connecticut	3563077	2020-10-12	3501700	47323	14054	3.36723	4.40528
United States	331002651	Connecticut	3563077	2020-10-13	3501380	47642	14055	3.38968	4.42813
United States	331002651	Connecticut	3563077	2020-10-14	3501216	47802	14059	3.4001	4.43874
United States	331002651	Connecticut	3563077	2020-10-15	3501049	47837	14191	3.37094	4.40943
United States	331002651	Connecticut	3563077	2020-10-16	3500247	48637	14193	3.42683	4.46633
United States	331002651	Connecticut	3563077	2020-10-17	3500247	48637	14193	3.42683	4.46633
United States	331002651	Connecticut	3563077	2020-10-18	3500247	48637	14193	3.42683	4.46633
United States	331002651	Connecticut	3563077	2020-10-19	3499056	49816	14205	3.50693	4.54792
United States	331002651	Connecticut	3563077	2020-10-20	3498622	50245	14210	3.53589	4.57742
United States	331002651	Connecticut	3563077	2020-10-21	3498206	50653	14218	3.5626	4.60464
United States	331002651	Connecticut	3563077	2020-10-22	3497704	51004	14369	3.54959	4.59184
United States	331002651	Connecticut	3563077	2020-10-23	3497025	51675	14377	3.59428	4.6374
United States	331002651	Connecticut	3563077	2020-10-24	3497025	51675	14377	3.59428	4.6374
United States	331002651	Connecticut	3563077	2020-10-25	3497025	51675	14377	3.59428	4.6374
United States	331002651	Connecticut	3563077	2020-10-26	3494978	53710	14389	3.73271	4.77852
United States	331002651	Connecticut	3563077	2020-10-27	3494440	54242	14395	3.76811	4.81464
United States	331002651	Connecticut	3563077	2020-10-28	3493950	54723	14404	3.79915	4.84632
United States	331002651	Connecticut	3563077	2020-10-29	3492631	56037	14409	3.88903	4.93801
United States	331002651	Connecticut	3563077	2020-10-30	3491870	56791	14416	3.93944	4.98947
United States	331002651	Connecticut	3563077	2020-10-31	3491870	56791	14416	3.93944	4.98947
United States	331002651	Connecticut	3563077	2020-11-01	3491870	56791	14416	3.93944	4.98947
United States	331002651	Connecticut	3563077	2020-11-02	3489219	59431	14427	4.11943	5.17323
United States	331002651	Connecticut	3563077	2020-11-03	3488234	60408	14435	4.18483	5.24006
United States	331002651	Connecticut	3563077	2020-11-04	3487704	60928	14445	4.21793	5.27391
United States	331002651	Connecticut	3563077	2020-11-05	3486017	62604	14456	4.33066	5.38915
United States	331002651	Connecticut	3563077	2020-11-06	3484952	63654	14471	4.39873	5.4588
United States	331002651	Connecticut	3563077	2020-11-07	3484952	63654	14471	4.39873	5.4588
United States	331002651	Connecticut	3563077	2020-11-08	3484952	63654	14471	4.39873	5.4588
United States	331002651	Connecticut	3563077	2020-11-09	3481645	66934	14498	4.61677	5.68195
United States	331002651	Connecticut	3563077	2020-11-10	3480124	68446	14507	4.71814	5.78575
United States	331002651	Connecticut	3563077	2020-11-11	3478336	70225	14516	4.83777	5.90831
United States	331002651	Connecticut	3563077	2020-11-12	3477178	71373	14526	4.91347	5.98591
United States	331002651	Connecticut	3563077	2020-11-13	3474432	74108	14537	5.09789	6.17502
United States	331002651	Connecticut	3563077	2020-11-14	3474432	74108	14537	5.09789	6.17502
United States	331002651	Connecticut	3563077	2020-11-15	3474432	74108	14537	5.09789	6.17502
United States	331002651	Connecticut	3563077	2020-11-16	3469793	78725	14559	5.40731	6.49268
United States	331002651	Connecticut	3563077	2020-11-17	3468091	80415	14571	5.51884	6.60731
United States	331002651	Connecticut	3563077	2020-11-18	3466049	82444	14584	5.65304	6.74531
United States	331002651	Connecticut	3563077	2020-11-19	3463696	84776	14605	5.80459	6.90129
United States	331002651	Connecticut	3563077	2020-11-20	3461608	86841	14628	5.93663	7.03731
United States	331002651	Connecticut	3563077	2020-11-21	3461608	86841	14628	5.93663	7.03731
United States	331002651	Connecticut	3563077	2020-11-22	3461608	86841	14628	5.93663	7.03731
United States	331002651	Connecticut	3563077	2020-11-23	3456337	92069	14671	6.27558	7.38678
United States	331002651	Connecticut	3563077	2020-11-24	3455797	92599	14681	6.3074	7.41967
United States	331002651	Connecticut	3563077	2020-11-25	3453925	94426	14726	6.4122	7.5281
United States	331002651	Connecticut	3563077	2020-11-26	3453925	94426	14726	6.4122	7.5281
United States	331002651	Connecticut	3563077	2020-11-27	3450496	97820	14761	6.62692	7.75001
United States	331002651	Connecticut	3563077	2020-11-28	3450496	97820	14761	6.62692	7.75001
United States	331002651	Connecticut	3563077	2020-11-29	3450496	97820	14761	6.62692	7.75001
United States	331002651	Connecticut	3563077	2020-11-30	3445782	102475	14820	6.91464	8.04785
United States	331002651	Connecticut	3563077	2020-12-01	3444323	103914	14840	7.00229	8.13868
United States	331002651	Connecticut	3563077	2020-12-02	3441651	106535	14891	7.15432	8.29651
United States	331002651	Connecticut	3563077	2020-12-03	3436900	111266	14911	7.46201	8.61547
United States	331002651	Connecticut	3563077	2020-12-04	3435362	112769	14946	7.5451	8.702
United States	331002651	Connecticut	3563077	2020-12-05	3435362	112769	14946	7.5451	8.702
United States	331002651	Connecticut	3563077	2020-12-06	3435362	112769	14946	7.5451	8.702
United States	331002651	Connecticut	3563077	2020-12-07	3427233	120820	15024	8.0418	9.21867
United States	331002651	Connecticut	3563077	2020-12-08	3424819	123216	15042	8.19146	9.37454
United States	331002651	Connecticut	3563077	2020-12-09	3422529	125463	15085	8.31707	9.50581
United States	331002651	Connecticut	3563077	2020-12-10	3420098	127852	15127	8.45191	9.64678
United States	331002651	Connecticut	3563077	2020-12-11	3416316	131598	15163	8.67889	9.88387
United States	331002651	Connecticut	3563077	2020-12-12	3416316	131598	15163	8.67889	9.88387
United States	331002651	Delaware	982895	2020-04-01	982527	308	60	5.13333	6.13448
United States	331002651	Delaware	982895	2020-04-02	982502	332	61	5.44262	6.44391
United States	331002651	Delaware	982895	2020-04-03	982445	365	85	4.29412	5.29533
United States	331002651	Delaware	982895	2020-04-04	982302	508	85	5.97647	6.97858
United States	331002651	Delaware	982895	2020-04-05	982222	588	85	6.91765	7.92036
United States	331002651	Delaware	982895	2020-04-06	982222	588	85	6.91765	7.92036
United States	331002651	Delaware	982895	2020-04-07	981967	768	160	4.8	5.80274
United States	331002651	Delaware	982895	2020-04-08	981967	768	160	4.8	5.80274
United States	331002651	Delaware	982895	2020-04-09	981688	1011	196	5.15816	6.16195
United States	331002651	Delaware	982895	2020-04-10	981569	1126	200	5.63	6.63448
United States	331002651	Delaware	982895	2020-04-11	981416	1255	224	5.60268	6.60765
United States	331002651	Delaware	982895	2020-04-12	981416	1255	224	5.60268	6.60765
United States	331002651	Delaware	982895	2020-04-13	981270	1377	248	5.55242	6.55784
United States	331002651	Delaware	982895	2020-04-14	981134	1443	318	4.53774	5.5427
United States	331002651	Delaware	982895	2020-04-15	980881	1614	400	4.035	5.04017
United States	331002651	Delaware	982895	2020-04-16	980820	1645	430	3.82558	4.83068
United States	331002651	Delaware	982895	2020-04-17	980572	1839	484	3.79959	4.80527
United States	331002651	Delaware	982895	2020-04-18	980572	1839	484	3.79959	4.80527
United States	331002651	Delaware	982895	2020-04-19	980357	2005	533	3.76173	4.76788
United States	331002651	Delaware	982895	2020-04-20	980150	2178	567	3.84127	4.84804
United States	331002651	Delaware	982895	2020-04-21	979964	2284	647	3.53014	4.53691
United States	331002651	Delaware	982895	2020-04-22	979695	2512	688	3.65116	4.65875
United States	331002651	Delaware	982895	2020-04-23	979587	2573	735	3.50068	4.50827
United States	331002651	Delaware	982895	2020-04-24	979453	2639	803	3.28643	4.29395
United States	331002651	Delaware	982895	2020-04-25	979319	2655	921	2.88274	3.88982
United States	331002651	Delaware	982895	2020-04-26	978861	3003	1031	2.91271	3.92076
United States	331002651	Delaware	982895	2020-04-27	978733	3041	1121	2.71276	3.72064
United States	331002651	Delaware	982895	2020-04-28	978320	3342	1233	2.71046	3.71912
United States	331002651	Delaware	982895	2020-04-29	978240	3338	1317	2.53455	3.54294
United States	331002651	Delaware	982895	2020-04-30	978161	3307	1427	2.31745	3.32546
United States	331002651	Delaware	982895	2020-05-01	977977	3356	1562	2.14853	3.15643
United States	331002651	Delaware	982895	2020-05-02	977857	3324	1714	1.93932	2.94688
United States	331002651	Delaware	982895	2020-05-03	977687	3391	1817	1.86626	2.87388
United States	331002651	Delaware	982895	2020-05-04	977607	3390	1898	1.78609	2.79361
United States	331002651	Delaware	982895	2020-05-05	977524	3337	2034	1.64061	2.64785
United States	331002651	Delaware	982895	2020-05-06	977117	3577	2201	1.62517	2.63292
United States	331002651	Delaware	982895	2020-05-07	976956	3627	2312	1.56877	2.57656
United States	331002651	Delaware	982895	2020-05-08	976784	3610	2501	1.44342	2.45105
United States	331002651	Delaware	982895	2020-05-09	976618	3606	2671	1.35006	2.35759
United States	331002651	Delaware	982895	2020-05-10	976618	3519	2758	1.27592	2.28322
United States	331002651	Delaware	982895	2020-05-11	976330	3721	2844	1.30837	2.31611
United States	331002651	Delaware	982895	2020-05-12	976154	3702	3039	1.21816	2.22581
United States	331002651	Delaware	982895	2020-05-13	975943	3763	3189	1.17999	2.18774
United States	331002651	Delaware	982895	2020-05-14	975672	3883	3340	1.16257	2.17056
United States	331002651	Delaware	982895	2020-05-15	975522	3892	3481	1.11807	2.12605
United States	331002651	Delaware	982895	2020-05-16	975348	3894	3653	1.06597	2.07395
United States	331002651	Delaware	982895	2020-05-17	975225	3902	3768	1.03556	2.04355
United States	331002651	Delaware	982895	2020-05-18	975026	4027	3842	1.04815	2.05639
United States	331002651	Delaware	982895	2020-05-19	974858	3973	4064	0.977608	1.98574
United States	331002651	Delaware	982895	2020-05-20	974701	3919	4275	0.916725	1.92476
United States	331002651	Delaware	982895	2020-05-21	974509	3939	4447	0.885766	1.89386
United States	331002651	Delaware	982895	2020-05-22	974366	3911	4618	0.846903	1.85496
United States	331002651	Delaware	982895	2020-05-23	974366	3753	4776	0.785804	1.7936
United States	331002651	Delaware	982895	2020-05-24	974086	3885	4924	0.788993	1.79706
United States	331002651	Delaware	982895	2020-05-25	973930	3940	5025	0.78408	1.79227
United States	331002651	Delaware	982895	2020-05-26	973829	3929	5137	0.764843	1.77303
United States	331002651	Delaware	982895	2020-05-27	973799	3843	5253	0.731582	1.73964
United States	331002651	Delaware	982895	2020-05-28	973724	3816	5355	0.712605	1.72064
United States	331002651	Delaware	982895	2020-05-29	973659	3777	5459	0.691885	1.69988
United States	331002651	Delaware	982895	2020-05-30	973473	3856	5566	0.692778	1.70094
United States	331002651	Delaware	982895	2020-05-31	973397	3866	5632	0.686435	1.69464
United States	331002651	Delaware	982895	2020-06-01	973290	3884	5721	0.678902	1.68716
United States	331002651	Delaware	982895	2020-06-02	973210	3870	5815	0.66552	1.67378
United States	331002651	Delaware	982895	2020-06-03	973183	3844	5868	0.655078	1.66331
United States	331002651	Delaware	982895	2020-06-04	973149	3798	5948	0.638534	1.64671
United States	331002651	Delaware	982895	2020-06-05	973122	3754	6019	0.623692	1.63182
United States	331002651	Delaware	982895	2020-06-06	973050	3759	6086	0.617647	1.6258
United States	331002651	Delaware	982895	2020-06-07	972953	3752	6190	0.606139	1.61432
United States	331002651	Delaware	982895	2020-06-08	972923	3783	6189	0.611246	1.61947
United States	331002651	Delaware	982895	2020-06-09	972875	3722	6298	0.590981	1.59915
United States	331002651	Delaware	982895	2020-06-10	972839	3704	6352	0.583123	1.59128
United States	331002651	Delaware	982895	2020-06-11	972789	3691	6415	0.57537	1.58353
United States	331002651	Delaware	982895	2020-06-12	972722	3697	6476	0.570877	1.57906
United States	331002651	Delaware	982895	2020-06-13	972666	3694	6535	0.565264	1.57347
United States	331002651	Delaware	982895	2020-06-14	972631	3670	6594	0.556567	1.56475
United States	331002651	Delaware	982895	2020-06-15	972555	3745	6595	0.567854	1.57616
United States	331002651	Delaware	982895	2020-06-16	972492	3723	6680	0.557335	1.56564
United States	331002651	Delaware	982895	2020-06-17	972451	3713	6731	0.551627	1.55993
United States	331002651	Delaware	982895	2020-06-18	972396	3718	6781	0.548297	1.55663
United States	331002651	Delaware	982895	2020-06-19	972284	3783	6828	0.554042	1.56249
United States	331002651	Delaware	982895	2020-06-20	972214	3852	6829	0.564065	1.57263
United States	331002651	Delaware	982895	2020-06-21	972120	3881	6894	0.562953	1.57158
United States	331002651	Delaware	982895	2020-06-22	972075	3926	6894	0.569481	1.57818
United States	331002651	Delaware	982895	2020-06-23	972048	3789	7058	0.536838	1.54538
United States	331002651	Delaware	982895	2020-06-24	972006	3786	7103	0.533014	1.54157
United States	331002651	Delaware	982895	2020-06-25	971915	3827	7153	0.53502	1.54366
United States	331002651	Delaware	982895	2020-06-26	971878	3849	7168	0.53697	1.54565
United States	331002651	Delaware	982895	2020-06-27	971804	3919	7172	0.546431	1.55522
United States	331002651	Delaware	982895	2020-06-28	971669	4054	7172	0.565254	1.57426
United States	331002651	Delaware	982895	2020-06-29	971519	4204	7172	0.586168	1.59542
United States	331002651	Delaware	982895	2020-06-30	971421	4298	7176	0.598941	1.60835
United States	331002651	Delaware	982895	2020-07-01	971385	4325	7185	0.601949	1.6114
United States	331002651	Delaware	982895	2020-07-02	971164	4543	7188	0.632026	1.64184
United States	331002651	Delaware	982895	2020-07-03	970972	4719	7204	0.655053	1.66517
United States	331002651	Delaware	982895	2020-07-04	970899	4773	7223	0.660806	1.67102
United States	331002651	Delaware	982895	2020-07-05	970767	4876	7252	0.672366	1.68277
United States	331002651	Delaware	982895	2020-07-06	970602	5003	7290	0.686283	1.69692
United States	331002651	Delaware	982895	2020-07-07	970481	5085	7329	0.693819	1.70461
United States	331002651	Delaware	982895	2020-07-08	970433	5054	7408	0.682235	1.69299
United States	331002651	Delaware	982895	2020-07-09	970364	5113	7418	0.689269	1.70013
United States	331002651	Delaware	982895	2020-07-10	970243	5186	7466	0.694616	1.70562
United States	331002651	Delaware	982895	2020-07-11	970152	5224	7519	0.694773	1.70586
United States	331002651	Delaware	982895	2020-07-12	970091	5167	7637	0.676575	1.68759
United States	331002651	Delaware	982895	2020-07-13	970016	5223	7656	0.68221	1.69333
United States	331002651	Delaware	982895	2020-07-14	969926	5267	7702	0.683848	1.69506
United States	331002651	Delaware	982895	2020-07-15	969845	5293	7757	0.682351	1.69362
United States	331002651	Delaware	982895	2020-07-16	969781	5324	7790	0.68344	1.69477
United States	331002651	Delaware	982895	2020-07-17	969558	5501	7836	0.702016	1.71367
United States	331002651	Delaware	982895	2020-07-18	969466	5544	7885	0.703107	1.71485
United States	331002651	Delaware	982895	2020-07-19	969376	5634	7885	0.714521	1.72642
United States	331002651	Delaware	982895	2020-07-20	969271	5739	7885	0.727838	1.73992
United States	331002651	Delaware	982895	2020-07-21	969149	5859	7887	0.742868	1.75517
United States	331002651	Delaware	982895	2020-07-22	969103	5406	8386	0.644646	1.65629
United States	331002651	Delaware	982895	2020-07-23	968971	5502	8422	0.653289	1.66511
United States	331002651	Delaware	982895	2020-07-24	968720	5661	8514	0.664905	1.67703
United States	331002651	Delaware	982895	2020-07-25	968693	5662	8540	0.662998	1.67513
United States	331002651	Delaware	982895	2020-07-26	968605	5715	8575	0.666472	1.67871
United States	331002651	Delaware	982895	2020-07-27	968489	5792	8614	0.672394	1.68477
United States	331002651	Delaware	982895	2020-07-28	968419	5820	8656	0.672366	1.6848
United States	331002651	Delaware	982895	2020-07-29	968293	5913	8689	0.680516	1.69312
United States	331002651	Delaware	982895	2020-07-30	968206	5968	8721	0.684325	1.69704
United States	331002651	Delaware	982895	2020-07-31	968107	6024	8764	0.687357	1.70018
United States	331002651	Delaware	982895	2020-08-01	968018	6080	8797	0.691145	1.70407
United States	331002651	Delaware	982895	2020-08-02	967946	6129	8820	0.694898	1.70792
United States	331002651	Delaware	982895	2020-08-03	967840	6203	8852	0.700746	1.71391
United States	331002651	Delaware	982895	2020-08-04	967758	6247	8890	0.7027	1.71595
United States	331002651	Delaware	982895	2020-08-05	967599	6370	8926	0.713646	1.72712
United States	331002651	Delaware	982895	2020-08-06	967530	6413	8952	0.716376	1.72993
United States	331002651	Delaware	982895	2020-08-07	967450	6465	8980	0.719933	1.73359
United States	331002651	Delaware	982895	2020-08-08	967393	6496	9006	0.721297	1.73502
United States	331002651	Delaware	982895	2020-08-09	967320	6535	9040	0.722898	1.73669
United States	331002651	Delaware	982895	2020-08-10	967261	6543	9091	0.719723	1.73355
United States	331002651	Delaware	982895	2020-08-11	967196	6589	9110	0.723271	1.73718
United States	331002651	Delaware	982895	2020-08-12	967130	6654	9111	0.730326	1.74435
United States	331002651	Delaware	982895	2020-08-13	966928	6787	9180	0.739325	1.75361
United States	331002651	Delaware	982895	2020-08-14	966555	7134	9206	0.774929	1.78985
United States	331002651	Delaware	982895	2020-08-15	966499	7154	9242	0.774075	1.78904
United States	331002651	Delaware	982895	2020-08-16	966444	7187	9264	0.775799	1.79083
United States	331002651	Delaware	982895	2020-08-17	966359	7230	9306	0.776918	1.79204
United States	331002651	Delaware	982895	2020-08-18	966302	7251	9342	0.776172	1.79134
United States	331002651	Delaware	982895	2020-08-19	966252	7268	9375	0.775253	1.79046
United States	331002651	Delaware	982895	2020-08-20	966177	7314	9404	0.777754	1.79305
United States	331002651	Delaware	982895	2020-08-21	966125	7331	9439	0.776671	1.792
United States	331002651	Delaware	982895	2020-08-22	966067	7305	9523	0.76709	1.78239
United States	331002651	Delaware	982895	2020-08-23	966000	7359	9536	0.771707	1.78711
United States	331002651	Delaware	982895	2020-08-24	965953	7366	9576	0.769215	1.78464
United States	331002651	Delaware	982895	2020-08-25	965933	7349	9613	0.764486	1.77989
United States	331002651	Delaware	982895	2020-08-26	965909	7332	9654	0.759478	1.77486
United States	331002651	Delaware	982895	2020-08-27	965909	7281	9705	0.750232	1.76553
United States	331002651	Delaware	982895	2020-08-28	965812	7323	9760	0.750307	1.7657
United States	331002651	Delaware	982895	2020-08-29	965552	7468	9875	0.756253	1.77193
United States	331002651	Delaware	982895	2020-08-30	965546	7427	9922	0.748539	1.76415
United States	331002651	Delaware	982895	2020-08-31	965466	7443	9986	0.745343	1.761
United States	331002651	Delaware	982895	2020-09-01	965360	7511	10024	0.749302	1.76509
United States	331002651	Delaware	982895	2020-09-02	965346	7476	10073	0.742182	1.75792
United States	331002651	Delaware	982895	2020-09-03	965242	7533	10120	0.744368	1.76022
United States	331002651	Delaware	982895	2020-09-04	965143	7564	10188	0.742442	1.75837
United States	331002651	Delaware	982895	2020-09-05	965003	7643	10249	0.745731	1.76182
United States	331002651	Delaware	982895	2020-09-06	964852	7738	10305	0.750898	1.76717
United States	331002651	Delaware	982895	2020-09-07	964646	7793	10456	0.745314	1.76172
United States	331002651	Delaware	982895	2020-09-08	964587	7779	10529	0.738817	1.75521
United States	331002651	Delaware	982895	2020-09-09	964587	7779	10529	0.738817	1.75521
United States	331002651	Delaware	982895	2020-09-10	964429	7826	10640	0.735526	1.75204
United States	331002651	Delaware	982895	2020-09-11	964336	7919	10640	0.744267	1.76094
United States	331002651	Delaware	982895	2020-09-12	964169	8050	10676	0.754028	1.77095
United States	331002651	Delaware	982895	2020-09-13	964046	8157	10692	0.762907	1.78003
United States	331002651	Delaware	982895	2020-09-14	963958	8229	10708	0.768491	1.78575
United States	331002651	Delaware	982895	2020-09-15	963758	8354	10783	0.774738	1.79224
United States	331002651	Delaware	982895	2020-09-16	963661	8426	10808	0.779608	1.79725
United States	331002651	Delaware	982895	2020-09-17	963577	8506	10812	0.786718	1.80451
United States	331002651	Delaware	982895	2020-09-18	963529	8545	10821	0.789668	1.80753
United States	331002651	Delaware	982895	2020-09-19	963446	8571	10878	0.787921	1.80585
United States	331002651	Delaware	982895	2020-09-20	963329	8646	10920	0.791758	1.80983
United States	331002651	Delaware	982895	2020-09-21	963228	8664	11003	0.787422	1.80555
United States	331002651	Delaware	982895	2020-09-22	963134	8722	11039	0.790108	1.80835
United States	331002651	Delaware	982895	2020-09-23	963065	8758	11072	0.791004	1.80932
United States	331002651	Delaware	982895	2020-09-24	962948	8830	11117	0.794279	1.81274
United States	331002651	Delaware	982895	2020-09-25	962810	8937	11148	0.801668	1.82033
United States	331002651	Delaware	982895	2020-09-26	962739	8982	11174	0.80383	1.82258
United States	331002651	Delaware	982895	2020-09-27	962635	9070	11190	0.810545	1.82947
United States	331002651	Delaware	982895	2020-09-28	962506	9178	11211	0.81866	1.83779
United States	331002651	Delaware	982895	2020-09-29	962364	9297	11234	0.827577	1.84693
United States	331002651	Delaware	982895	2020-09-30	962282	9355	11258	0.830965	1.85044
United States	331002651	Delaware	982895	2020-10-01	962108	9503	11284	0.842166	1.86192
United States	331002651	Delaware	982895	2020-10-02	961958	9617	11320	0.849558	1.86954
United States	331002651	Delaware	982895	2020-10-03	961770	9732	11393	0.854209	1.87442
United States	331002651	Delaware	982895	2020-10-04	961652	9792	11451	0.855122	1.87546
United States	331002651	Delaware	982895	2020-10-05	961532	9838	11525	0.853623	1.87406
United States	331002651	Delaware	982895	2020-10-06	961429	9830	11636	0.844792	1.86523
United States	331002651	Delaware	982895	2020-10-07	961345	9830	11720	0.838737	1.85919
United States	331002651	Delaware	982895	2020-10-08	961213	9885	11797	0.837925	1.8585
United States	331002651	Delaware	982895	2020-10-09	961068	9940	11887	0.836208	1.8569
United States	331002651	Delaware	982895	2020-10-10	960897	10007	11991	0.834543	1.85538
United States	331002651	Delaware	982895	2020-10-11	960765	10046	12084	0.831347	1.85228
United States	331002651	Delaware	982895	2020-10-12	960606	10140	12149	0.834637	1.85576
United States	331002651	Delaware	982895	2020-10-13	960501	10147	12247	0.828529	1.84968
United States	331002651	Delaware	982895	2020-10-14	960430	10140	12325	0.822718	1.84387
United States	331002651	Delaware	982895	2020-10-15	960335	10175	12385	0.821558	1.84279
United States	331002651	Delaware	982895	2020-10-16	960171	10244	12480	0.820833	1.84221
United States	331002651	Delaware	982895	2020-10-17	959953	10350	12592	0.82195	1.84355
United States	331002651	Delaware	982895	2020-10-18	959802	10410	12683	0.820784	1.84251
United States	331002651	Delaware	982895	2020-10-19	959699	10417	12779	0.815166	1.83693
United States	331002651	Delaware	982895	2020-10-20	959570	10412	12913	0.806319	1.8281
United States	331002651	Delaware	982895	2020-10-21	959520	10370	13005	0.797386	1.8191
United States	331002651	Delaware	982895	2020-10-22	959367	10448	13080	0.798777	1.82066
United States	331002651	Delaware	982895	2020-10-23	959208	10516	13171	0.798421	1.82045
United States	331002651	Delaware	982895	2020-10-24	959048	10557	13290	0.794357	1.81648
United States	331002651	Delaware	982895	2020-10-25	958934	10637	13324	0.798334	1.82062
United States	331002651	Delaware	982895	2020-10-26	958727	10751	13417	0.801297	1.82381
United States	331002651	Delaware	982895	2020-10-27	958646	10717	13532	0.791975	1.81445
United States	331002651	Delaware	982895	2020-10-28	958503	10770	13622	0.790633	1.81323
United States	331002651	Delaware	982895	2020-10-29	958342	10856	13697	0.792582	1.81535
United States	331002651	Delaware	982895	2020-10-30	958144	10973	13778	0.796415	1.81942
United States	331002651	Delaware	982895	2020-10-31	957944	11055	13896	0.795553	1.81874
United States	331002651	Delaware	982895	2020-11-01	957769	11125	14001	0.794586	1.81792
United States	331002651	Delaware	982895	2020-11-02	957584	11226	14085	0.797018	1.82056
United States	331002651	Delaware	982895	2020-11-03	957469	11217	14209	0.789429	1.81298
United States	331002651	Delaware	982895	2020-11-04	957361	11224	14310	0.784347	1.80793
United States	331002651	Delaware	982895	2020-11-05	957142	11352	14401	0.788279	1.81212
United States	331002651	Delaware	982895	2020-11-06	956860	11553	14482	0.797749	1.82199
United States	331002651	Delaware	982895	2020-11-07	956637	11654	14604	0.798001	1.82245
United States	331002651	Delaware	982895	2020-11-08	956292	11866	14737	0.805184	1.83006
United States	331002651	Delaware	982895	2020-11-09	955987	12031	14877	0.808698	1.83392
United States	331002651	Delaware	982895	2020-11-10	955783	12114	14998	0.807708	1.83311
United States	331002651	Delaware	982895	2020-11-11	955553	12238	15104	0.810249	1.8359
United States	331002651	Delaware	982895	2020-11-12	955349	12327	15219	0.809974	1.83582
United States	331002651	Delaware	982895	2020-11-13	954879	12711	15305	0.830513	1.85711
United States	331002651	Delaware	982895	2020-11-14	954500	12932	15463	0.836319	1.86337
United States	331002651	Delaware	982895	2020-11-15	954092	13200	15603	0.845991	1.87358
United States	331002651	Delaware	982895	2020-11-16	953695	13457	15743	0.854793	1.8829
United States	331002651	Delaware	982895	2020-11-17	953343	13652	15900	0.858616	1.88713
United States	331002651	Delaware	982895	2020-11-18	953140	13712	16043	0.854703	1.88336
United States	331002651	Delaware	982895	2020-11-19	952742	13976	16177	0.863943	1.89313
United States	331002651	Delaware	982895	2020-11-20	952079	14536	16280	0.892875	1.92318
United States	331002651	Delaware	982895	2020-11-21	951574	14840	16481	0.900431	1.93137
United States	331002651	Delaware	982895	2020-11-22	951087	15170	16638	0.911768	1.94339
United States	331002651	Delaware	982895	2020-11-23	950684	15386	16825	0.914473	1.94655
United States	331002651	Delaware	982895	2020-11-24	950231	15645	17019	0.919267	1.95188
United States	331002651	Delaware	982895	2020-11-25	949900	15697	17298	0.907446	1.9402
United States	331002651	Delaware	982895	2020-11-26	949316	16106	17473	0.921765	1.95536
United States	331002651	Delaware	982895	2020-11-27	948725	16533	17637	0.937404	1.97188
United States	331002651	Delaware	982895	2020-11-28	948225	16825	17845	0.942841	1.97793
United States	331002651	Delaware	982895	2020-11-29	947644	17202	18049	0.953072	1.98896
United States	331002651	Delaware	982895	2020-11-30	947241	17419	18235	0.955251	1.9916
United States	331002651	Delaware	982895	2020-12-01	946552	17853	18490	0.965549	2.00281
United States	331002651	Delaware	982895	2020-12-02	946197	18012	18686	0.96393	2.00153
United States	331002651	Delaware	982895	2020-12-03	945439	18611	18845	0.987583	2.02644
United States	331002651	Delaware	982895	2020-12-04	944497	19245	19153	1.0048	2.04501
United States	331002651	Delaware	982895	2020-12-05	943799	19709	19387	1.01661	2.05781
United States	331002651	Delaware	982895	2020-12-06	942983	20268	19644	1.03177	2.07417
United States	331002651	Delaware	982895	2020-12-07	942184	21067	19644	1.07244	2.11658
United States	331002651	Delaware	982895	2020-12-08	941431	21810	19654	1.1097	2.15549
United States	331002651	Delaware	982895	2020-12-09	940502	22739	19654	1.15697	2.20486
United States	331002651	Delaware	982895	2020-12-10	939859	23379	19657	1.18935	2.23872
United States	331002651	Delaware	982895	2020-12-11	939077	24160	19658	1.22902	2.28023
United States	331002651	Delaware	982895	2020-12-12	938019	25210	19666	1.28191	2.33564
United States	331002651	Hawaii	1412687	2020-04-01	1412463	223	1	223	224.018
United States	331002651	Hawaii	1412687	2020-04-02	1412431	255	1	255	256.023
United States	331002651	Hawaii	1412687	2020-04-03	1412368	316	3	105.333	106.345
United States	331002651	Hawaii	1412687	2020-04-04	1412336	348	3	116	117.015
United States	331002651	Hawaii	1412687	2020-04-05	1412316	367	4	91.75	92.7622
United States	331002651	Hawaii	1412687	2020-04-06	1412300	382	5	76.4	77.4106
United States	331002651	Hawaii	1412687	2020-04-07	1412277	405	5	81	82.0119
United States	331002651	Hawaii	1412687	2020-04-08	1412277	405	5	81	82.0119
United States	331002651	Hawaii	1412687	2020-04-09	1412245	436	6	72.6667	73.6782
United States	331002651	Hawaii	1412687	2020-04-10	1412245	436	6	72.6667	73.6782
United States	331002651	Hawaii	1412687	2020-04-11	1412222	457	8	57.125	58.1346
United States	331002651	Hawaii	1412687	2020-04-12	1412188	490	9	54.4444	55.4542
United States	331002651	Hawaii	1412687	2020-04-13	1412183	495	9	55	56.01
United States	331002651	Hawaii	1412687	2020-04-14	1412176	502	9	55.7778	56.788
United States	331002651	Hawaii	1412687	2020-04-15	1412163	515	9	57.2222	58.233
United States	331002651	Hawaii	1412687	2020-04-16	1412157	521	9	57.8889	58.8999
United States	331002651	Hawaii	1412687	2020-04-17	1412146	532	9	59.1111	60.1226
United States	331002651	Hawaii	1412687	2020-04-18	1412113	565	9	62.7778	63.7907
United States	331002651	Hawaii	1412687	2020-04-19	1412107	570	10	57	58.0119
United States	331002651	Hawaii	1412687	2020-04-20	1412103	574	10	57.4	58.4121
United States	331002651	Hawaii	1412687	2020-04-21	1412101	576	10	57.6	58.6122
United States	331002651	Hawaii	1412687	2020-04-22	1412095	143	449	0.318486	1.31876
United States	331002651	Hawaii	1412687	2020-04-23	1412091	140	456	0.307018	1.30729
United States	331002651	Hawaii	1412687	2020-04-24	1412086	125	476	0.262605	1.26287
United States	331002651	Hawaii	1412687	2020-04-25	1412082	129	476	0.271008	1.27128
United States	331002651	Hawaii	1412687	2020-04-26	1412081	110	496	0.221774	1.22204
United States	331002651	Hawaii	1412687	2020-04-27	1412080	103	504	0.204365	1.20462
United States	331002651	Hawaii	1412687	2020-04-28	1412078	100	509	0.196464	1.19672
United States	331002651	Hawaii	1412687	2020-04-29	1412074	92	521	0.176583	1.17684
United States	331002651	Hawaii	1412687	2020-04-30	1412069	86	532	0.161654	1.16191
United States	331002651	Hawaii	1412687	2020-05-01	1412068	77	542	0.142066	1.14232
United States	331002651	Hawaii	1412687	2020-05-02	1412067	72	548	0.131387	1.13164
United States	331002651	Hawaii	1412687	2020-05-03	1412067	62	558	0.111111	1.11136
United States	331002651	Hawaii	1412687	2020-05-04	1412066	60	561	0.106952	1.1072
United States	331002651	Hawaii	1412687	2020-05-05	1412062	60	565	0.106195	1.10644
United States	331002651	Hawaii	1412687	2020-05-06	1412061	58	568	0.102113	1.10236
United States	331002651	Hawaii	1412687	2020-05-07	1412058	54	575	0.093913	1.09416
United States	331002651	Hawaii	1412687	2020-05-08	1412058	47	582	0.080756	1.081
United States	331002651	Hawaii	1412687	2020-05-09	1412056	48	583	0.0823328	1.08257
United States	331002651	Hawaii	1412687	2020-05-10	1412055	64	568	0.112676	1.11293
United States	331002651	Hawaii	1412687	2020-05-11	1412053	56	578	0.0968858	1.09713
United States	331002651	Hawaii	1412687	2020-05-12	1412052	57	578	0.0986159	1.09886
United States	331002651	Hawaii	1412687	2020-05-13	1412050	57	580	0.0982759	1.09852
United States	331002651	Hawaii	1412687	2020-05-14	1412049	58	580	0.1	1.10025
United States	331002651	Hawaii	1412687	2020-05-15	1412049	57	581	0.0981067	1.09835
United States	331002651	Hawaii	1412687	2020-05-16	1412048	57	582	0.0979381	1.09819
United States	331002651	Hawaii	1412687	2020-05-17	1412047	51	589	0.0865874	1.08683
United States	331002651	Hawaii	1412687	2020-05-18	1412047	50	590	0.0847458	1.08499
United States	331002651	Hawaii	1412687	2020-05-19	1412046	50	591	0.0846024	1.08485
United States	331002651	Hawaii	1412687	2020-05-20	1412044	48	595	0.0806723	1.08092
United States	331002651	Hawaii	1412687	2020-05-21	1412044	48	595	0.0806723	1.08092
United States	331002651	Hawaii	1412687	2020-05-22	1412044	47	596	0.0788591	1.0791
United States	331002651	Hawaii	1412687	2020-05-23	1412044	41	602	0.0681063	1.06835
United States	331002651	Hawaii	1412687	2020-05-24	1412044	37	606	0.0610561	1.0613
United States	331002651	Hawaii	1412687	2020-05-25	1412044	35	608	0.0575658	1.05781
United States	331002651	Hawaii	1412687	2020-05-26	1412044	34	609	0.0558292	1.05607
United States	331002651	Hawaii	1412687	2020-05-27	1412043	34	610	0.0557377	1.05598
United States	331002651	Hawaii	1412687	2020-05-28	1412040	30	617	0.0486224	1.04886
United States	331002651	Hawaii	1412687	2020-05-29	1412038	28	621	0.0450886	1.04533
United States	331002651	Hawaii	1412687	2020-05-30	1412036	29	622	0.0466238	1.04687
United States	331002651	Hawaii	1412687	2020-05-31	1412035	29	623	0.046549	1.04679
United States	331002651	Hawaii	1412687	2020-06-01	1412035	27	625	0.0432	1.04344
United States	331002651	Hawaii	1412687	2020-06-02	1412034	28	625	0.0448	1.04504
United States	331002651	Hawaii	1412687	2020-06-03	1412034	27	626	0.043131	1.04337
United States	331002651	Hawaii	1412687	2020-06-04	1412032	26	629	0.0413355	1.04158
United States	331002651	Hawaii	1412687	2020-06-05	1412023	36	628	0.0573248	1.05757
United States	331002651	Hawaii	1412687	2020-06-06	1412014	42	631	0.066561	1.06682
United States	331002651	Hawaii	1412687	2020-06-07	1412012	42	633	0.0663507	1.06661
United States	331002651	Hawaii	1412687	2020-06-08	1412011	42	634	0.0662461	1.0665
United States	331002651	Hawaii	1412687	2020-06-09	1412005	47	635	0.0740157	1.07428
United States	331002651	Hawaii	1412687	2020-06-10	1412002	47	638	0.0736677	1.07393
United States	331002651	Hawaii	1412687	2020-06-11	1411995	53	639	0.0829421	1.08321
United States	331002651	Hawaii	1412687	2020-06-12	1411981	66	640	0.103125	1.1034
United States	331002651	Hawaii	1412687	2020-06-13	1411964	79	644	0.122671	1.12296
United States	331002651	Hawaii	1412687	2020-06-14	1411959	83	645	0.128682	1.12897
United States	331002651	Hawaii	1412687	2020-06-15	1411951	90	646	0.139319	1.13962
United States	331002651	Hawaii	1412687	2020-06-16	1411951	89	647	0.137558	1.13785
United States	331002651	Hawaii	1412687	2020-06-17	1411943	90	654	0.137615	1.13791
United States	331002651	Hawaii	1412687	2020-06-18	1411925	106	656	0.161585	1.1619
United States	331002651	Hawaii	1412687	2020-06-19	1411898	132	657	0.200913	1.20125
United States	331002651	Hawaii	1412687	2020-06-20	1411898	130	659	0.197269	1.1976
United States	331002651	Hawaii	1412687	2020-06-21	1411873	153	661	0.231467	1.23182
United States	331002651	Hawaii	1412687	2020-06-22	1411871	148	668	0.221557	1.22191
United States	331002651	Hawaii	1412687	2020-06-23	1411868	133	686	0.193878	1.19422
United States	331002651	Hawaii	1412687	2020-06-24	1411852	145	690	0.210145	1.2105
United States	331002651	Hawaii	1412687	2020-06-25	1411836	148	703	0.210526	1.21089
United States	331002651	Hawaii	1412687	2020-06-26	1411821	153	713	0.214586	1.21496
United States	331002651	Hawaii	1412687	2020-06-27	1411815	149	723	0.206086	1.20646
United States	331002651	Hawaii	1412687	2020-06-28	1411788	167	732	0.228142	1.22853
United States	331002651	Hawaii	1412687	2020-06-29	1411787	163	737	0.221167	1.22156
United States	331002651	Hawaii	1412687	2020-06-30	1411770	177	740	0.239189	1.23959
United States	331002651	Hawaii	1412687	2020-07-01	1411761	172	754	0.228117	1.22852
United States	331002651	Hawaii	1412687	2020-07-02	1411741	187	759	0.246377	1.24679
United States	331002651	Hawaii	1412687	2020-07-03	1411712	210	765	0.27451	1.27495
United States	331002651	Hawaii	1412687	2020-07-04	1411688	226	773	0.292367	1.29282
United States	331002651	Hawaii	1412687	2020-07-05	1411664	248	775	0.32	1.32048
United States	331002651	Hawaii	1412687	2020-07-06	1411657	234	796	0.29397	1.29444
United States	331002651	Hawaii	1412687	2020-07-07	1411616	271	800	0.33875	1.33926
United States	331002651	Hawaii	1412687	2020-07-08	1411593	278	816	0.340686	1.34121
United States	331002651	Hawaii	1412687	2020-07-09	1411557	300	830	0.361446	1.36199
United States	331002651	Hawaii	1412687	2020-07-10	1411529	299	859	0.348079	1.34863
United States	331002651	Hawaii	1412687	2020-07-11	1411487	334	866	0.385681	1.38627
United States	331002651	Hawaii	1412687	2020-07-12	1411467	329	891	0.369248	1.36984
United States	331002651	Hawaii	1412687	2020-07-13	1411444	331	912	0.362939	1.36354
United States	331002651	Hawaii	1412687	2020-07-14	1411423	331	933	0.35477	1.35538
United States	331002651	Hawaii	1412687	2020-07-15	1411395	349	943	0.370095	1.37072
United States	331002651	Hawaii	1412687	2020-07-16	1411376	338	973	0.347379	1.348
United States	331002651	Hawaii	1412687	2020-07-17	1411353	336	998	0.336673	1.3373
United States	331002651	Hawaii	1412687	2020-07-18	1411333	336	1018	0.330059	1.3307
United States	331002651	Hawaii	1412687	2020-07-19	1411306	338	1043	0.324065	1.32471
United States	331002651	Hawaii	1412687	2020-07-20	1411294	326	1067	0.30553	1.30617
United States	331002651	Hawaii	1412687	2020-07-21	1411269	337	1081	0.311748	1.31241
United States	331002651	Hawaii	1412687	2020-07-22	1411252	326	1109	0.293959	1.29462
United States	331002651	Hawaii	1412687	2020-07-23	1411197	351	1139	0.308165	1.30886
United States	331002651	Hawaii	1412687	2020-07-24	1411138	398	1151	0.345786	1.34652
United States	331002651	Hawaii	1412687	2020-07-25	1411067	446	1174	0.379898	1.38069
United States	331002651	Hawaii	1412687	2020-07-26	1411004	490	1193	0.410729	1.41157
United States	331002651	Hawaii	1412687	2020-07-27	1410976	506	1205	0.419917	1.42078
United States	331002651	Hawaii	1412687	2020-07-28	1410930	540	1217	0.443714	1.44461
United States	331002651	Hawaii	1412687	2020-07-29	1410822	634	1231	0.515028	1.51603
United States	331002651	Hawaii	1412687	2020-07-30	1410698	748	1241	0.60274	1.60387
United States	331002651	Hawaii	1412687	2020-07-31	1410576	859	1252	0.686102	1.68736
United States	331002651	Hawaii	1412687	2020-08-01	1410490	928	1269	0.731284	1.73263
United States	331002651	Hawaii	1412687	2020-08-02	1410445	947	1295	0.731274	1.73265
United States	331002651	Hawaii	1412687	2020-08-03	1410239	1128	1320	0.854545	1.85615
United States	331002651	Hawaii	1412687	2020-08-04	1410096	1249	1342	0.9307	1.93247
United States	331002651	Hawaii	1412687	2020-08-05	1409924	1382	1381	1.00072	2.00268
United States	331002651	Hawaii	1412687	2020-08-06	1409773	1483	1431	1.03634	2.03844
United States	331002651	Hawaii	1412687	2020-08-07	1409572	1644	1471	1.11761	2.11995
United States	331002651	Hawaii	1412687	2020-08-08	1409341	3315	31	106.935	108.064
United States	331002651	Hawaii	1412687	2020-08-09	1409189	1956	1542	1.26848	2.2713
United States	331002651	Hawaii	1412687	2020-08-10	1409049	2056	1582	1.29962	2.30259
United States	331002651	Hawaii	1412687	2020-08-11	1408931	2136	1620	1.31852	2.32161
United States	331002651	Hawaii	1412687	2020-08-12	1408729	2255	1703	1.32413	2.3274
United States	331002651	Hawaii	1412687	2020-08-13	1408375	2556	1756	1.45558	2.45934
United States	331002651	Hawaii	1412687	2020-08-14	1408144	2787	1756	1.58713	2.5913
United States	331002651	Hawaii	1412687	2020-08-15	1407862	3029	1796	1.68653	2.69112
United States	331002651	Hawaii	1412687	2020-08-16	1407645	3194	1848	1.72835	2.73324
United States	331002651	Hawaii	1412687	2020-08-17	1407472	3334	1881	1.77246	2.77759
United States	331002651	Hawaii	1412687	2020-08-18	1407338	3440	1909	1.80199	2.80731
United States	331002651	Hawaii	1412687	2020-08-19	1407078	3590	2019	1.77811	2.78364
United States	331002651	Hawaii	1412687	2020-08-20	1406843	3768	2076	1.81503	2.82087
United States	331002651	Hawaii	1412687	2020-08-21	1406615	3995	2077	1.92345	2.92975
United States	331002651	Hawaii	1412687	2020-08-22	1406331	4237	2119	1.99953	3.0063
United States	331002651	Hawaii	1412687	2020-08-23	1406087	4446	2154	2.06407	3.07125
United States	331002651	Hawaii	1412687	2020-08-24	1405918	4577	2192	2.08805	3.09547
United States	331002651	Hawaii	1412687	2020-08-25	1405703	4699	2285	2.05646	3.06404
United States	331002651	Hawaii	1412687	2020-08-26	1405427	4973	2287	2.17446	3.18265
United States	331002651	Hawaii	1412687	2020-08-27	1405121	5223	2343	2.22919	3.23787
United States	331002651	Hawaii	1412687	2020-08-28	1404857	5400	2430	2.22222	3.23119
United States	331002651	Hawaii	1412687	2020-08-29	1404548	5667	2472	2.29248	3.302
United States	331002651	Hawaii	1412687	2020-08-30	1404348	5799	2540	2.28307	3.2928
United States	331002651	Hawaii	1412687	2020-08-31	1404215	5882	2590	2.27104	3.28089
United States	331002651	Hawaii	1412687	2020-09-01	1404034	6001	2652	2.26282	3.27285
United States	331002651	Hawaii	1412687	2020-09-02	1403696	6282	2709	2.31894	3.32954
United States	331002651	Hawaii	1412687	2020-09-03	1403485	6434	2768	2.32442	3.3353
United States	331002651	Hawaii	1412687	2020-09-04	1403214	6614	2859	2.3134	3.32456
United States	331002651	Hawaii	1412687	2020-09-05	1402994	6754	2939	2.29806	3.30943
United States	331002651	Hawaii	1412687	2020-09-06	1402832	6839	3016	2.26757	3.27902
United States	331002651	Hawaii	1412687	2020-09-07	1402728	6882	3077	2.23659	3.24806
United States	331002651	Hawaii	1412687	2020-09-08	1402662	6909	3116	2.21727	3.22874
United States	331002651	Hawaii	1412687	2020-09-09	1402564	6969	3154	2.20958	3.22113
United States	331002651	Hawaii	1412687	2020-09-10	1402395	7078	3214	2.20224	3.21396
United States	331002651	Hawaii	1412687	2020-09-11	1402228	7187	3272	2.19652	3.20841
United States	331002651	Hawaii	1412687	2020-09-12	1402099	7157	3431	2.08598	3.0976
United States	331002651	Hawaii	1412687	2020-09-13	1401987	7183	3517	2.04237	3.05395
United States	331002651	Hawaii	1412687	2020-09-14	1401908	7115	3664	1.94187	2.95315
United States	331002651	Hawaii	1412687	2020-09-15	1401843	7051	3793	1.85895	2.86998
United States	331002651	Hawaii	1412687	2020-09-16	1401741	6958	3988	1.74473	2.75542
United States	331002651	Hawaii	1412687	2020-09-17	1401582	6893	4212	1.63651	2.64693
United States	331002651	Hawaii	1412687	2020-09-18	1401470	6849	4368	1.56799	2.57824
United States	331002651	Hawaii	1412687	2020-09-19	1401361	6812	4514	1.50908	2.5192
United States	331002651	Hawaii	1412687	2020-09-20	1401284	6661	4742	1.40468	2.41444
United States	331002651	Hawaii	1412687	2020-09-21	1401228	6580	4879	1.34864	2.35821
United States	331002651	Hawaii	1412687	2020-09-22	1401165	6514	5008	1.30072	2.31015
United States	331002651	Hawaii	1412687	2020-09-23	1400998	6575	5114	1.28569	2.2952
United States	331002651	Hawaii	1412687	2020-09-24	1400908	6530	5249	1.24405	2.25345
United States	331002651	Hawaii	1412687	2020-09-25	1400796	6499	5392	1.2053	2.21464
United States	331002651	Hawaii	1412687	2020-09-26	1400669	6490	5528	1.17402	2.18332
United States	331002651	Hawaii	1412687	2020-09-27	1400571	1858	10258	0.181127	1.18622
United States	331002651	Hawaii	1412687	2020-09-28	1400484	1916	10287	0.186254	1.19141
United States	331002651	Hawaii	1412687	2020-09-29	1400397	1941	10349	0.187554	1.19275
United States	331002651	Hawaii	1412687	2020-09-30	1400277	2018	10392	0.194188	1.19946
United States	331002651	Hawaii	1412687	2020-10-01	1400172	2078	10437	0.199099	1.20444
United States	331002651	Hawaii	1412687	2020-10-02	1400086	2119	10482	0.202156	1.20755
United States	331002651	Hawaii	1412687	2020-10-03	1399953	2192	10542	0.20793	1.21341
United States	331002651	Hawaii	1412687	2020-10-04	1399883	2233	10571	0.211238	1.21676
United States	331002651	Hawaii	1412687	2020-10-05	1399833	2251	10603	0.212298	1.21785
United States	331002651	Hawaii	1412687	2020-10-06	1399750	2307	10630	0.217027	1.22263
United States	331002651	Hawaii	1412687	2020-10-07	1399642	2356	10689	0.220414	1.22608
United States	331002651	Hawaii	1412687	2020-10-08	1399541	2409	10737	0.224364	1.2301
United States	331002651	Hawaii	1412687	2020-10-09	1399387	2530	10770	0.234912	1.24076
United States	331002651	Hawaii	1412687	2020-10-10	1399316	2552	10819	0.235881	1.24177
United States	331002651	Hawaii	1412687	2020-10-11	1399215	2590	10882	0.238008	1.24395
United States	331002651	Hawaii	1412687	2020-10-12	1399173	2595	10919	0.237659	1.24362
United States	331002651	Hawaii	1412687	2020-10-13	1399112	2621	10954	0.239273	1.24527
United States	331002651	Hawaii	1412687	2020-10-14	1399013	2657	11017	0.241173	1.24722
United States	331002651	Hawaii	1412687	2020-10-15	1398923	2697	11067	0.243697	1.2498
United States	331002651	Hawaii	1412687	2020-10-16	1398834	2753	11100	0.248018	1.25418
United States	331002651	Hawaii	1412687	2020-10-17	1398738	2816	11133	0.252942	1.25917
United States	331002651	Hawaii	1412687	2020-10-18	1398656	2849	11182	0.254784	1.26106
United States	331002651	Hawaii	1412687	2020-10-19	1398619	2837	11231	0.252604	1.25888
United States	331002651	Hawaii	1412687	2020-10-20	1398531	2889	11267	0.256413	1.26275
United States	331002651	Hawaii	1412687	2020-10-21	1398454	2880	11353	0.253677	1.26004
United States	331002651	Hawaii	1412687	2020-10-22	1398352	2941	11394	0.258118	1.26455
United States	331002651	Hawaii	1412687	2020-10-23	1398223	3023	11441	0.264225	1.27074
United States	331002651	Hawaii	1412687	2020-10-24	1398134	3049	11504	0.265038	1.2716
United States	331002651	Hawaii	1412687	2020-10-25	1398015	3114	11558	0.269424	1.27606
United States	331002651	Hawaii	1412687	2020-10-26	1397978	3092	11617	0.266162	1.2728
United States	331002651	Hawaii	1412687	2020-10-27	1397914	3114	11659	0.26709	1.27376
United States	331002651	Hawaii	1412687	2020-10-28	1397853	3098	11736	0.263974	1.27066
United States	331002651	Hawaii	1412687	2020-10-29	1397776	3091	11820	0.261506	1.26821
United States	331002651	Hawaii	1412687	2020-10-30	1397684	3105	11898	0.260968	1.26771
United States	331002651	Hawaii	1412687	2020-10-31	1397616	3114	11957	0.260433	1.2672
United States	331002651	Hawaii	1412687	2020-11-01	1397533	3159	11995	0.26336	1.27018
United States	331002651	Hawaii	1412687	2020-11-02	1397456	3188	12043	0.264718	1.27159
United States	331002651	Hawaii	1412687	2020-11-03	1397369	3231	12087	0.267312	1.27423
United States	331002651	Hawaii	1412687	2020-11-04	1397214	3324	12149	0.273603	1.28063
United States	331002651	Hawaii	1412687	2020-11-05	1397115	3395	12177	0.278804	1.2859
United States	331002651	Hawaii	1412687	2020-11-06	1396996	3514	12177	0.288577	1.29579
United States	331002651	Hawaii	1412687	2020-11-07	1396868	3641	12178	0.298982	1.30631
United States	331002651	Hawaii	1412687	2020-11-08	1396740	3768	12179	0.309385	1.31683
United States	331002651	Hawaii	1412687	2020-11-09	1396677	3831	12179	0.314558	1.32206
United States	331002651	Hawaii	1412687	2020-11-10	1396367	4140	12180	0.339901	1.3477
United States	331002651	Hawaii	1412687	2020-11-11	1396250	4257	12180	0.349507	1.35742
United States	331002651	Hawaii	1412687	2020-11-12	1396153	4354	12180	0.357471	1.36548
United States	331002651	Hawaii	1412687	2020-11-13	1396035	4472	12180	0.367159	1.37528
United States	331002651	Hawaii	1412687	2020-11-14	1395928	4579	12180	0.375944	1.38417
United States	331002651	Hawaii	1412687	2020-11-15	1395928	4579	12180	0.375944	1.38417
United States	331002651	Hawaii	1412687	2020-11-16	1395834	4673	12180	0.383662	1.39198
United States	331002651	Hawaii	1412687	2020-11-17	1395782	4725	12180	0.387931	1.3963
United States	331002651	Hawaii	1412687	2020-11-18	1395713	4793	12181	0.393482	1.40192
United States	331002651	Hawaii	1412687	2020-11-19	1395606	4900	12181	0.402266	1.41081
United States	331002651	Hawaii	1412687	2020-11-20	1395488	5017	12182	0.411837	1.4205
United States	331002651	Hawaii	1412687	2020-11-21	1395326	5172	12189	0.424317	1.43314
United States	331002651	Hawaii	1412687	2020-11-22	1395204	5292	12191	0.434091	1.44304
United States	331002651	Hawaii	1412687	2020-11-23	1395091	5405	12191	0.44336	1.45242
United States	331002651	Hawaii	1412687	2020-11-24	1395031	5465	12191	0.448282	1.45741
United States	331002651	Hawaii	1412687	2020-11-25	1394923	5571	12193	0.456902	1.46614
United States	331002651	Hawaii	1412687	2020-11-26	1394806	5686	12195	0.466257	1.47562
United States	331002651	Hawaii	1412687	2020-11-27	1394681	5808	12198	0.476144	1.48563
United States	331002651	Hawaii	1412687	2020-11-28	1394605	5884	12198	0.482374	1.49194
United States	331002651	Hawaii	1412687	2020-11-29	1394549	5936	12202	0.486478	1.4961
United States	331002651	Hawaii	1412687	2020-11-30	1394464	6021	12202	0.493444	1.50316
United States	331002651	Hawaii	1412687	2020-12-01	1394421	6064	12202	0.496968	1.50673
United States	331002651	Hawaii	1412687	2020-12-02	1394345	6140	12202	0.503196	1.51304
United States	331002651	Hawaii	1412687	2020-12-03	1394203	6280	12204	0.514585	1.52458
United States	331002651	Hawaii	1412687	2020-12-04	1394082	6391	12214	0.523252	1.53337
United States	331002651	Hawaii	1412687	2020-12-05	1393949	6519	12219	0.533513	1.54377
United States	331002651	Hawaii	1412687	2020-12-06	1393845	6622	12220	0.541899	1.55227
United States	331002651	Hawaii	1412687	2020-12-07	1393764	6703	12220	0.548527	1.55899
United States	331002651	Hawaii	1412687	2020-12-08	1393711	6756	12220	0.552864	1.56339
United States	331002651	Hawaii	1412687	2020-12-09	1393631	6832	12224	0.558901	1.56951
United States	331002651	Hawaii	1412687	2020-12-10	1393508	6953	12226	0.568706	1.57945
United States	331002651	Hawaii	1412687	2020-12-11	1393372	7088	12227	0.579701	1.5906
United States	331002651	Hawaii	1412687	2020-12-12	1393176	7282	12229	0.59547	1.60659
United States	331002651	Idaho	1826156	2020-04-01	1825590	557	9	61.8889	62.8986
United States	331002651	Idaho	1826156	2020-04-02	1825380	767	9	85.2222	86.2405
United States	331002651	Idaho	1826156	2020-04-03	1825265	882	9	98	99.0242
United States	331002651	Idaho	1826156	2020-04-04	1825134	1012	10	101.2	102.229
United States	331002651	Idaho	1826156	2020-04-05	1825078	1068	10	106.8	107.832
United States	331002651	Idaho	1826156	2020-04-06	1825055	1091	10	109.1	110.133
United States	331002651	Idaho	1826156	2020-04-07	1824986	1157	13	89	90.0288
United States	331002651	Idaho	1826156	2020-04-08	1824946	1195	15	79.6667	80.6934
United States	331002651	Idaho	1826156	2020-04-09	1824924	1214	18	67.4444	68.4675
United States	331002651	Idaho	1826156	2020-04-10	1824802	1330	24	55.4167	56.4376
United States	331002651	Idaho	1826156	2020-04-11	1824760	1371	25	54.84	55.8614
United States	331002651	Idaho	1826156	2020-04-12	1824749	1380	27	51.1111	52.1312
United States	331002651	Idaho	1826156	2020-04-13	1824730	1399	27	51.8148	52.8354
United States	331002651	Idaho	1826156	2020-04-14	1824692	1431	33	43.3636	44.3814
United States	331002651	Idaho	1826156	2020-04-15	1824683	1434	39	36.7692	37.7845
United States	331002651	Idaho	1826156	2020-04-16	1824569	1546	41	37.7073	38.7241
United States	331002651	Idaho	1826156	2020-04-17	1824547	1568	41	38.2439	39.2612
United States	331002651	Idaho	1826156	2020-04-18	1824501	1612	43	37.4884	38.5058
United States	331002651	Idaho	1826156	2020-04-19	1824488	1624	44	36.9091	37.9264
United States	331002651	Idaho	1826156	2020-04-20	1824484	1627	45	36.1556	37.1726
United States	331002651	Idaho	1826156	2020-04-21	1824420	1688	48	35.1667	36.1839
United States	331002651	Idaho	1826156	2020-04-22	1824390	1005	761	1.32063	2.32175
United States	331002651	Idaho	1826156	2020-04-23	1824320	1015	821	1.2363	2.23742
United States	331002651	Idaho	1826156	2020-04-24	1824286	949	921	1.0304	2.03144
United States	331002651	Idaho	1826156	2020-04-25	1824269	964	923	1.04442	2.04548
United States	331002651	Idaho	1826156	2020-04-26	1824259	903	994	0.908451	1.90944
United States	331002651	Idaho	1826156	2020-04-27	1824259	858	1039	0.825794	1.82674
United States	331002651	Idaho	1826156	2020-04-28	1824204	853	1099	0.77616	1.77711
United States	331002651	Idaho	1826156	2020-04-29	1824204	805	1147	0.701831	1.70274
United States	331002651	Idaho	1826156	2020-04-30	1824172	803	1181	0.679932	1.68085
United States	331002651	Idaho	1826156	2020-05-01	1824141	777	1238	0.627625	1.62852
United States	331002651	Idaho	1826156	2020-05-02	1824095	782	1279	0.611415	1.61233
United States	331002651	Idaho	1826156	2020-05-03	1824095	730	1331	0.54846	1.54933
United States	331002651	Idaho	1826156	2020-05-04	1824050	775	1331	0.582269	1.58318
United States	331002651	Idaho	1826156	2020-05-05	1824029	704	1423	0.494729	1.4956
United States	331002651	Idaho	1826156	2020-05-06	1823998	713	1445	0.493426	1.49431
United States	331002651	Idaho	1826156	2020-05-07	1823978	712	1466	0.485675	1.48656
United States	331002651	Idaho	1826156	2020-05-08	1823978	691	1487	0.464694	1.46557
United States	331002651	Idaho	1826156	2020-05-09	1823951	696	1509	0.461233	1.46212
United States	331002651	Idaho	1826156	2020-05-10	1823926	690	1540	0.448052	1.44894
United States	331002651	Idaho	1826156	2020-05-11	1823896	717	1543	0.464679	1.46559
United States	331002651	Idaho	1826156	2020-05-12	1823863	716	1577	0.454027	1.45494
United States	331002651	Idaho	1826156	2020-05-13	1823863	688	1605	0.42866	1.42956
United States	331002651	Idaho	1826156	2020-05-14	1823805	722	1629	0.443217	1.44415
United States	331002651	Idaho	1826156	2020-05-15	1823805	706	1645	0.429179	1.4301
United States	331002651	Idaho	1826156	2020-05-16	1823737	758	1661	0.456352	1.45732
United States	331002651	Idaho	1826156	2020-05-17	1823737	734	1685	0.435608	1.43656
United States	331002651	Idaho	1826156	2020-05-18	1823701	769	1686	0.456109	1.45709
United States	331002651	Idaho	1826156	2020-05-19	1823701	732	1723	0.42484	1.4258
United States	331002651	Idaho	1826156	2020-05-20	1823650	761	1745	0.436103	1.43709
United States	331002651	Idaho	1826156	2020-05-21	1823650	741	1765	0.41983	1.42081
United States	331002651	Idaho	1826156	2020-05-22	1823561	796	1799	0.442468	1.44349
United States	331002651	Idaho	1826156	2020-05-23	1823561	781	1814	0.43054	1.43156
United States	331002651	Idaho	1826156	2020-05-24	1823530	792	1834	0.431843	1.43287
United States	331002651	Idaho	1826156	2020-05-25	1823530	792	1834	0.431843	1.43287
United States	331002651	Idaho	1826156	2020-05-26	1823530	792	1834	0.431843	1.43287
United States	331002651	Idaho	1826156	2020-05-27	1823457	518	2181	0.237506	1.23842
United States	331002651	Idaho	1826156	2020-05-28	1823386	503	2267	0.221879	1.22281
United States	331002651	Idaho	1826156	2020-05-29	1823386	493	2277	0.216513	1.21744
United States	331002651	Idaho	1826156	2020-05-30	1823353	496	2307	0.214998	1.21593
United States	331002651	Idaho	1826156	2020-05-31	1823317	509	2330	0.218455	1.2194
United States	331002651	Idaho	1826156	2020-06-01	1823317	509	2330	0.218455	1.2194
United States	331002651	Idaho	1826156	2020-06-02	1823223	584	2349	0.248616	1.24962
United States	331002651	Idaho	1826156	2020-06-03	1823223	568	2365	0.240169	1.24117
United States	331002651	Idaho	1826156	2020-06-04	1823166	596	2394	0.248956	1.24998
United States	331002651	Idaho	1826156	2020-06-05	1823045	666	2445	0.272393	1.27348
United States	331002651	Idaho	1826156	2020-06-06	1823017	648	2491	0.260136	1.26122
United States	331002651	Idaho	1826156	2020-06-07	1823017	595	2544	0.233884	1.23495
United States	331002651	Idaho	1826156	2020-06-08	1822967	645	2544	0.253538	1.25463
United States	331002651	Idaho	1826156	2020-06-09	1822935	627	2594	0.241712	1.24281
United States	331002651	Idaho	1826156	2020-06-10	1822896	621	2639	0.235316	1.23642
United States	331002651	Idaho	1826156	2020-06-11	1822896	547	2713	0.201622	1.2027
United States	331002651	Idaho	1826156	2020-06-12	1822803	582	2771	0.210032	1.21114
United States	331002651	Idaho	1826156	2020-06-13	1822803	490	2863	0.171149	1.17223
United States	331002651	Idaho	1826156	2020-06-14	1822757	475	2924	0.162449	1.16353
United States	331002651	Idaho	1826156	2020-06-15	1822757	475	2924	0.162449	1.16353
United States	331002651	Idaho	1826156	2020-06-16	1822694	497	2965	0.167622	1.16873
United States	331002651	Idaho	1826156	2020-06-17	1822524	623	3009	0.207046	1.20825
United States	331002651	Idaho	1826156	2020-06-18	1822413	641	3102	0.206641	1.20788
United States	331002651	Idaho	1826156	2020-06-19	1822285	694	3177	0.218445	1.21974
United States	331002651	Idaho	1826156	2020-06-20	1822152	732	3272	0.223716	1.22506
United States	331002651	Idaho	1826156	2020-06-21	1822150	612	3394	0.180318	1.18161
United States	331002651	Idaho	1826156	2020-06-22	1821902	860	3394	0.253388	1.25485
United States	331002651	Idaho	1826156	2020-06-23	1821900	762	3494	0.218088	1.21951
United States	331002651	Idaho	1826156	2020-06-24	1821754	829	3573	0.232018	1.23351
United States	331002651	Idaho	1826156	2020-06-25	1821291	1165	3700	0.314865	1.31662
United States	331002651	Idaho	1826156	2020-06-26	1821291	1063	3802	0.27959	1.2813
United States	331002651	Idaho	1826156	2020-06-27	1820834	1404	3918	0.358346	1.36033
United States	331002651	Idaho	1826156	2020-06-28	1820834	1333	3989	0.334169	1.33612
United States	331002651	Idaho	1826156	2020-06-29	1820404	1763	3989	0.441965	1.44424
United States	331002651	Idaho	1826156	2020-06-30	1820039	1952	4165	0.468667	1.47113
United States	331002651	Idaho	1826156	2020-07-01	1819786	2045	4325	0.472832	1.47541
United States	331002651	Idaho	1826156	2020-07-02	1819563	2108	4485	0.470011	1.47267
United States	331002651	Idaho	1826156	2020-07-03	1819162	4100	2894	1.41672	2.42136
United States	331002651	Idaho	1826156	2020-07-04	1818786	4446	2924	1.52052	2.52562
United States	331002651	Idaho	1826156	2020-07-05	1818423	4782	2951	1.62047	2.62603
United States	331002651	Idaho	1826156	2020-07-06	1818104	5072	2980	1.70201	2.70799
United States	331002651	Idaho	1826156	2020-07-07	1817617	5538	3001	1.84538	2.85206
United States	331002651	Idaho	1826156	2020-07-08	1817187	5939	3030	1.96007	2.96736
United States	331002651	Idaho	1826156	2020-07-09	1816727	6351	3078	2.06335	3.07129
United States	331002651	Idaho	1826156	2020-07-10	1816227	6806	3123	2.17931	3.18799
United States	331002651	Idaho	1826156	2020-07-11	1815650	7338	3168	2.31629	3.32586
United States	331002651	Idaho	1826156	2020-07-12	1815253	7687	3216	2.39024	3.4004
United States	331002651	Idaho	1826156	2020-07-13	1814752	8123	3281	2.47577	3.48667
United States	331002651	Idaho	1826156	2020-07-14	1814436	8355	3365	2.48291	3.49414
United States	331002651	Idaho	1826156	2020-07-15	1813707	8979	3470	2.58761	3.59989
United States	331002651	Idaho	1826156	2020-07-16	1813022	9507	3627	2.62117	3.63426
United States	331002651	Idaho	1826156	2020-07-17	1812403	9959	3794	2.62493	3.63865
United States	331002651	Idaho	1826156	2020-07-18	1811853	10357	3946	2.62468	3.63895
United States	331002651	Idaho	1826156	2020-07-19	1811282	10766	4108	2.62074	3.63557
United States	331002651	Idaho	1826156	2020-07-20	1810888	10997	4271	2.57481	3.58983
United States	331002651	Idaho	1826156	2020-07-21	1810333	11362	4461	2.54696	3.56242
United States	331002651	Idaho	1826156	2020-07-22	1809834	11683	4639	2.51843	3.53425
United States	331002651	Idaho	1826156	2020-07-23	1809419	11853	4884	2.4269	3.4427
United States	331002651	Idaho	1826156	2020-07-24	1808891	12113	5152	2.35113	3.36707
United States	331002651	Idaho	1826156	2020-07-25	1808891	11870	5395	2.20019	3.21541
United States	331002651	Idaho	1826156	2020-07-26	1807978	12549	5629	2.22935	3.24553
United States	331002651	Idaho	1826156	2020-07-27	1807464	12809	5883	2.17729	3.19366
United States	331002651	Idaho	1826156	2020-07-28	1806936	13096	6124	2.13847	3.1551
United States	331002651	Idaho	1826156	2020-07-29	1806482	13298	6376	2.08563	3.10238
United States	331002651	Idaho	1826156	2020-07-30	1805914	13593	6649	2.04437	3.06137
United States	331002651	Idaho	1826156	2020-07-31	1805440	13784	6932	1.98846	3.00554
United States	331002651	Idaho	1826156	2020-08-01	1805046	13915	7195	1.93398	2.95107
United States	331002651	Idaho	1826156	2020-08-02	1805046	13767	7343	1.87485	2.89159
United States	331002651	Idaho	1826156	2020-08-03	1804486	14100	7570	1.86262	2.87974
United States	331002651	Idaho	1826156	2020-08-04	1803920	14409	7827	1.84094	2.85837
United States	331002651	Idaho	1826156	2020-08-05	1803448	14616	8092	1.80623	2.82382
United States	331002651	Idaho	1826156	2020-08-06	1802755	14971	8430	1.77592	2.79386
United States	331002651	Idaho	1826156	2020-08-07	1802231	15210	8715	1.74527	2.76341
United States	331002651	Idaho	1826156	2020-08-08	1801659	15524	8973	1.73008	2.74856
United States	331002651	Idaho	1826156	2020-08-09	1801481	15517	9158	1.69437	2.71273
United States	331002651	Idaho	1826156	2020-08-10	1801052	15708	9396	1.67178	2.69031
United States	331002651	Idaho	1826156	2020-08-11	1800558	16011	9587	1.67007	2.68896
United States	331002651	Idaho	1826156	2020-08-12	1800022	16340	9794	1.66837	2.68765
United States	331002651	Idaho	1826156	2020-08-13	1799527	16528	10101	1.63627	2.65568
United States	331002651	Idaho	1826156	2020-08-14	1798985	16817	10354	1.6242	2.64392
United States	331002651	Idaho	1826156	2020-08-15	1798681	16837	10638	1.58272	2.60235
United States	331002651	Idaho	1826156	2020-08-16	1798500	16771	10885	1.54074	2.56018
United States	331002651	Idaho	1826156	2020-08-17	1798219	16781	11156	1.50421	2.52357
United States	331002651	Idaho	1826156	2020-08-18	1797835	16946	11375	1.48976	2.50927
United States	331002651	Idaho	1826156	2020-08-19	1797476	16994	11686	1.45422	2.47369
United States	331002651	Idaho	1826156	2020-08-20	1797046	17081	12029	1.41999	2.43948
United States	331002651	Idaho	1826156	2020-08-21	1796792	17052	12312	1.38499	2.40437
United States	331002651	Idaho	1826156	2020-08-22	1796497	16994	12665	1.34181	2.36103
United States	331002651	Idaho	1826156	2020-08-23	1796311	16932	12913	1.31124	2.33033
United States	331002651	Idaho	1826156	2020-08-24	1796099	16876	13181	1.28033	2.2993
United States	331002651	Idaho	1826156	2020-08-25	1795691	17058	13407	1.27232	2.29149
United States	331002651	Idaho	1826156	2020-08-26	1795385	17081	13690	1.2477	2.26685
United States	331002651	Idaho	1826156	2020-08-27	1795043	17113	14000	1.22236	2.24151
United States	331002651	Idaho	1826156	2020-08-28	1794780	17095	14281	1.19705	2.21614
United States	331002651	Idaho	1826156	2020-08-29	1794488	17135	14533	1.17904	2.19816
United States	331002651	Idaho	1826156	2020-08-30	1794298	17009	14849	1.14546	2.1644
United States	331002651	Idaho	1826156	2020-08-31	1794075	17008	15073	1.12838	2.14729
United States	331002651	Idaho	1826156	2020-09-01	1793803	17023	15330	1.11044	2.12936
United States	331002651	Idaho	1826156	2020-09-02	1793492	17080	15584	1.096	2.11497
United States	331002651	Idaho	1826156	2020-09-03	1793229	16970	15957	1.06348	2.08231
United States	331002651	Idaho	1826156	2020-09-04	1792963	17024	16169	1.05288	2.07177
United States	331002651	Idaho	1826156	2020-09-05	1792682	17019	16455	1.03428	2.05315
United States	331002651	Idaho	1826156	2020-09-06	1792492	16940	16724	1.01292	2.0317
United States	331002651	Idaho	1826156	2020-09-07	1792418	16799	16939	0.991735	2.01036
United States	331002651	Idaho	1826156	2020-09-08	1792178	16829	17149	0.98134	2
United States	331002651	Idaho	1826156	2020-09-09	1791539	17254	17363	0.993722	2.01286
United States	331002651	Idaho	1826156	2020-09-10	1791206	17226	17724	0.971903	1.99102
United States	331002651	Idaho	1826156	2020-09-11	1790989	17156	18011	0.952529	1.97157
United States	331002651	Idaho	1826156	2020-09-12	1790877	16812	18467	0.910381	1.92907
United States	331002651	Idaho	1826156	2020-09-13	1790877	16458	18821	0.874449	1.89279
United States	331002651	Idaho	1826156	2020-09-14	1790803	16319	19034	0.857361	1.87557
United States	331002651	Idaho	1826156	2020-09-15	1790346	16561	19249	0.860356	1.87884
United States	331002651	Idaho	1826156	2020-09-16	1790063	16589	19504	0.850543	1.86908
United States	331002651	Idaho	1826156	2020-09-17	1789667	16650	19839	0.839256	1.85788
United States	331002651	Idaho	1826156	2020-09-18	1789197	16830	20129	0.836107	1.85494
United States	331002651	Idaho	1826156	2020-09-19	1788909	16891	20356	0.82978	1.8487
United States	331002651	Idaho	1826156	2020-09-20	1788665	16943	20548	0.824557	1.84355
United States	331002651	Idaho	1826156	2020-09-21	1788255	17150	20751	0.826466	1.84569
United States	331002651	Idaho	1826156	2020-09-22	1787809	17411	20936	0.83163	1.85113
United States	331002651	Idaho	1826156	2020-09-23	1787413	17615	21128	0.833728	1.85346
United States	331002651	Idaho	1826156	2020-09-24	1786922	17876	21358	0.83697	1.85699
United States	331002651	Idaho	1826156	2020-09-25	1786399	18194	21563	0.84376	1.86413
United States	331002651	Idaho	1826156	2020-09-26	1785860	18545	21751	0.852604	1.87335
United States	331002651	Idaho	1826156	2020-09-27	1785655	18573	21928	0.846999	1.86779
United States	331002651	Idaho	1826156	2020-09-28	1785233	18833	22090	0.852558	1.87363
United States	331002651	Idaho	1826156	2020-09-29	1784722	19174	22260	0.861366	1.88281
United States	331002651	Idaho	1826156	2020-09-30	1784108	19603	22445	0.873379	1.89528
United States	331002651	Idaho	1826156	2020-10-01	1783595	19909	22652	0.878907	1.90115
United States	331002651	Idaho	1826156	2020-10-02	1782918	20393	22845	0.892668	1.91543
United States	331002651	Idaho	1826156	2020-10-03	1782454	20654	23048	0.89613	1.91919
United States	331002651	Idaho	1826156	2020-10-04	1782192	20738	23226	0.892879	1.91604
United States	331002651	Idaho	1826156	2020-10-05	1781734	21005	23417	0.896998	1.92045
United States	331002651	Idaho	1826156	2020-10-06	1781074	21475	23607	0.909688	1.93366
United States	331002651	Idaho	1826156	2020-10-07	1780403	21965	23788	0.923365	1.94787
United States	331002651	Idaho	1826156	2020-10-08	1779730	22448	23978	0.936192	1.96123
United States	331002651	Idaho	1826156	2020-10-09	1779068	22904	24184	0.947072	1.97262
United States	331002651	Idaho	1826156	2020-10-10	1778455	23313	24388	0.955921	1.98192
United States	331002651	Idaho	1826156	2020-10-11	1778090	23470	24596	0.95422	1.9804
United States	331002651	Idaho	1826156	2020-10-12	1777493	23849	24814	0.961111	1.98771
United States	331002651	Idaho	1826156	2020-10-13	1776909	24212	25035	0.967126	1.99414
United States	331002651	Idaho	1826156	2020-10-14	1776264	24677	25215	0.978663	2.0062
United States	331002651	Idaho	1826156	2020-10-15	1775546	25110	25500	0.984706	2.01273
United States	331002651	Idaho	1826156	2020-10-16	1774452	25967	25737	1.00894	2.03792
United States	331002651	Idaho	1826156	2020-10-17	1773574	26596	25986	1.02347	2.05318
United States	331002651	Idaho	1826156	2020-10-18	1773064	26885	26207	1.02587	2.0559
United States	331002651	Idaho	1826156	2020-10-19	1772366	27279	26511	1.02897	2.05945
United States	331002651	Idaho	1826156	2020-10-20	1771493	27890	26773	1.04172	2.0729
United States	331002651	Idaho	1826156	2020-10-21	1770506	28555	27095	1.05388	2.08583
United States	331002651	Idaho	1826156	2020-10-22	1769556	29131	27469	1.0605	2.09311
United States	331002651	Idaho	1826156	2020-10-23	1768483	29890	27783	1.07584	2.10932
United States	331002651	Idaho	1826156	2020-10-24	1767462	30613	28081	1.09017	2.1245
United States	331002651	Idaho	1826156	2020-10-25	1766812	31011	28333	1.09452	2.12931
United States	331002651	Idaho	1826156	2020-10-26	1766115	31405	28636	1.0967	2.13194
United States	331002651	Idaho	1826156	2020-10-27	1765233	32029	28894	1.1085	2.14447
United States	331002651	Idaho	1826156	2020-10-28	1764371	32633	29152	1.11941	2.15609
United States	331002651	Idaho	1826156	2020-10-29	1763410	33241	29505	1.12662	2.16402
United States	331002651	Idaho	1826156	2020-10-30	1762346	33989	29821	1.13977	2.17805
United States	331002651	Idaho	1826156	2020-10-31	1761548	34423	30185	1.1404	2.17918
United States	331002651	Idaho	1826156	2020-11-01	1761068	34591	30497	1.13424	2.17321
United States	331002651	Idaho	1826156	2020-11-02	1760311	34995	30850	1.13436	2.17379
United States	331002651	Idaho	1826156	2020-11-03	1759132	35852	31172	1.15013	2.19058
United States	331002651	Idaho	1826156	2020-11-04	1757842	36806	31508	1.16815	2.20974
United States	331002651	Idaho	1826156	2020-11-05	1756577	37698	31881	1.18246	2.22512
United States	331002651	Idaho	1826156	2020-11-06	1755247	38656	32253	1.19852	2.24235
United States	331002651	Idaho	1826156	2020-11-07	1753844	39660	32652	1.21463	2.25967
United States	331002651	Idaho	1826156	2020-11-08	1753195	39945	33016	1.20987	2.25523
United States	331002651	Idaho	1826156	2020-11-09	1751929	40827	33400	1.22237	2.26879
United States	331002651	Idaho	1826156	2020-11-10	1750728	41682	33746	1.23517	2.28264
United States	331002651	Idaho	1826156	2020-11-11	1749035	43058	34063	1.26407	2.31327
United States	331002651	Idaho	1826156	2020-11-12	1747877	43815	34464	1.27133	2.32144
United States	331002651	Idaho	1826156	2020-11-13	1746358	44942	34856	1.28936	2.34089
United States	331002651	Idaho	1826156	2020-11-14	1744839	46076	35241	1.30745	2.36041
United States	331002651	Idaho	1826156	2020-11-15	1743911	46660	35585	1.31123	2.36489
United States	331002651	Idaho	1826156	2020-11-16	1742812	47366	35978	1.31653	2.37105
United States	331002651	Idaho	1826156	2020-11-17	1741031	48797	36328	1.34323	2.39961
United States	331002651	Idaho	1826156	2020-11-18	1739721	49675	36760	1.35133	2.4088
United States	331002651	Idaho	1826156	2020-11-19	1738178	50804	37174	1.36665	2.42556
United States	331002651	Idaho	1826156	2020-11-20	1736392	52088	37676	1.38252	2.44307
United States	331002651	Idaho	1826156	2020-11-21	1735322	52755	38079	1.38541	2.44678
United States	331002651	Idaho	1826156	2020-11-22	1734503	53300	38353	1.38972	2.45178
United States	331002651	Idaho	1826156	2020-11-23	1733066	54199	38891	1.39361	2.45678
United States	331002651	Idaho	1826156	2020-11-24	1731426	55459	39271	1.41221	2.47703
United States	331002651	Idaho	1826156	2020-11-25	1729653	57211	39292	1.45605	2.52332
United States	331002651	Idaho	1826156	2020-11-26	1729653	56409	40094	1.40692	2.47285
United States	331002651	Idaho	1826156	2020-11-27	1727656	58392	40108	1.45587	2.52458
United States	331002651	Idaho	1826156	2020-11-28	1726496	58847	40813	1.44187	2.51103
United States	331002651	Idaho	1826156	2020-11-29	1725672	59444	41040	1.44844	2.51838
United States	331002651	Idaho	1826156	2020-11-30	1724458	60308	41390	1.45707	2.52813
United States	331002651	Idaho	1826156	2020-12-01	1722851	61416	41889	1.46616	2.53866
United States	331002651	Idaho	1826156	2020-12-02	1721422	62389	42345	1.47335	2.54711
United States	331002651	Idaho	1826156	2020-12-03	1719701	63603	42852	1.48425	2.5596
United States	331002651	Idaho	1826156	2020-12-04	1717790	65060	43306	1.50233	2.57965
United States	331002651	Idaho	1826156	2020-12-05	1716451	66002	43703	1.51024	2.5888
United States	331002651	Idaho	1826156	2020-12-06	1715646	66543	43967	1.51348	2.59274
United States	331002651	Idaho	1826156	2020-12-07	1714263	67458	44435	1.51813	2.59858
United States	331002651	Idaho	1826156	2020-12-08	1712251	68905	45000	1.53122	2.61361
United States	331002651	Idaho	1826156	2020-12-09	1709953	70786	45417	1.55858	2.64361
United States	331002651	Idaho	1826156	2020-12-10	1708128	72081	45947	1.56879	2.65556
United States	331002651	Idaho	1826156	2020-12-11	1706546	73156	46454	1.57481	2.663
United States	331002651	Idaho	1826156	2020-12-12	1705524	73653	46979	1.56779	2.65653
United States	331002651	Illinois	12659682	2020-04-01	12652702	6839	141	48.5035	49.5172
United States	331002651	Illinois	12659682	2020-04-02	12651987	7532	163	46.2086	47.2229
United States	331002651	Illinois	12659682	2020-04-03	12650778	8694	210	41.4	42.4149
United States	331002651	Illinois	12659682	2020-04-04	12649325	10113	244	41.4467	42.4641
United States	331002651	Illinois	12659682	2020-04-05	12648423	10985	274	40.0912	41.1095
United States	331002651	Illinois	12659682	2020-04-06	12647420	11955	307	38.9414	39.9607
United States	331002651	Illinois	12659682	2020-04-07	12647411	11963	308	38.8409	39.8602
United States	331002651	Illinois	12659682	2020-04-08	12644604	14616	462	31.6364	32.6558
United States	331002651	Illinois	12659682	2020-04-09	12644603	14617	462	31.6385	32.658
United States	331002651	Illinois	12659682	2020-04-10	12641795	17290	597	28.9615	29.9827
United States	331002651	Illinois	12659682	2020-04-11	12640502	18503	677	27.3309	28.3524
United States	331002651	Illinois	12659682	2020-04-12	12638830	20132	720	27.9611	28.985
United States	331002651	Illinois	12659682	2020-04-13	12637657	21227	798	26.6003	27.6243
United States	331002651	Illinois	12659682	2020-04-14	12636434	22380	868	25.7834	26.808
United States	331002651	Illinois	12659682	2020-04-15	12635089	23644	949	24.9146	25.9399
United States	331002651	Illinois	12659682	2020-04-16	12633948	24662	1072	23.0056	24.03
United States	331002651	Illinois	12659682	2020-04-17	12632104	26446	1132	23.3622	24.3888
United States	331002651	Illinois	12659682	2020-04-18	12630522	27901	1259	22.1612	23.188
United States	331002651	Illinois	12659682	2020-04-19	12629325	29067	1290	22.5326	23.5608
United States	331002651	Illinois	12659682	2020-04-20	12628169	30164	1349	22.3603	23.3894
United States	331002651	Illinois	12659682	2020-04-21	12626623	31591	1468	21.5198	22.5492
United States	331002651	Illinois	12659682	2020-04-22	12624575	33542	1565	21.4326	22.4637
United States	331002651	Illinois	12659682	2020-04-23	12622745	35249	1688	20.8821	21.9141
United States	331002651	Illinois	12659682	2020-04-24	12620024	37863	1795	21.0936	22.1283
United States	331002651	Illinois	12659682	2020-04-25	12617905	39902	1875	21.2811	22.3179
United States	331002651	Illinois	12659682	2020-04-26	12615779	41970	1933	21.7124	22.7518
United States	331002651	Illinois	12659682	2020-04-27	12613799	43900	1983	22.1382	23.1802
United States	331002651	Illinois	12659682	2020-04-28	12611580	45977	2125	21.6362	22.6793
United States	331002651	Illinois	12659682	2020-04-29	12609324	48143	2215	21.735	22.7803
United States	331002651	Illinois	12659682	2020-04-30	12606764	50563	2355	21.4705	22.5176
United States	331002651	Illinois	12659682	2020-05-01	12603627	53598	2457	21.8144	22.8651
United States	331002651	Illinois	12659682	2020-05-02	12601177	55946	2559	21.8624	22.9154
United States	331002651	Illinois	12659682	2020-05-03	12598183	58881	2618	22.4908	23.5481
United States	331002651	Illinois	12659682	2020-05-04	12595905	61118	2659	22.9853	24.046
United States	331002651	Illinois	12659682	2020-05-05	12593793	63055	2834	22.2495	23.3102
United States	331002651	Illinois	12659682	2020-05-06	12591450	65258	2974	21.9428	23.0049
United States	331002651	Illinois	12659682	2020-05-07	12588811	67760	3111	21.7808	22.8448
United States	331002651	Illinois	12659682	2020-05-08	12585922	70519	3241	21.7584	22.825
United States	331002651	Illinois	12659682	2020-05-09	12583597	72736	3349	21.7187	22.7873
United States	331002651	Illinois	12659682	2020-05-10	12581941	74335	3406	21.8247	22.8951
United States	331002651	Illinois	12659682	2020-05-11	12580675	75548	3459	21.841	22.9126
United States	331002651	Illinois	12659682	2020-05-12	12576661	79420	3601	22.055	23.1309
United States	331002651	Illinois	12659682	2020-05-13	12574988	80902	3792	21.3349	22.41
United States	331002651	Illinois	12659682	2020-05-14	12571745	84009	3928	21.3872	22.4653
United States	331002651	Illinois	12659682	2020-05-15	12569313	86310	4059	21.2639	22.3437
United States	331002651	Illinois	12659682	2020-05-16	12567225	88328	4129	21.3921	22.4743
United States	331002651	Illinois	12659682	2020-05-17	12565491	90014	4177	21.5499	22.6342
United States	331002651	Illinois	12659682	2020-05-18	12563197	92251	4234	21.7881	22.8754
United States	331002651	Illinois	12659682	2020-05-19	12561652	93651	4379	21.3864	22.4735
United States	331002651	Illinois	12659682	2020-05-20	12559264	95893	4525	21.1918	22.2803
United States	331002651	Illinois	12659682	2020-05-21	12556994	98081	4607	21.2896	22.3805
United States	331002651	Illinois	12659682	2020-05-22	12554238	100729	4715	21.3635	22.4572
United States	331002651	Illinois	12659682	2020-05-23	12551886	103006	4790	21.5044	22.6007
United States	331002651	Illinois	12659682	2020-05-24	12549378	105448	4856	21.715	22.8145
United States	331002651	Illinois	12659682	2020-05-25	12547665	107132	4885	21.9308	23.0329
United States	331002651	Illinois	12659682	2020-05-26	12546487	108272	4923	21.9931	23.0965
United States	331002651	Illinois	12659682	2020-05-27	12545376	109223	5083	21.4879	22.59
United States	331002651	Illinois	12659682	2020-05-28	12543849	110647	5186	21.3357	22.4385
United States	331002651	Illinois	12659682	2020-05-29	12542227	112185	5270	21.2875	22.3915
United States	331002651	Illinois	12659682	2020-05-30	12540765	113587	5330	21.3109	22.4163
United States	331002651	Illinois	12659682	2020-05-31	12539422	114870	5390	21.3117	22.4183
United States	331002651	Illinois	12659682	2020-06-01	12538448	115822	5412	21.401	22.5089
United States	331002651	Illinois	12659682	2020-06-02	12536834	117323	5525	21.2349	22.3435
United States	331002651	Illinois	12659682	2020-06-03	12535852	118209	5621	21.0299	22.1383
United States	331002651	Illinois	12659682	2020-06-04	12534923	119023	5736	20.7502	21.8581
United States	331002651	Illinois	12659682	2020-06-05	12533767	120120	5795	20.7282	21.837
United States	331002651	Illinois	12659682	2020-06-06	12532792	121026	5864	20.6388	21.748
United States	331002651	Illinois	12659682	2020-06-07	12531925	121853	5904	20.6391	21.749
United States	331002651	Illinois	12659682	2020-06-08	12531267	122491	5924	20.6771	21.7878
United States	331002651	Illinois	12659682	2020-06-09	12530470	123194	6018	20.4709	21.5812
United States	331002651	Illinois	12659682	2020-06-10	12529845	123742	6095	20.3022	21.4122
United States	331002651	Illinois	12659682	2020-06-11	12529079	124418	6185	20.1161	21.2258
United States	331002651	Illinois	12659682	2020-06-12	12528484	124938	6260	19.9581	21.0675
United States	331002651	Illinois	12659682	2020-06-13	12527811	125582	6289	19.9685	21.0785
United States	331002651	Illinois	12659682	2020-06-14	12527139	126235	6308	20.0119	21.1227
United States	331002651	Illinois	12659682	2020-06-15	12526666	126690	6326	20.0269	21.1381
United States	331002651	Illinois	12659682	2020-06-16	12526043	127241	6398	19.8876	20.9987
United States	331002651	Illinois	12659682	2020-06-17	12525497	127700	6485	19.6916	20.802
United States	331002651	Illinois	12659682	2020-06-18	12524904	128241	6537	19.6177	20.7283
United States	331002651	Illinois	12659682	2020-06-19	12524212	128890	6580	19.5881	20.6991
United States	331002651	Illinois	12659682	2020-06-20	12523578	129479	6625	19.544	20.6552
United States	331002651	Illinois	12659682	2020-06-21	12522920	130115	6647	19.575	20.6869
United States	331002651	Illinois	12659682	2020-06-22	12522458	130553	6671	19.5702	20.6825
United States	331002651	Illinois	12659682	2020-06-23	12521857	131118	6707	19.5494	20.6621
United States	331002651	Illinois	12659682	2020-06-24	12521142	131770	6770	19.4638	20.5766
United States	331002651	Illinois	12659682	2020-06-25	12520248	132624	6810	19.4749	20.5885
United States	331002651	Illinois	12659682	2020-06-26	12519391	133444	6847	19.4894	20.6038
United States	331002651	Illinois	12659682	2020-06-27	12518605	134204	6873	19.5263	20.6415
United States	331002651	Illinois	12659682	2020-06-28	12517959	134835	6888	19.5753	20.6914
United States	331002651	Illinois	12659682	2020-06-29	12517221	135559	6902	19.6405	20.7576
United States	331002651	Illinois	12659682	2020-06-30	12516497	136262	6923	19.6825	20.8004
United States	331002651	Illinois	12659682	2020-07-01	12515669	137062	6951	19.7183	20.8371
United States	331002651	Illinois	12659682	2020-07-02	12515669	137062	6951	19.7183	20.8371
United States	331002651	Illinois	12659682	2020-07-03	12513932	138745	7005	19.8066	20.9273
United States	331002651	Illinois	12659682	2020-07-04	12513070	139598	7014	19.9028	21.0247
United States	331002651	Illinois	12659682	2020-07-05	12512431	140231	7020	19.9759	21.0989
United States	331002651	Illinois	12659682	2020-07-06	12511817	140839	7026	20.0454	21.1693
United States	331002651	Illinois	12659682	2020-07-07	12510108	142301	7273	19.5657	20.6881
United States	331002651	Illinois	12659682	2020-07-08	12509128	143245	7309	19.5984	20.7219
United States	331002651	Illinois	12659682	2020-07-09	12508110	144243	7329	19.6811	20.8059
United States	331002651	Illinois	12659682	2020-07-10	12506783	145554	7345	19.8167	20.9435
United States	331002651	Illinois	12659682	2020-07-11	12505588	146725	7369	19.9111	21.0394
United States	331002651	Illinois	12659682	2020-07-12	12504634	147660	7388	19.9865	21.116
United States	331002651	Illinois	12659682	2020-07-13	12503751	148537	7394	20.0889	21.2198
United States	331002651	Illinois	12659682	2020-07-14	12503044	149219	7419	20.1131	21.2448
United States	331002651	Illinois	12659682	2020-07-15	12501857	150398	7427	20.2502	21.3837
United States	331002651	Illinois	12659682	2020-07-16	12500600	151630	7452	20.3476	21.4828
United States	331002651	Illinois	12659682	2020-07-17	12499173	153044	7465	20.5015	21.639
United States	331002651	Illinois	12659682	2020-07-18	12497897	154302	7483	20.6203	21.7597
United States	331002651	Illinois	12659682	2020-07-19	12496932	155262	7488	20.7348	21.8757
United States	331002651	Illinois	12659682	2020-07-20	12495760	156428	7494	20.8738	22.0166
United States	331002651	Illinois	12659682	2020-07-21	12494818	157347	7517	20.9322	22.0762
United States	331002651	Illinois	12659682	2020-07-22	12493207	158935	7540	21.0789	22.2254
United States	331002651	Illinois	12659682	2020-07-23	12491586	160536	7560	21.2349	22.3839
United States	331002651	Illinois	12659682	2020-07-24	12489986	162119	7577	21.3962	22.5477
United States	331002651	Illinois	12659682	2020-07-25	12488560	163533	7589	21.5487	22.7025
United States	331002651	Illinois	12659682	2020-07-26	12487019	165073	7590	21.7487	22.9053
United States	331002651	Illinois	12659682	2020-07-27	12485788	166286	7608	21.8567	23.0152
United States	331002651	Illinois	12659682	2020-07-28	12484714	167330	7638	21.9076	23.0673
United States	331002651	Illinois	12659682	2020-07-29	12483319	168709	7654	22.0419	23.2039
United States	331002651	Illinois	12659682	2020-07-30	12481547	170465	7670	22.2249	23.3899
United States	331002651	Illinois	12659682	2020-07-31	12479567	172423	7692	22.4159	23.5841
United States	331002651	Illinois	12659682	2020-08-01	12477928	174054	7700	22.6044	23.7755
United States	331002651	Illinois	12659682	2020-08-02	12476458	175510	7714	22.7521	23.9257
United States	331002651	Illinois	12659682	2020-08-03	12475160	176799	7723	22.8925	24.0684
United States	331002651	Illinois	12659682	2020-08-04	12473689	178251	7742	23.0239	24.2021
United States	331002651	Illinois	12659682	2020-08-05	12471930	179982	7770	23.1637	24.3447
United States	331002651	Illinois	12659682	2020-08-06	12469977	181914	7791	23.3492	24.5335
United States	331002651	Illinois	12659682	2020-08-07	12467874	183986	7822	23.5216	24.7093
United States	331002651	Illinois	12659682	2020-08-08	12465684	186158	7840	23.7446	24.9362
United States	331002651	Illinois	12659682	2020-08-09	12464302	187535	7845	23.905	25.0992
United States	331002651	Illinois	12659682	2020-08-10	12462983	188853	7846	24.07	25.2668
United States	331002651	Illinois	12659682	2020-08-11	12461434	190382	7866	24.2032	25.4026
United States	331002651	Illinois	12659682	2020-08-12	12459789	192012	7881	24.3639	25.5663
United States	331002651	Illinois	12659682	2020-08-13	12457955	193822	7905	24.5189	25.7244
United States	331002651	Illinois	12659682	2020-08-14	12455659	196091	7932	24.7215	25.931
United States	331002651	Illinois	12659682	2020-08-15	12453831	197914	7937	24.9356	26.1488
United States	331002651	Illinois	12659682	2020-08-16	12452270	199457	7955	25.0732	26.2891
United States	331002651	Illinois	12659682	2020-08-17	12450497	201218	7967	25.2564	26.4758
United States	331002651	Illinois	12659682	2020-08-18	12448758	202930	7994	25.3853	26.6076
United States	331002651	Illinois	12659682	2020-08-19	12446462	205203	8017	25.596	26.8225
United States	331002651	Illinois	12659682	2020-08-20	12444630	207008	8044	25.7345	26.9641
United States	331002651	Illinois	12659682	2020-08-21	12442337	209279	8066	25.9458	27.1798
United States	331002651	Illinois	12659682	2020-08-22	12439981	211618	8083	26.1806	27.4192
United States	331002651	Illinois	12659682	2020-08-23	12438088	213505	8089	26.3945	27.6371
United States	331002651	Illinois	12659682	2020-08-24	12436476	215109	8097	26.5665	27.8124
United States	331002651	Illinois	12659682	2020-08-25	12434795	216761	8126	26.675	27.9238
United States	331002651	Illinois	12659682	2020-08-26	12432639	218880	8163	26.8137	28.0661
United States	331002651	Illinois	12659682	2020-08-27	12430932	220564	8186	26.9441	28.1996
United States	331002651	Illinois	12659682	2020-08-28	12428496	222980	8206	27.1728	28.4332
United States	331002651	Illinois	12659682	2020-08-29	12426616	224849	8217	27.3639	28.6282
United States	331002651	Illinois	12659682	2020-08-30	12424624	226830	8228	27.5681	28.8366
United States	331002651	Illinois	12659682	2020-08-31	12422958	228489	8235	27.7461	29.0182
United States	331002651	Illinois	12659682	2020-09-01	12421466	229943	8273	27.7944	29.0687
United States	331002651	Illinois	12659682	2020-09-02	12419338	232044	8300	27.9571	29.2355
United States	331002651	Illinois	12659682	2020-09-03	12417978	233380	8324	28.037	29.3178
United States	331002651	Illinois	12659682	2020-09-04	12412384	238936	8362	28.574	29.8667
United States	331002651	Illinois	12659682	2020-09-05	12409580	241717	8385	28.8273	30.1259
United States	331002651	Illinois	12659682	2020-09-06	12408167	243125	8390	28.9779	30.2797
United States	331002651	Illinois	12659682	2020-09-07	12406798	244486	8398	29.1124	30.4172
United States	331002651	Illinois	12659682	2020-09-08	12405406	245871	8405	29.2529	30.5609
United States	331002651	Illinois	12659682	2020-09-09	12404069	247180	8433	29.311	30.6212
United States	331002651	Illinois	12659682	2020-09-10	12402116	249105	8461	29.4416	30.7555
United States	331002651	Illinois	12659682	2020-09-11	12399803	251374	8505	29.556	30.874
United States	331002651	Illinois	12659682	2020-09-12	12397683	253472	8527	29.7258	31.0482
United States	331002651	Illinois	12659682	2020-09-13	12396223	254918	8541	29.8464	31.1719
United States	331002651	Illinois	12659682	2020-09-14	12394851	256285	8546	29.9889	31.3176
United States	331002651	Illinois	12659682	2020-09-15	12393387	257731	8564	30.0947	31.4264
United States	331002651	Illinois	12659682	2020-09-16	12391444	259639	8599	30.1941	31.5293
United States	331002651	Illinois	12659682	2020-09-17	12389388	261670	8624	30.3421	31.6815
United States	331002651	Illinois	12659682	2020-09-18	12387165	263870	8647	30.5158	31.8599
United States	331002651	Illinois	12659682	2020-09-19	12384641	266369	8672	30.716	32.0656
United States	331002651	Illinois	12659682	2020-09-20	12383239	267757	8686	30.8263	32.1789
United States	331002651	Illinois	12659682	2020-09-21	12381762	269227	8693	30.9706	32.3267
United States	331002651	Illinois	12659682	2020-09-22	12380229	270731	8722	31.04	32.3989
United States	331002651	Illinois	12659682	2020-09-23	12378379	272559	8744	31.171	32.5338
United States	331002651	Illinois	12659682	2020-09-24	12376123	274785	8774	31.3181	32.6855
United States	331002651	Illinois	12659682	2020-09-25	12373350	277525	8807	31.5119	32.8852
United States	331002651	Illinois	12659682	2020-09-26	12370909	279941	8832	31.6962	33.0749
United States	331002651	Illinois	12659682	2020-09-27	12369309	281528	8845	31.8291	33.2114
United States	331002651	Illinois	12659682	2020-09-28	12367600	283224	8858	31.9738	33.3601
United States	331002651	Illinois	12659682	2020-09-29	12366234	284567	8881	32.0422	33.4312
United States	331002651	Illinois	12659682	2020-09-30	12363962	286804	8916	32.1673	33.5609
United States	331002651	Illinois	12659682	2020-10-01	12361798	288944	8940	32.3204	33.7186
United States	331002651	Illinois	12659682	2020-10-02	12359342	291348	8992	32.4008	33.8034
United States	331002651	Illinois	12659682	2020-10-03	12356900	293759	9023	32.5567	33.9645
United States	331002651	Illinois	12659682	2020-10-04	12355447	295195	9040	32.6543	34.0653
United States	331002651	Illinois	12659682	2020-10-05	12353594	297034	9054	32.8069	34.2223
United States	331002651	Illinois	12659682	2020-10-06	12351977	298620	9085	32.8696	34.288
United States	331002651	Illinois	12659682	2020-10-07	12349347	301208	9127	33.0019	34.4256
United States	331002651	Illinois	12659682	2020-10-08	12346253	304270	9159	33.2209	34.6516
United States	331002651	Illinois	12659682	2020-10-09	12343136	307355	9191	33.4409	34.8788
United States	331002651	Illinois	12659682	2020-10-10	12340231	310230	9221	33.6439	35.0884
United States	331002651	Illinois	12659682	2020-10-11	12337504	312948	9230	33.9055	35.3574
United States	331002651	Illinois	12659682	2020-10-12	12334764	315675	9243	34.1529	35.6119
United States	331002651	Illinois	12659682	2020-10-13	12331911	318498	9273	34.3468	35.8124
United States	331002651	Illinois	12659682	2020-10-14	12329045	321317	9320	34.4761	35.9476
United States	331002651	Illinois	12659682	2020-10-15	12325031	325278	9373	34.7037	36.1841
United States	331002651	Illinois	12659682	2020-10-16	12319925	330332	9425	35.0485	36.5411
United States	331002651	Illinois	12659682	2020-10-17	12316296	333934	9452	35.3295	36.8313
United States	331002651	Illinois	12659682	2020-10-18	12312051	338157	9474	35.6932	37.2064
United States	331002651	Illinois	12659682	2020-10-19	12308938	341248	9496	35.936	37.4573
United States	331002651	Illinois	12659682	2020-10-20	12305225	344920	9537	36.1665	37.6967
United States	331002651	Illinois	12659682	2020-10-21	12300883	349194	9605	36.3554	37.895
United States	331002651	Illinois	12659682	2020-10-22	12295942	354093	9647	36.705	38.2573
United States	331002651	Illinois	12659682	2020-10-23	12290942	359052	9688	37.0615	38.6268
United States	331002651	Illinois	12659682	2020-10-24	12284781	365150	9751	37.4474	39.0282
United States	331002651	Illinois	12659682	2020-10-25	12280724	369183	9775	37.7681	39.3602
United States	331002651	Illinois	12659682	2020-10-26	12275995	373895	9792	38.1837	39.7898
United States	331002651	Illinois	12659682	2020-10-27	12271995	377849	9838	38.4071	40.0231
United States	331002651	Illinois	12659682	2020-10-28	12265885	383908	9889	38.8217	40.4542
United States	331002651	Illinois	12659682	2020-10-29	12259523	390214	9945	39.2372	40.8869
United States	331002651	Illinois	12659682	2020-10-30	12251034	398654	9994	39.8893	41.5638
United States	331002651	Illinois	12659682	2020-10-31	12251034	398654	9994	39.8893	41.5638
United States	331002651	Illinois	12659682	2020-11-01	12236155	413452	10075	41.0374	42.7567
United States	331002651	Illinois	12659682	2020-11-02	12229933	419656	10093	41.5789	43.3184
United States	331002651	Illinois	12659682	2020-11-03	12223417	426104	10161	41.9352	43.6925
United States	331002651	Illinois	12659682	2020-11-04	12215879	433587	10216	42.442	44.2217
United States	331002651	Illinois	12659682	2020-11-05	12205944	443425	10313	42.9967	44.8045
United States	331002651	Illinois	12659682	2020-11-06	12194142	455143	10397	43.7764	45.6204
United States	331002651	Illinois	12659682	2020-11-07	12181704	467490	10488	44.5738	46.4564
United States	331002651	Illinois	12659682	2020-11-08	12171695	477449	10538	45.3074	47.2235
United States	331002651	Illinois	12659682	2020-11-09	12161122	487997	10563	46.1987	48.1532
United States	331002651	Illinois	12659682	2020-11-10	12148499	500538	10645	47.0209	49.0174
United States	331002651	Illinois	12659682	2020-11-11	12135842	513042	10798	47.5127	49.545
United States	331002651	Illinois	12659682	2020-11-12	12123140	525696	10846	48.4691	50.548
United States	331002651	Illinois	12659682	2020-11-13	12107725	541066	10891	49.6801	51.8181
United States	331002651	Illinois	12659682	2020-11-14	12096697	551897	11088	49.7743	51.9379
United States	331002651	Illinois	12659682	2020-11-15	12086066	562454	11162	50.3901	52.5907
United States	331002651	Illinois	12659682	2020-11-16	12074434	574044	11204	51.2356	53.4816
United States	331002651	Illinois	12659682	2020-11-17	12061833	586532	11317	51.8275	54.1156
United States	331002651	Illinois	12659682	2020-11-18	12052911	595303	11468	51.9099	54.2199
United States	331002651	Illinois	12659682	2020-11-19	12038299	609735	11648	52.3468	54.7005
United States	331002651	Illinois	12659682	2020-11-20	12025287	622600	11795	52.7851	55.1795
United States	331002651	Illinois	12659682	2020-11-21	12013396	634335	11951	53.078	55.5072
United States	331002651	Illinois	12659682	2020-11-22	12003384	644248	12050	53.4646	55.9271
United States	331002651	Illinois	12659682	2020-11-23	11995062	652509	12111	53.8774	56.3704
United States	331002651	Illinois	12659682	2020-11-24	11985593	661828	12261	53.9783	56.4961
United States	331002651	Illinois	12659682	2020-11-25	11974215	673028	12439	54.1063	56.6543
United States	331002651	Illinois	12659682	2020-11-26	11962193	684895	12594	54.3826	56.9668
United States	331002651	Illinois	12659682	2020-11-27	11954619	692378	12685	54.5824	57.1902
United States	331002651	Illinois	12659682	2020-11-28	11946746	700098	12838	54.5333	57.1583
United States	331002651	Illinois	12659682	2020-11-29	11939568	707232	12882	54.9008	57.5537
United States	331002651	Illinois	12659682	2020-11-30	11933378	713319	12985	54.9341	57.6027
United States	331002651	Illinois	12659682	2020-12-01	11920836	725715	13131	55.2673	57.9761
United States	331002651	Illinois	12659682	2020-12-02	11911079	735206	13397	54.8784	57.5987
United States	331002651	Illinois	12659682	2020-12-03	11900120	745938	13624	54.7518	57.4943
United States	331002651	Illinois	12659682	2020-12-04	11889594	756306	13782	54.8764	57.6481
United States	331002651	Illinois	12659682	2020-12-05	11879707	765959	14016	54.6489	57.437
United States	331002651	Illinois	12659682	2020-12-06	11872109	773457	14116	54.7929	57.6039
United States	331002651	Illinois	12659682	2020-12-07	11863418	782050	14214	55.0197	57.859
United States	331002651	Illinois	12659682	2020-12-08	11855508	789790	14384	54.9075	57.7622
United States	331002651	Illinois	12659682	2020-12-09	11847252	797818	14612	54.6002	57.4645
United States	331002651	Illinois	12659682	2020-12-10	11836151	808687	14844	54.479	57.3658
United States	331002651	Illinois	12659682	2020-12-11	11826731	817884	15067	54.2831	57.1858
United States	331002651	Illinois	12659682	2020-12-12	11817994	826457	15231	54.2615	57.1843
United States	331002651	Indiana	6745354	2020-04-01	6742790	2499	65	38.4462	39.4537
United States	331002651	Indiana	6745354	2020-04-02	6742335	2942	77	38.2078	39.2166
United States	331002651	Indiana	6745354	2020-04-03	6741940	3313	101	32.802	33.8105
United States	331002651	Indiana	6745354	2020-04-04	6741425	3814	115	33.1652	34.1752
United States	331002651	Indiana	6745354	2020-04-05	6740967	4261	126	33.8175	34.8288
United States	331002651	Indiana	6745354	2020-04-06	6740421	4791	142	33.7394	34.7521
United States	331002651	Indiana	6745354	2020-04-07	6739863	5319	172	30.9244	31.9374
United States	331002651	Indiana	6745354	2020-04-08	6739436	5716	202	28.297	29.3099
United States	331002651	Indiana	6745354	2020-04-09	6739031	6079	244	24.9139	25.9261
United States	331002651	Indiana	6745354	2020-04-10	6738477	6578	299	22	23.0117
United States	331002651	Indiana	6745354	2020-04-11	6737942	7084	328	21.5976	22.61
United States	331002651	Indiana	6745354	2020-04-12	6737452	7561	341	22.173	23.1866
United States	331002651	Indiana	6745354	2020-04-13	6737021	7985	348	22.9454	23.9602
United States	331002651	Indiana	6745354	2020-04-14	6736856	8114	384	21.1302	22.1442
United States	331002651	Indiana	6745354	2020-04-15	6736428	8493	433	19.6143	20.628
United States	331002651	Indiana	6745354	2020-04-16	6735853	9027	474	19.0443	20.0584
United States	331002651	Indiana	6745354	2020-04-17	6735246	9588	520	18.4385	19.453
United States	331002651	Indiana	6745354	2020-04-18	6734758	10052	544	18.4779	19.4933
United States	331002651	Indiana	6745354	2020-04-19	6734202	10592	560	18.9143	19.9308
United States	331002651	Indiana	6745354	2020-04-20	6733727	11053	574	19.2561	20.2736
United States	331002651	Indiana	6745354	2020-04-21	6733318	11406	630	18.1048	19.1218
United States	331002651	Indiana	6745354	2020-04-22	6732916	11772	666	17.6757	18.6929
United States	331002651	Indiana	6745354	2020-04-23	6732315	12333	706	17.4688	18.4867
United States	331002651	Indiana	6745354	2020-04-24	6731673	12940	741	17.4629	18.4816
United States	331002651	Indiana	6745354	2020-04-25	6730955	13613	786	17.3193	18.3389
United States	331002651	Indiana	6745354	2020-04-26	6730342	14199	813	17.4649	18.4855
United States	331002651	Indiana	6745354	2020-04-27	6729393	15117	844	17.9111	18.9335
United States	331002651	Indiana	6745354	2020-04-28	6728766	15687	901	17.4107	18.4333
United States	331002651	Indiana	6745354	2020-04-29	6728172	16218	964	16.8237	17.8464
United States	331002651	Indiana	6745354	2020-04-30	6727519	16721	1114	15.0099	16.0311
United States	331002651	Indiana	6745354	2020-05-01	6726724	17455	1175	14.8553	15.8773
United States	331002651	Indiana	6745354	2020-05-02	6726059	18180	1115	16.3049	17.3297
United States	331002651	Indiana	6745354	2020-05-03	6725421	18801	1132	16.6087	17.6347
United States	331002651	Indiana	6745354	2020-05-04	6724847	19356	1151	16.8167	17.8438
United States	331002651	Indiana	6745354	2020-05-05	6724321	19822	1211	16.3683	17.3954
United States	331002651	Indiana	6745354	2020-05-06	6723484	20493	1377	14.8824	15.9082
United States	331002651	Indiana	6745354	2020-05-07	6722851	21089	1414	14.9144	15.941
United States	331002651	Indiana	6745354	2020-05-08	6722208	21699	1447	14.9959	16.0234
United States	331002651	Indiana	6745354	2020-05-09	6721622	22242	1490	14.9275	15.9556
United States	331002651	Indiana	6745354	2020-05-10	6721228	22618	1508	14.9987	16.0274
United States	331002651	Indiana	6745354	2020-05-11	6720727	23087	1540	14.9916	16.0208
United States	331002651	Indiana	6745354	2020-05-12	6720227	23549	1578	14.9233	15.9531
United States	331002651	Indiana	6745354	2020-05-13	6719881	23854	1619	14.7338	15.7636
United States	331002651	Indiana	6745354	2020-05-14	6719301	24407	1646	14.8281	15.8587
United States	331002651	Indiana	6745354	2020-05-15	6718698	24965	1691	14.7635	15.7947
United States	331002651	Indiana	6745354	2020-05-16	6718074	25539	1741	14.6692	15.7009
United States	331002651	Indiana	6745354	2020-05-17	6717576	26027	1751	14.8641	15.8968
United States	331002651	Indiana	6745354	2020-05-18	6717099	26490	1765	15.0085	16.0421
United States	331002651	Indiana	6745354	2020-05-19	6716649	26881	1824	14.7374	15.771
United States	331002651	Indiana	6745354	2020-05-20	6716080	27410	1864	14.7049	15.7391
United States	331002651	Indiana	6745354	2020-05-21	6715418	28023	1913	14.6487	15.6835
United States	331002651	Indiana	6745354	2020-05-22	6714945	28468	1941	14.6667	15.7021
United States	331002651	Indiana	6745354	2020-05-23	6714453	28937	1964	14.7337	15.7699
United States	331002651	Indiana	6745354	2020-05-24	6713978	29400	1976	14.8785	15.9156
United States	331002651	Indiana	6745354	2020-05-25	6713639	29731	1984	14.9854	16.0231
United States	331002651	Indiana	6745354	2020-05-26	6713276	30074	2004	15.007	16.0452
United States	331002651	Indiana	6745354	2020-05-27	6712917	30407	2030	14.9788	16.0174
United States	331002651	Indiana	6745354	2020-05-28	6712286	31000	2068	14.9903	16.0297
United States	331002651	Indiana	6745354	2020-05-29	6711796	31448	2110	14.9043	15.944
United States	331002651	Indiana	6745354	2020-05-30	6711143	32086	2125	15.0993	16.1403
United States	331002651	Indiana	6745354	2020-05-31	6710780	10736	23838	0.450373	1.4541
United States	331002651	Indiana	6745354	2020-06-01	6710524	10463	24367	0.429392	1.4331
United States	331002651	Indiana	6745354	2020-06-02	6710117	10417	24820	0.419702	1.42342
United States	331002651	Indiana	6745354	2020-06-03	6709642	10323	25389	0.406593	1.41033
United States	331002651	Indiana	6745354	2020-06-04	6709258	10158	25938	0.391626	1.39536
United States	331002651	Indiana	6745354	2020-06-05	6708776	10003	26575	0.376406	1.38015
United States	331002651	Indiana	6745354	2020-06-06	6708357	9976	27021	0.369194	1.37296
United States	331002651	Indiana	6745354	2020-06-07	6707957	9956	27441	0.362815	1.36661
United States	331002651	Indiana	6745354	2020-06-08	6707731	9699	27924	0.347336	1.35111
United States	331002651	Indiana	6745354	2020-06-09	6707321	9489	28544	0.332434	1.3362
United States	331002651	Indiana	6745354	2020-06-10	6707017	9191	29146	0.315343	1.3191
United States	331002651	Indiana	6745354	2020-06-11	6706606	9047	29701	0.304603	1.30836
United States	331002651	Indiana	6745354	2020-06-12	6706208	8939	30207	0.295925	1.2997
United States	331002651	Indiana	6745354	2020-06-13	6705811	8889	30654	0.289978	1.29377
United States	331002651	Indiana	6745354	2020-06-14	6705445	8965	30944	0.289717	1.29355
United States	331002651	Indiana	6745354	2020-06-15	6704924	9253	31177	0.296789	1.30069
United States	331002651	Indiana	6745354	2020-06-16	6704568	9246	31540	0.293152	1.29708
United States	331002651	Indiana	6745354	2020-06-17	6704341	8867	32146	0.275835	1.27973
United States	331002651	Indiana	6745354	2020-06-18	6703916	8772	32666	0.268536	1.27245
United States	331002651	Indiana	6745354	2020-06-19	6703608	8470	33276	0.254538	1.25844
United States	331002651	Indiana	6745354	2020-06-20	6703293	8415	33646	0.250104	1.25402
United States	331002651	Indiana	6745354	2020-06-21	6702931	8581	33842	0.253561	1.25752
United States	331002651	Indiana	6745354	2020-06-22	6702721	8341	34292	0.243235	1.24718
United States	331002651	Indiana	6745354	2020-06-23	6702483	8150	34721	0.234728	1.23867
United States	331002651	Indiana	6745354	2020-06-24	6702214	8410	34730	0.242154	1.24614
United States	331002651	Indiana	6745354	2020-06-25	6701699	8033	35622	0.225507	1.22949
United States	331002651	Indiana	6745354	2020-06-26	6701214	8149	35991	0.226418	1.23045
United States	331002651	Indiana	6745354	2020-06-27	6700779	8234	36341	0.226576	1.23065
United States	331002651	Indiana	6745354	2020-06-28	6700424	8376	36554	0.22914	1.23325
United States	331002651	Indiana	6745354	2020-06-29	6700126	8256	36972	0.223304	1.22742
United States	331002651	Indiana	6745354	2020-06-30	6699760	8308	37286	0.222818	1.22697
United States	331002651	Indiana	6745354	2020-07-01	6699402	8277	37675	0.219695	1.22387
United States	331002651	Indiana	6745354	2020-07-02	6698967	8320	38067	0.218562	1.22277
United States	331002651	Indiana	6745354	2020-07-03	6698439	8478	38437	0.220569	1.22483
United States	331002651	Indiana	6745354	2020-07-04	6697922	8669	38763	0.223641	1.22796
United States	331002651	Indiana	6745354	2020-07-05	6697153	9033	39168	0.230622	1.23504
United States	331002651	Indiana	6745354	2020-07-06	6696830	9038	39486	0.228891	1.23333
United States	331002651	Indiana	6745354	2020-07-07	6696728	8910	39716	0.224343	1.22878
United States	331002651	Indiana	6745354	2020-07-08	6696291	8869	40194	0.220655	1.22512
United States	331002651	Indiana	6745354	2020-07-09	6695779	9041	40534	0.223047	1.22756
United States	331002651	Indiana	6745354	2020-07-10	6695054	9432	40868	0.230792	1.2354
United States	331002651	Indiana	6745354	2020-07-11	6694275	9882	41197	0.239872	1.24459
United States	331002651	Indiana	6745354	2020-07-12	6693742	10229	41383	0.247179	1.25197
United States	331002651	Indiana	6745354	2020-07-13	6693317	10361	41676	0.248608	1.25345
United States	331002651	Indiana	6745354	2020-07-14	6692669	10755	41930	0.256499	1.26143
United States	331002651	Indiana	6745354	2020-07-15	6691984	11014	42356	0.260034	1.26505
United States	331002651	Indiana	6745354	2020-07-16	6691274	11281	42799	0.263581	1.26867
United States	331002651	Indiana	6745354	2020-07-17	6690541	11589	43224	0.268115	1.2733
United States	331002651	Indiana	6745354	2020-07-18	6689700	12112	43542	0.278168	1.28347
United States	331002651	Indiana	6745354	2020-07-19	6688783	12784	43787	0.291959	1.29741
United States	331002651	Indiana	6745354	2020-07-20	6688148	13059	44147	0.295807	1.30133
United States	331002651	Indiana	6745354	2020-07-21	6687438	13748	44168	0.311266	1.31693
United States	331002651	Indiana	6745354	2020-07-22	6686681	14488	44185	0.327894	1.3337
United States	331002651	Indiana	6745354	2020-07-23	6685752	14119	45483	0.310424	1.31625
United States	331002651	Indiana	6745354	2020-07-24	6684756	14648	45950	0.318781	1.32474
United States	331002651	Indiana	6745354	2020-07-25	6683834	15090	46430	0.325005	1.33108
United States	331002651	Indiana	6745354	2020-07-26	6682982	15660	46712	0.335246	1.34146
United States	331002651	Indiana	6745354	2020-07-27	6682447	15877	47030	0.337593	1.34387
United States	331002651	Indiana	6745354	2020-07-28	6681676	16206	47472	0.34138	1.34775
United States	331002651	Indiana	6745354	2020-07-29	6681055	16309	47990	0.339842	1.34627
United States	331002651	Indiana	6745354	2020-07-30	6680101	16556	48697	0.33998	1.3465
United States	331002651	Indiana	6745354	2020-07-31	6679200	16723	49431	0.33831	1.34492
United States	331002651	Indiana	6745354	2020-08-01	6678232	17196	49926	0.34443	1.35116
United States	331002651	Indiana	6745354	2020-08-02	6677497	17527	50330	0.348242	1.35507
United States	331002651	Indiana	6745354	2020-08-03	6676921	18098	50335	0.359551	1.36649
United States	331002651	Indiana	6745354	2020-08-04	6676099	22724	46531	0.488363	1.49606
United States	331002651	Indiana	6745354	2020-08-05	6675379	15259	54716	0.278876	1.28556
United States	331002651	Indiana	6745354	2020-08-06	6674339	14701	56314	0.261054	1.26774
United States	331002651	Indiana	6745354	2020-08-07	6673100	15163	57091	0.265594	1.27242
United States	331002651	Indiana	6745354	2020-08-08	6672067	16183	57104	0.283395	1.29042
United States	331002651	Indiana	6745354	2020-08-09	6671026	17219	57109	0.301511	1.30874
United States	331002651	Indiana	6745354	2020-08-10	6670362	17880	57112	0.313069	1.32042
United States	331002651	Indiana	6745354	2020-08-11	6669492	16444	59418	0.276751	1.28398
United States	331002651	Indiana	6745354	2020-08-12	6668832	16227	60295	0.269127	1.27638
United States	331002651	Indiana	6745354	2020-08-13	6667789	17251	60314	0.28602	1.29347
United States	331002651	Indiana	6745354	2020-08-14	6666722	16446	62186	0.264465	1.27189
United States	331002651	Indiana	6745354	2020-08-15	6665678	17060	62616	0.272454	1.28003
United States	331002651	Indiana	6745354	2020-08-16	6664939	17481	62934	0.277767	1.28544
United States	331002651	Indiana	6745354	2020-08-17	6664348	17194	63812	0.269448	1.27713
United States	331002651	Indiana	6745354	2020-08-18	6663507	17164	64683	0.265356	1.2731
United States	331002651	Indiana	6745354	2020-08-19	6663018	16673	65663	0.253918	1.26163
United States	331002651	Indiana	6745354	2020-08-20	6662077	16824	66453	0.253171	1.26097
United States	331002651	Indiana	6745354	2020-08-21	6661037	16978	67339	0.252127	1.26002
United States	331002651	Indiana	6745354	2020-08-22	6660037	17968	67349	0.266789	1.27487
United States	331002651	Indiana	6745354	2020-08-23	6659422	18581	67351	0.275883	1.28408
United States	331002651	Indiana	6745354	2020-08-24	6657762	20236	67356	0.300434	1.30895
United States	331002651	Indiana	6745354	2020-08-25	6656933	18477	69944	0.264168	1.27253
United States	331002651	Indiana	6745354	2020-08-26	6655995	18427	70932	0.259784	1.2682
United States	331002651	Indiana	6745354	2020-08-27	6654850	18563	71941	0.258031	1.26655
United States	331002651	Indiana	6745354	2020-08-28	6654041	18313	73000	0.250863	1.25941
United States	331002651	Indiana	6745354	2020-08-29	6652920	18966	73468	0.258153	1.26685
United States	331002651	Indiana	6745354	2020-08-30	6652041	19488	73825	0.263976	1.2728
United States	331002651	Indiana	6745354	2020-08-31	6651158	19309	74887	0.257842	1.26671
United States	331002651	Indiana	6745354	2020-09-01	6650463	19188	75703	0.253464	1.26236
United States	331002651	Indiana	6745354	2020-09-02	6649604	19035	76715	0.248126	1.25707
United States	331002651	Indiana	6745354	2020-09-03	6648500	19234	77620	0.247797	1.25684
United States	331002651	Indiana	6745354	2020-09-04	6647470	19312	78572	0.245787	1.25491
United States	331002651	Indiana	6745354	2020-09-05	6646393	19919	79042	0.252005	1.26128
United States	331002651	Indiana	6745354	2020-09-06	6645550	20417	79387	0.257183	1.26658
United States	331002651	Indiana	6745354	2020-09-07	6644960	20011	80383	0.248946	1.25833
United States	331002651	Indiana	6745354	2020-09-08	6644574	19461	81319	0.239317	1.24867
United States	331002651	Indiana	6745354	2020-09-09	6643869	19163	82322	0.232781	1.24215
United States	331002651	Indiana	6745354	2020-09-10	6643111	18974	83269	0.227864	1.23726
United States	331002651	Indiana	6745354	2020-09-11	6641849	19347	84158	0.229889	1.23942
United States	331002651	Indiana	6745354	2020-09-12	6640793	20035	84526	0.237028	1.24672
United States	331002651	Indiana	6745354	2020-09-13	6639550	20961	84843	0.247056	1.25694
United States	331002651	Indiana	6745354	2020-09-14	6638814	20790	85750	0.242449	1.25237
United States	331002651	Indiana	6745354	2020-09-15	6638125	20490	86739	0.236226	1.24616
United States	331002651	Indiana	6745354	2020-09-16	6637545	20001	87808	0.227781	1.2377
United States	331002651	Indiana	6745354	2020-09-17	6636708	19834	88812	0.223326	1.23328
United States	331002651	Indiana	6745354	2020-09-18	6635671	19928	89755	0.222027	1.23207
United States	331002651	Indiana	6745354	2020-09-19	6634595	20996	89763	0.233905	1.24415
United States	331002651	Indiana	6745354	2020-09-20	6633849	20909	90596	0.230794	1.24108
United States	331002651	Indiana	6745354	2020-09-21	6633327	20342	91685	0.221868	1.23213
United States	331002651	Indiana	6745354	2020-09-22	6632728	20034	92592	0.216369	1.22664
United States	331002651	Indiana	6745354	2020-09-23	6632017	19738	93599	0.210878	1.22117
United States	331002651	Indiana	6745354	2020-09-24	6631118	19709	94527	0.208501	1.21885
United States	331002651	Indiana	6745354	2020-09-25	6629947	19975	95432	0.209311	1.21978
United States	331002651	Indiana	6745354	2020-09-26	6628805	20666	95883	0.215534	1.22616
United States	331002651	Indiana	6745354	2020-09-27	6627904	21318	96132	0.221758	1.23252
United States	331002651	Indiana	6745354	2020-09-28	6627032	21884	96438	0.226923	1.23781
United States	331002651	Indiana	6745354	2020-09-29	6626288	21533	97533	0.220777	1.23168
United States	331002651	Indiana	6745354	2020-09-30	6625335	21571	98448	0.219111	1.23009
United States	331002651	Indiana	6745354	2020-10-01	6624178	21876	99300	0.220302	1.2314
United States	331002651	Indiana	6745354	2020-10-02	6622714	24168	98472	0.24543	1.25689
United States	331002651	Indiana	6745354	2020-10-03	6621295	23545	100514	0.234246	1.24574
United States	331002651	Indiana	6745354	2020-10-04	6620208	24627	100519	0.244998	1.25669
United States	331002651	Indiana	6745354	2020-10-05	6619378	24168	101808	0.237388	1.24909
United States	331002651	Indiana	6745354	2020-10-06	6618408	24247	102699	0.236098	1.24788
United States	331002651	Indiana	6745354	2020-10-07	6617127	24698	103529	0.238561	1.25048
United States	331002651	Indiana	6745354	2020-10-08	6615677	25407	104270	0.243665	1.25578
United States	331002651	Indiana	6745354	2020-10-09	6613861	26548	104945	0.252971	1.26534
United States	331002651	Indiana	6745354	2020-10-10	6611943	28445	104966	0.270993	1.28373
United States	331002651	Indiana	6745354	2020-10-11	6610373	30008	104973	0.285864	1.2989
United States	331002651	Indiana	6745354	2020-10-12	6608799	29991	106564	0.281437	1.29459
United States	331002651	Indiana	6745354	2020-10-13	6607250	30560	107544	0.284163	1.29749
United States	331002651	Indiana	6745354	2020-10-14	6606085	30786	108483	0.283786	1.29722
United States	331002651	Indiana	6745354	2020-10-15	6604142	31754	109458	0.290102	1.3038
United States	331002651	Indiana	6745354	2020-10-16	6601859	33289	110206	0.302062	1.31611
United States	331002651	Indiana	6745354	2020-10-17	6599377	35740	110237	0.324211	1.33875
United States	331002651	Indiana	6745354	2020-10-18	6597772	36497	111085	0.32855	1.3433
United States	331002651	Indiana	6745354	2020-10-19	6596188	36744	112422	0.32684	1.34173
United States	331002651	Indiana	6745354	2020-10-20	6594690	36981	113683	0.325299	1.34032
United States	331002651	Indiana	6745354	2020-10-21	6592958	37627	114769	0.32785	1.34308
United States	331002651	Indiana	6745354	2020-10-22	6590108	39389	115857	0.339979	1.35564
United States	331002651	Indiana	6745354	2020-10-23	6587641	40707	117006	0.347905	1.36391
United States	331002651	Indiana	6745354	2020-10-24	6584900	42838	117616	0.364219	1.38071
United States	331002651	Indiana	6745354	2020-10-25	6582747	44483	118124	0.376579	1.39344
United States	331002651	Indiana	6745354	2020-10-26	6580773	45013	119568	0.376464	1.39353
United States	331002651	Indiana	6745354	2020-10-27	6578790	45536	121028	0.376244	1.39352
United States	331002651	Indiana	6745354	2020-10-28	6576242	46617	122495	0.380562	1.39816
United States	331002651	Indiana	6745354	2020-10-29	6572624	48806	123924	0.393838	1.41199
United States	331002651	Indiana	6745354	2020-10-30	6569461	50682	125211	0.404773	1.42341
United States	331002651	Indiana	6745354	2020-10-31	6565996	53213	126145	0.42184	1.44109
United States	331002651	Indiana	6745354	2020-11-01	6563246	55298	126810	0.43607	1.45581
United States	331002651	Indiana	6745354	2020-11-02	6560169	56815	128370	0.442588	1.46276
United States	331002651	Indiana	6745354	2020-11-03	6557288	57966	130100	0.44555	1.46608
United States	331002651	Indiana	6745354	2020-11-04	6553590	60157	131607	0.457096	1.47821
United States	331002651	Indiana	6745354	2020-11-05	6549178	62991	133185	0.472959	1.4948
United States	331002651	Indiana	6745354	2020-11-06	6544531	66028	134795	0.48984	1.51247
United States	331002651	Indiana	6745354	2020-11-07	6539632	69853	135869	0.51412	1.53769
United States	331002651	Indiana	6745354	2020-11-08	6534980	73766	136608	0.539983	1.56451
United States	331002651	Indiana	6745354	2020-11-09	6530845	75247	139262	0.540327	1.56535
United States	331002651	Indiana	6745354	2020-11-10	6526016	77619	141719	0.547696	1.57342
United States	331002651	Indiana	6745354	2020-11-11	6520980	80168	144206	0.555927	1.58239
United States	331002651	Indiana	6745354	2020-11-12	6514389	84135	146830	0.57301	1.60057
United States	331002651	Indiana	6745354	2020-11-13	6508789	87154	149411	0.583317	1.61175
United States	331002651	Indiana	6745354	2020-11-14	6500467	93999	150888	0.622972	1.65317
United States	331002651	Indiana	6745354	2020-11-15	6493757	99801	151796	0.657468	1.68917
United States	331002651	Indiana	6745354	2020-11-16	6488610	101573	155171	0.654588	1.6869
United States	331002651	Indiana	6745354	2020-11-17	6483147	103801	158406	0.655285	1.68832
United States	331002651	Indiana	6745354	2020-11-18	6477132	106715	161507	0.660745	1.69467
United States	331002651	Indiana	6745354	2020-11-19	6469851	110947	164556	0.67422	1.70937
United States	331002651	Indiana	6745354	2020-11-20	6463043	114781	167530	0.685137	1.72142
United States	331002651	Indiana	6745354	2020-11-21	6456171	120196	168987	0.711274	1.74904
United States	331002651	Indiana	6745354	2020-11-22	6449997	125060	170297	0.734364	1.77348
United States	331002651	Indiana	6745354	2020-11-23	6444441	126370	174543	0.724005	1.76364
United States	331002651	Indiana	6745354	2020-11-24	6438816	127872	178666	0.715704	1.75591
United States	331002651	Indiana	6745354	2020-11-25	6432833	129051	183470	0.70339	1.74411
United States	331002651	Indiana	6745354	2020-11-26	6426460	130607	188287	0.693659	1.735
United States	331002651	Indiana	6745354	2020-11-27	6420817	131684	192853	0.682821	1.72465
United States	331002651	Indiana	6745354	2020-11-28	6416346	133705	195303	0.684603	1.72707
United States	331002651	Indiana	6745354	2020-11-29	6412042	136337	196975	0.692154	1.73539
United States	331002651	Indiana	6745354	2020-11-30	6406377	136176	202801	0.671476	1.71494
United States	331002651	Indiana	6745354	2020-12-01	6400981	135295	209078	0.647103	1.69064
United States	331002651	Indiana	6745354	2020-12-02	6394384	136821	214149	0.638906	1.68308
United States	331002651	Indiana	6745354	2020-12-03	6385924	139724	219706	0.635959	1.68116
United States	331002651	Indiana	6745354	2020-12-04	6378025	142113	225216	0.631008	1.6771
United States	331002651	Indiana	6745354	2020-12-05	6370335	146790	228229	0.64317	1.69061
United States	331002651	Indiana	6745354	2020-12-06	6363737	151316	230301	0.657036	1.70576
United States	331002651	Indiana	6745354	2020-12-07	6358076	150837	236441	0.637948	1.68685
United States	331002651	Indiana	6745354	2020-12-08	6352691	150008	242655	0.618195	1.66721
United States	331002651	Indiana	6745354	2020-12-09	6346937	150234	248183	0.605336	1.6547
United States	331002651	Indiana	6745354	2020-12-10	6340419	151199	253736	0.595891	1.6458
United States	331002651	Indiana	6745354	2020-12-11	6333219	153247	258888	0.591943	1.64265
United States	331002651	Indiana	6745354	2020-12-12	6325818	157829	261707	0.603075	1.6551
United States	331002651	Iowa	3179849	2020-04-01	3179302	538	9	59.7778	60.783
United States	331002651	Iowa	3179849	2020-04-02	3179233	605	11	55	56.0054
United States	331002651	Iowa	3179849	2020-04-03	3179147	691	11	62.8182	63.8252
United States	331002651	Iowa	3179849	2020-04-04	3179059	776	14	55.4286	56.4356
United States	331002651	Iowa	3179849	2020-04-05	3178977	854	18	47.4444	48.4511
United States	331002651	Iowa	3179849	2020-04-06	3178900	924	25	36.96	37.9657
United States	331002651	Iowa	3179849	2020-04-07	3178800	1024	25	40.96	41.9669
United States	331002651	Iowa	3179849	2020-04-08	3178701	1121	27	41.5185	42.5262
United States	331002651	Iowa	3179849	2020-04-09	3178576	1244	29	42.8966	43.9053
United States	331002651	Iowa	3179849	2020-04-10	3178458	1360	31	43.871	44.8808
United States	331002651	Iowa	3179849	2020-04-11	3178337	1478	34	43.4706	44.4812
United States	331002651	Iowa	3179849	2020-04-12	3178259	1549	41	37.7805	38.7902
United States	331002651	Iowa	3179849	2020-04-13	3178136	1672	41	40.7805	41.7917
United States	331002651	Iowa	3179849	2020-04-14	3177947	1853	49	37.8163	38.8279
United States	331002651	Iowa	3179849	2020-04-15	3177851	1945	53	36.6981	37.71
United States	331002651	Iowa	3179849	2020-04-16	3177705	2084	60	34.7333	35.7454
United States	331002651	Iowa	3179849	2020-04-17	3177513	2272	64	35.5	36.5134
United States	331002651	Iowa	3179849	2020-04-18	3177332	2443	74	33.0135	34.027
United States	331002651	Iowa	3179849	2020-04-19	3176943	2831	75	37.7467	38.7644
United States	331002651	Iowa	3179849	2020-04-20	3176686	3084	79	39.038	40.0579
United States	331002651	Iowa	3179849	2020-04-21	3176204	3562	83	42.9157	43.9409
United States	331002651	Iowa	3179849	2020-04-22	3176101	2230	1518	1.46904	2.47049
United States	331002651	Iowa	3179849	2020-04-23	3175925	2336	1588	1.47103	2.47256
United States	331002651	Iowa	3179849	2020-04-24	3175404	2734	1711	1.5979	2.59971
United States	331002651	Iowa	3179849	2020-04-25	3174757	3257	1835	1.77493	2.77716
United States	331002651	Iowa	3179849	2020-04-26	3174373	3458	2018	1.71358	2.71592
United States	331002651	Iowa	3179849	2020-04-27	3173981	3720	2148	1.73184	2.73437
United States	331002651	Iowa	3179849	2020-04-28	3173473	4076	2300	1.77217	2.77496
United States	331002651	Iowa	3179849	2020-04-29	3173006	4267	2576	1.65644	2.65931
United States	331002651	Iowa	3179849	2020-04-30	3172704	4286	2859	1.49913	2.50194
United States	331002651	Iowa	3179849	2020-05-01	3171965	4815	3069	1.56891	2.5721
United States	331002651	Iowa	3179849	2020-05-02	3171206	5312	3331	1.59472	2.59825
United States	331002651	Iowa	3179849	2020-05-03	3170674	5666	3509	1.61471	2.61848
United States	331002651	Iowa	3179849	2020-05-04	3170146	6029	3674	1.64099	2.64503
United States	331002651	Iowa	3179849	2020-05-05	3169738	6332	3779	1.67558	2.67984
United States	331002651	Iowa	3179849	2020-05-06	3169445	6382	4022	1.58677	2.59101
United States	331002651	Iowa	3179849	2020-05-07	3168790	6562	4497	1.4592	2.46348
United States	331002651	Iowa	3179849	2020-05-08	3168392	6529	4928	1.32488	2.32908
United States	331002651	Iowa	3179849	2020-05-09	3168178	6408	5263	1.21756	2.22164
United States	331002651	Iowa	3179849	2020-05-10	3167890	6540	5419	1.20686	2.21103
United States	331002651	Iowa	3179849	2020-05-11	3167476	6853	5520	1.24149	2.24586
United States	331002651	Iowa	3179849	2020-05-12	3166937	7005	5907	1.18588	2.19033
United States	331002651	Iowa	3179849	2020-05-13	3166560	7029	6260	1.12284	2.12729
United States	331002651	Iowa	3179849	2020-05-14	3166174	7126	6549	1.08811	2.09261
United States	331002651	Iowa	3179849	2020-05-15	3165800	7152	6897	1.03697	2.04149
United States	331002651	Iowa	3179849	2020-05-16	3165521	7055	7273	0.970026	1.97448
United States	331002651	Iowa	3179849	2020-05-17	3165198	7146	7505	0.952165	1.95668
United States	331002651	Iowa	3179849	2020-05-18	3164894	7276	7679	0.947519	1.95211
United States	331002651	Iowa	3179849	2020-05-19	3164553	6799	8497	0.800165	1.80451
United States	331002651	Iowa	3179849	2020-05-20	3164229	6865	8755	0.784123	1.78852
United States	331002651	Iowa	3179849	2020-05-21	3163679	7088	9082	0.780445	1.78499
United States	331002651	Iowa	3179849	2020-05-22	3163357	6989	9503	0.735452	1.73997
United States	331002651	Iowa	3179849	2020-05-23	3162951	7198	9700	0.742062	1.74671
United States	331002651	Iowa	3179849	2020-05-24	3162598	7477	9774	0.764989	1.76979
United States	331002651	Iowa	3179849	2020-05-25	3162292	7724	9833	0.785518	1.79047
United States	331002651	Iowa	3179849	2020-05-26	3162146	7435	10268	0.724094	1.72891
United States	331002651	Iowa	3179849	2020-05-27	3161480	7857	10512	0.747432	1.7525
United States	331002651	Iowa	3179849	2020-05-28	3161263	7721	10865	0.71063	1.71565
United States	331002651	Iowa	3179849	2020-05-29	3160892	7680	11277	0.681032	1.68606
United States	331002651	Iowa	3179849	2020-05-30	3160605	7694	11550	0.666147	1.67121
United States	331002651	Iowa	3179849	2020-05-31	3160297	7870	11682	0.673686	1.67885
United States	331002651	Iowa	3179849	2020-06-01	3160150	7704	11995	0.642268	1.64738
United States	331002651	Iowa	3179849	2020-06-02	3159830	7716	12303	0.627164	1.63231
United States	331002651	Iowa	3179849	2020-06-03	3159549	7662	12638	0.606267	1.61142
United States	331002651	Iowa	3179849	2020-06-04	3159043	7890	12916	0.61087	1.61616
United States	331002651	Iowa	3179849	2020-06-05	3158695	7976	13178	0.605251	1.61061
United States	331002651	Iowa	3179849	2020-06-06	3158371	8164	13314	0.613189	1.61866
United States	331002651	Iowa	3179849	2020-06-07	3158137	8302	13410	0.61909	1.62464
United States	331002651	Iowa	3179849	2020-06-08	3157842	8362	13645	0.612825	1.61843
United States	331002651	Iowa	3179849	2020-06-09	3157612	8200	14037	0.58417	1.58974
United States	331002651	Iowa	3179849	2020-06-10	3157223	8367	14259	0.586787	1.59246
United States	331002651	Iowa	3179849	2020-06-11	3156876	8377	14596	0.573924	1.57964
United States	331002651	Iowa	3179849	2020-06-12	3156499	8479	14871	0.57017	1.57596
United States	331002651	Iowa	3179849	2020-06-13	3156132	8741	14976	0.583667	1.5896
United States	331002651	Iowa	3179849	2020-06-14	3155923	8891	15035	0.591354	1.59737
United States	331002651	Iowa	3179849	2020-06-15	3155767	8799	15283	0.575738	1.58173
United States	331002651	Iowa	3179849	2020-06-16	3155670	8489	15690	0.541045	1.54693
United States	331002651	Iowa	3179849	2020-06-17	3155389	8496	15964	0.532197	1.53812
United States	331002651	Iowa	3179849	2020-06-18	3154988	8577	16284	0.526713	1.53271
United States	331002651	Iowa	3179849	2020-06-19	3154575	8777	16497	0.532036	1.53816
United States	331002651	Iowa	3179849	2020-06-20	3154353	8852	16644	0.531843	1.53802
United States	331002651	Iowa	3179849	2020-06-21	3153886	9209	16754	0.54966	1.55602
United States	331002651	Iowa	3179849	2020-06-22	3153703	9220	16926	0.544724	1.55111
United States	331002651	Iowa	3179849	2020-06-23	3153380	9201	17268	0.532835	1.53925
United States	331002651	Iowa	3179849	2020-06-24	3153248	9053	17548	0.515899	1.52228
United States	331002651	Iowa	3179849	2020-06-25	3152476	9660	17713	0.545362	1.55205
United States	331002651	Iowa	3179849	2020-06-26	3152132	9700	18017	0.53838	1.54512
United States	331002651	Iowa	3179849	2020-06-27	3151776	9902	18171	0.544934	1.55179
United States	331002651	Iowa	3179849	2020-06-28	3151329	10194	18326	0.556259	1.56328
United States	331002651	Iowa	3179849	2020-06-29	3151004	10283	18562	0.553981	1.56107
United States	331002651	Iowa	3179849	2020-06-30	3150775	5146	23928	0.215062	1.22065
United States	331002651	Iowa	3179849	2020-07-01	3150335	5190	24324	0.21337	1.21904
United States	331002651	Iowa	3179849	2020-07-02	3149590	5547	24712	0.224466	1.23033
United States	331002651	Iowa	3179849	2020-07-03	3149386	5404	25059	0.215651	1.22151
United States	331002651	Iowa	3179849	2020-07-04	3148788	5736	25325	0.226496	1.23253
United States	331002651	Iowa	3179849	2020-07-05	3148332	6057	25460	0.237903	1.24408
United States	331002651	Iowa	3179849	2020-07-06	3148091	5914	25844	0.228835	1.23501
United States	331002651	Iowa	3179849	2020-07-07	3147696	5827	26326	0.22134	1.22756
United States	331002651	Iowa	3179849	2020-07-08	3147225	5914	26710	0.221415	1.22772
United States	331002651	Iowa	3179849	2020-07-09	3146595	6173	27081	0.227946	1.23441
United States	331002651	Iowa	3179849	2020-07-10	3145677	7538	26634	0.283022	1.28997
United States	331002651	Iowa	3179849	2020-07-11	3145191	7806	26852	0.290705	1.29779
United States	331002651	Iowa	3179849	2020-07-12	3144439	8424	26986	0.312162	1.31952
United States	331002651	Iowa	3179849	2020-07-13	3144218	8212	27419	0.2995	1.30684
United States	331002651	Iowa	3179849	2020-07-14	3143983	8157	27709	0.294381	1.30174
United States	331002651	Iowa	3179849	2020-07-15	3143313	8582	27954	0.307004	1.31457
United States	331002651	Iowa	3179849	2020-07-16	3142499	9165	28185	0.325173	1.33302
United States	331002651	Iowa	3179849	2020-07-17	3141946	9509	28394	0.334895	1.34291
United States	331002651	Iowa	3179849	2020-07-18	3141536	9704	28609	0.339194	1.34733
United States	331002651	Iowa	3179849	2020-07-19	3141036	10126	28687	0.352982	1.36131
United States	331002651	Iowa	3179849	2020-07-20	3140506	10521	28822	0.365034	1.37355
United States	331002651	Iowa	3179849	2020-07-21	3140128	10527	29194	0.360588	1.36916
United States	331002651	Iowa	3179849	2020-07-22	3139641	10787	29421	0.366643	1.37536
United States	331002651	Iowa	3179849	2020-07-23	3139053	11052	29744	0.371571	1.38045
United States	331002651	Iowa	3179849	2020-07-24	3138415	11392	30042	0.379202	1.38827
United States	331002651	Iowa	3179849	2020-07-25	3137963	11583	30303	0.382239	1.39142
United States	331002651	Iowa	3179849	2020-07-26	3137492	11903	30454	0.390852	1.4002
United States	331002651	Iowa	3179849	2020-07-27	3137153	11987	30709	0.390342	1.39976
United States	331002651	Iowa	3179849	2020-07-28	3136921	11466	31462	0.36444	1.37373
United States	331002651	Iowa	3179849	2020-07-29	3136226	11523	32100	0.358972	1.36838
United States	331002651	Iowa	3179849	2020-07-30	3135564	11585	32700	0.354281	1.3638
United States	331002651	Iowa	3179849	2020-07-31	3135096	11303	33450	0.337907	1.34741
United States	331002651	Iowa	3179849	2020-08-01	3134556	11600	33693	0.344285	1.35395
United States	331002651	Iowa	3179849	2020-08-02	3134126	11893	33830	0.351552	1.36136
United States	331002651	Iowa	3179849	2020-08-03	3133944	11802	34103	0.346069	1.35588
United States	331002651	Iowa	3179849	2020-08-04	3133618	11320	34911	0.324253	1.33397
United States	331002651	Iowa	3179849	2020-08-05	3133013	11203	35633	0.3144	1.32418
United States	331002651	Iowa	3179849	2020-08-06	3132290	11099	36460	0.304416	1.31427
United States	331002651	Iowa	3179849	2020-08-07	3131809	10803	37237	0.290115	1.29996
United States	331002651	Iowa	3179849	2020-08-08	3131314	10726	37809	0.283689	1.29359
United States	331002651	Iowa	3179849	2020-08-09	3130930	10892	38027	0.286428	1.29643
United States	331002651	Iowa	3179849	2020-08-10	3130684	10914	38251	0.285326	1.29537
United States	331002651	Iowa	3179849	2020-08-11	3130328	10542	38979	0.270453	1.28045
United States	331002651	Iowa	3179849	2020-08-12	3129876	10363	39610	0.261626	1.27164
United States	331002651	Iowa	3179849	2020-08-13	3129476	10093	40280	0.250571	1.26058
United States	331002651	Iowa	3179849	2020-08-14	3128602	10398	40849	0.254547	1.26477
United States	331002651	Iowa	3179849	2020-08-15	3127784	10709	41356	0.258947	1.26937
United States	331002651	Iowa	3179849	2020-08-16	3127402	10947	41500	0.263783	1.27432
United States	331002651	Iowa	3179849	2020-08-17	3127020	11054	41775	0.264608	1.27523
United States	331002651	Iowa	3179849	2020-08-18	3126648	10634	42567	0.249818	1.26039
United States	331002651	Iowa	3179849	2020-08-19	3126326	10676	42847	0.249166	1.2598
United States	331002651	Iowa	3179849	2020-08-20	3125316	11145	43388	0.256868	1.26777
United States	331002651	Iowa	3179849	2020-08-21	3124518	11390	43941	0.259211	1.2703
United States	331002651	Iowa	3179849	2020-08-22	3123853	11580	44416	0.260717	1.27195
United States	331002651	Iowa	3179849	2020-08-23	3123403	11916	44530	0.267595	1.27898
United States	331002651	Iowa	3179849	2020-08-24	3122940	12124	44785	0.270716	1.28222
United States	331002651	Iowa	3179849	2020-08-25	3122243	12151	45455	0.267319	1.27894
United States	331002651	Iowa	3179849	2020-08-26	3121042	12833	45974	0.279136	1.29111
United States	331002651	Iowa	3179849	2020-08-27	3118361	14950	46538	0.321243	1.33418
United States	331002651	Iowa	3179849	2020-08-28	3117021	15743	47085	0.334353	1.34771
United States	331002651	Iowa	3179849	2020-08-29	3116237	16103	47509	0.338946	1.35252
United States	331002651	Iowa	3179849	2020-08-30	3115250	16931	47668	0.355186	1.36914
United States	331002651	Iowa	3179849	2020-08-31	3114710	17279	47860	0.361032	1.37517
United States	331002651	Iowa	3179849	2020-09-01	3114002	17285	48562	0.355937	1.37017
United States	331002651	Iowa	3179849	2020-09-02	3113386	17256	49207	0.350682	1.365
United States	331002651	Iowa	3179849	2020-09-03	3112158	17975	49716	0.361554	1.37625
United States	331002651	Iowa	3179849	2020-09-04	3111105	18533	50211	0.369102	1.38412
United States	331002651	Iowa	3179849	2020-09-05	3110159	19005	50685	0.374963	1.39025
United States	331002651	Iowa	3179849	2020-09-06	3109634	19325	50890	0.379741	1.3952
United States	331002651	Iowa	3179849	2020-09-07	3109312	19483	51054	0.381616	1.39717
United States	331002651	Iowa	3179849	2020-09-08	3108830	19368	51651	0.374978	1.39057
United States	331002651	Iowa	3179849	2020-09-09	3108254	19377	52218	0.371079	1.38675
United States	331002651	Iowa	3179849	2020-09-10	3107391	19560	52898	0.369768	1.38562
United States	331002651	Iowa	3179849	2020-09-11	3106450	19813	53586	0.369742	1.3858
United States	331002651	Iowa	3179849	2020-09-12	3105644	20034	54171	0.369829	1.38607
United States	331002651	Iowa	3179849	2020-09-13	3105173	20305	54371	0.373453	1.38984
United States	331002651	Iowa	3179849	2020-09-14	3104785	20423	54641	0.373767	1.39024
United States	331002651	Iowa	3179849	2020-09-15	3104128	20135	55586	0.362231	1.37871
United States	331002651	Iowa	3179849	2020-09-16	3103197	20337	56315	0.361129	1.3778
United States	331002651	Iowa	3179849	2020-09-17	3102645	20120	57084	0.352463	1.36915
United States	331002651	Iowa	3179849	2020-09-18	3101010	21029	57810	0.363761	1.38095
United States	331002651	Iowa	3179849	2020-09-19	3100045	21270	58534	0.363379	1.38078
United States	331002651	Iowa	3179849	2020-09-20	3099439	21621	58789	0.367773	1.38536
United States	331002651	Iowa	3179849	2020-09-21	3098842	21781	59226	0.367761	1.38548
United States	331002651	Iowa	3179849	2020-09-22	3098231	21109	60509	0.348857	1.36647
United States	331002651	Iowa	3179849	2020-09-23	3096978	21223	61648	0.344261	1.36209
United States	331002651	Iowa	3179849	2020-09-24	3095858	21179	62812	0.337181	1.35516
United States	331002651	Iowa	3179849	2020-09-25	3094818	21071	63960	0.32944	1.34754
United States	331002651	Iowa	3179849	2020-09-26	3093941	19104	66804	0.285971	1.30366
United States	331002651	Iowa	3179849	2020-09-27	3093225	19470	67154	0.289931	1.30783
United States	331002651	Iowa	3179849	2020-09-28	3092592	19606	67651	0.289811	1.30784
United States	331002651	Iowa	3179849	2020-09-29	3091614	19417	68818	0.28215	1.30027
United States	331002651	Iowa	3179849	2020-09-30	3090602	19433	69814	0.278354	1.29664
United States	331002651	Iowa	3179849	2020-10-01	3089421	19443	70985	0.273903	1.29237
United States	331002651	Iowa	3179849	2020-10-02	3088367	19604	71878	0.27274	1.29141
United States	331002651	Iowa	3179849	2020-10-03	3087548	19601	72700	0.269615	1.28841
United States	331002651	Iowa	3179849	2020-10-04	3087105	19757	72987	0.270692	1.28959
United States	331002651	Iowa	3179849	2020-10-05	3086589	19942	73318	0.271993	1.29102
United States	331002651	Iowa	3179849	2020-10-06	3086044	20119	73686	0.273037	1.29219
United States	331002651	Iowa	3179849	2020-10-07	3084756	20363	74730	0.272488	1.2919
United States	331002651	Iowa	3179849	2020-10-08	3083192	20974	75683	0.27713	1.29694
United States	331002651	Iowa	3179849	2020-10-09	3081968	21314	76567	0.278371	1.29846
United States	331002651	Iowa	3179849	2020-10-10	3080807	21635	77407	0.279497	1.29985
United States	331002651	Iowa	3179849	2020-10-11	3079906	22221	77722	0.285904	1.30655
United States	331002651	Iowa	3179849	2020-10-12	3079396	22361	78092	0.286342	1.3071
United States	331002651	Iowa	3179849	2020-10-13	3078427	21795	79627	0.273714	1.29447
United States	331002651	Iowa	3179849	2020-10-14	3076945	22278	80626	0.276313	1.29742
United States	331002651	Iowa	3179849	2020-10-15	3075793	22337	81719	0.273339	1.29464
United States	331002651	Iowa	3179849	2020-10-16	3074103	23662	82084	0.288266	1.31017
United States	331002651	Iowa	3179849	2020-10-17	3073151	23668	83030	0.285054	1.30711
United States	331002651	Iowa	3179849	2020-10-18	3072515	23991	83343	0.287859	1.3101
United States	331002651	Iowa	3179849	2020-10-19	3071789	24324	83736	0.290484	1.31292
United States	331002651	Iowa	3179849	2020-10-20	3070647	24108	85094	0.28331	1.30586
United States	331002651	Iowa	3179849	2020-10-21	3069599	23985	86265	0.278039	1.30072
United States	331002651	Iowa	3179849	2020-10-22	3068116	24435	87298	0.279903	1.30293
United States	331002651	Iowa	3179849	2020-10-23	3066473	25117	88259	0.284583	1.30804
United States	331002651	Iowa	3179849	2020-10-24	3065013	25739	89097	0.288887	1.31274
United States	331002651	Iowa	3179849	2020-10-25	3063611	26864	89374	0.30058	1.32495
United States	331002651	Iowa	3179849	2020-10-26	3062651	27417	89781	0.305376	1.33004
United States	331002651	Iowa	3179849	2020-10-27	3061286	27393	91170	0.300461	1.32533
United States	331002651	Iowa	3179849	2020-10-28	3059214	28412	92223	0.308079	1.33354
United States	331002651	Iowa	3179849	2020-10-29	3056899	29796	93154	0.319857	1.34605
United States	331002651	Iowa	3179849	2020-10-30	3054127	31621	94101	0.336033	1.36316
United States	331002651	Iowa	3179849	2020-10-31	3051339	33594	94916	0.353934	1.38205
United States	331002651	Iowa	3179849	2020-11-01	3048875	35719	95255	0.374983	1.4041
United States	331002651	Iowa	3179849	2020-11-02	3047333	36817	95699	0.384717	1.4144
United States	331002651	Iowa	3179849	2020-11-03	3045523	37046	97280	0.380818	1.41083
United States	331002651	Iowa	3179849	2020-11-04	3042635	38660	98554	0.392272	1.4232
United States	331002651	Iowa	3179849	2020-11-05	3037358	42640	99851	0.427036	1.46
United States	331002651	Iowa	3179849	2020-11-06	3033983	44795	101071	0.443203	1.47735
United States	331002651	Iowa	3179849	2020-11-07	3029595	48053	102201	0.470181	1.50605
United States	331002651	Iowa	3179849	2020-11-08	3025071	52186	102592	0.508675	1.54663
United States	331002651	Iowa	3179849	2020-11-09	3019939	56880	103030	0.552072	1.59246
United States	331002651	Iowa	3179849	2020-11-10	3016022	58948	104879	0.562057	1.60373
United States	331002651	Iowa	3179849	2020-11-11	3011396	62300	106153	0.586889	1.63047
United States	331002651	Iowa	3179849	2020-11-12	3006445	66074	107330	0.615615	1.66134
United States	331002651	Iowa	3179849	2020-11-13	3000961	70387	108501	0.648722	1.69691
United States	331002651	Iowa	3179849	2020-11-14	2996294	74029	109526	0.675903	1.72622
United States	331002651	Iowa	3179849	2020-11-15	2993535	76437	109877	0.69566	1.74737
United States	331002651	Iowa	3179849	2020-11-16	2990252	79387	110210	0.720325	1.77375
United States	331002651	Iowa	3179849	2020-11-17	2986651	81156	112042	0.724336	1.77894
United States	331002651	Iowa	3179849	2020-11-18	2982331	84111	113407	0.741674	1.79812
United States	331002651	Iowa	3179849	2020-11-19	2978277	86667	114905	0.754249	1.81232
United States	331002651	Iowa	3179849	2020-11-20	2973932	89420	116497	0.767573	1.8274
United States	331002651	Iowa	3179849	2020-11-21	2970646	91276	117927	0.774004	1.83505
United States	331002651	Iowa	3179849	2020-11-22	2968185	93154	118510	0.786043	1.84826
United States	331002651	Iowa	3179849	2020-11-23	2965057	95733	119059	0.80408	1.8679
United States	331002651	Iowa	3179849	2020-11-24	2962065	95801	121983	0.785364	1.84945
United States	331002651	Iowa	3179849	2020-11-25	2958563	96915	124371	0.779241	1.84418
United States	331002651	Iowa	3179849	2020-11-26	2956526	96454	126869	0.760265	1.82513
United States	331002651	Iowa	3179849	2020-11-27	2954793	95348	129708	0.735097	1.79956
United States	331002651	Iowa	3179849	2020-11-28	2952670	94796	132383	0.716074	1.78046
United States	331002651	Iowa	3179849	2020-11-29	2951159	95193	133497	0.713072	1.7778
United States	331002651	Iowa	3179849	2020-11-30	2949218	95934	134697	0.712221	1.77749
United States	331002651	Iowa	3179849	2020-12-01	2946787	93182	139880	0.666157	1.73037
United States	331002651	Iowa	3179849	2020-12-02	2943690	91395	144764	0.631338	1.69509
United States	331002651	Iowa	3179849	2020-12-03	2941125	88952	149772	0.593916	1.65692
United States	331002651	Iowa	3179849	2020-12-04	2938318	86535	154996	0.558305	1.62067
United States	331002651	Iowa	3179849	2020-12-05	2936464	83677	159708	0.523937	1.58542
United States	331002651	Iowa	3179849	2020-12-06	2935158	82911	161780	0.512492	1.57385
United States	331002651	Iowa	3179849	2020-12-07	2933865	82425	163559	0.503947	1.5653
United States	331002651	Iowa	3179849	2020-12-08	2931895	77174	170780	0.451891	1.51162
United States	331002651	Iowa	3179849	2020-12-09	2929569	74116	176164	0.420722	1.47975
United States	331002651	Iowa	3179849	2020-12-10	2927296	72026	180527	0.398976	1.45766
United States	331002651	Iowa	3179849	2020-12-11	2926237	67203	186409	0.360514	1.41784
United States	331002651	Iowa	3179849	2020-12-12	2924840	64343	190666	0.337464	1.39415
United States	331002651	Kansas	2910357	2020-04-01	2909872	475	10	47.5	48.504
United States	331002651	Kansas	2910357	2020-04-02	2909804	541	12	45.0833	46.0877
United States	331002651	Kansas	2910357	2020-04-03	2909728	611	18	33.9444	34.9482
United States	331002651	Kansas	2910357	2020-04-04	2909659	677	21	32.2381	33.2421
United States	331002651	Kansas	2910357	2020-04-05	2909606	729	22	33.1364	34.1408
United States	331002651	Kansas	2910357	2020-04-06	2909508	824	25	32.96	33.965
United States	331002651	Kansas	2910357	2020-04-07	2909445	883	29	30.4483	31.4532
United States	331002651	Kansas	2910357	2020-04-08	2909311	1012	34	29.7647	30.7702
United States	331002651	Kansas	2910357	2020-04-09	2909241	1074	42	25.5714	26.5765
United States	331002651	Kansas	2910357	2020-04-10	2909240	1075	42	25.5952	26.6003
United States	331002651	Kansas	2910357	2020-04-11	2909082	1220	55	22.1818	23.1869
United States	331002651	Kansas	2910357	2020-04-12	2909013	1288	56	23	24.0055
United States	331002651	Kansas	2910357	2020-04-13	2908967	1328	62	21.4194	22.4247
United States	331002651	Kansas	2910357	2020-04-14	2908916	1372	69	19.8841	20.8892
United States	331002651	Kansas	2910357	2020-04-15	2908853	1433	71	20.1831	21.1886
United States	331002651	Kansas	2910357	2020-04-16	2908742	1535	80	19.1875	20.1931
United States	331002651	Kansas	2910357	2020-04-17	2908627	1648	82	20.0976	21.1038
United States	331002651	Kansas	2910357	2020-04-18	2908536	1736	85	20.4235	21.4302
United States	331002651	Kansas	2910357	2020-04-19	2908452	1812	93	19.4839	20.4906
United States	331002651	Kansas	2910357	2020-04-20	2908309	1946	102	19.0784	20.0855
United States	331002651	Kansas	2910357	2020-04-21	2908193	2055	109	18.8532	19.8606
United States	331002651	Kansas	2910357	2020-04-22	2908026	2219	112	19.8125	20.8208
United States	331002651	Kansas	2910357	2020-04-23	2907636	2608	113	23.0796	24.0909
United States	331002651	Kansas	2910357	2020-04-24	2907398	2841	118	24.0763	25.089
United States	331002651	Kansas	2910357	2020-04-25	2907222	3015	120	25.125	26.1391
United States	331002651	Kansas	2910357	2020-04-26	2907080	3156	121	26.0826	27.0979
United States	331002651	Kansas	2910357	2020-04-27	2906884	3347	126	26.5635	27.58
United States	331002651	Kansas	2910357	2020-04-28	2906705	3525	127	27.7559	28.774
United States	331002651	Kansas	2910357	2020-04-29	2906518	3439	400	8.5975	9.60384
United States	331002651	Kansas	2910357	2020-04-30	2905944	4007	406	9.86946	10.8777
United States	331002651	Kansas	2910357	2020-05-01	2905723	4214	420	10.0333	11.0421
United States	331002651	Kansas	2910357	2020-05-02	2905472	4457	428	10.4136	11.4231
United States	331002651	Kansas	2910357	2020-05-03	2905201	4726	430	10.9907	12.0013
United States	331002651	Kansas	2910357	2020-05-04	2904974	4936	447	11.0425	12.0537
United States	331002651	Kansas	2910357	2020-05-05	2904709	5191	457	11.3589	12.3709
United States	331002651	Kansas	2910357	2020-05-06	2904364	5511	482	11.4336	12.4464
United States	331002651	Kansas	2910357	2020-05-07	2904025	5844	488	11.9754	12.9895
United States	331002651	Kansas	2910357	2020-05-08	2903690	6167	500	12.334	13.3493
United States	331002651	Kansas	2910357	2020-05-09	2903528	6305	524	12.0324	13.0478
United States	331002651	Kansas	2910357	2020-05-10	2903406	6406	545	11.7541	12.7694
United States	331002651	Kansas	2910357	2020-05-11	2903198	6603	556	11.8759	12.8918
United States	331002651	Kansas	2910357	2020-05-12	2903117	6680	560	11.9286	12.9447
United States	331002651	Kansas	2910357	2020-05-13	2902839	6908	610	11.3246	12.3405
United States	331002651	Kansas	2910357	2020-05-14	2902652	7094	611	11.6105	12.6272
United States	331002651	Kansas	2910357	2020-05-15	2902471	7250	636	11.3994	12.4162
United States	331002651	Kansas	2910357	2020-05-16	2902418	7301	638	11.4436	12.4606
United States	331002651	Kansas	2910357	2020-05-17	2902404	7315	638	11.4655	12.4826
United States	331002651	Kansas	2910357	2020-05-18	2902054	7640	663	11.5234	12.5413
United States	331002651	Kansas	2910357	2020-05-19	2902004	7689	664	11.5798	12.5979
United States	331002651	Kansas	2910357	2020-05-20	2901850	7832	675	11.603	12.6214
United States	331002651	Kansas	2910357	2020-05-21	2901732	7948	677	11.74	12.7589
United States	331002651	Kansas	2910357	2020-05-22	2901448	8219	690	11.9116	12.9314
United States	331002651	Kansas	2910357	2020-05-23	2901411	8256	690	11.9652	12.9852
United States	331002651	Kansas	2910357	2020-05-24	2901353	8314	690	12.0493	13.0695
United States	331002651	Kansas	2910357	2020-05-25	2901232	8425	700	12.0357	13.0562
United States	331002651	Kansas	2910357	2020-05-26	2901158	8496	703	12.0853	13.1061
United States	331002651	Kansas	2910357	2020-05-27	2901066	8544	747	11.4378	12.4576
United States	331002651	Kansas	2910357	2020-05-28	2900986	8623	748	11.5281	12.5483
United States	331002651	Kansas	2910357	2020-05-29	2900695	8900	762	11.6798	12.7009
United States	331002651	Kansas	2910357	2020-05-30	2900667	8928	762	11.7165	12.7378
United States	331002651	Kansas	2910357	2020-05-31	2900657	8938	762	11.7297	12.7509
United States	331002651	Kansas	2910357	2020-06-01	2900437	9156	764	11.9843	13.0065
United States	331002651	Kansas	2910357	2020-06-02	2900392	9188	777	11.825	12.847
United States	331002651	Kansas	2910357	2020-06-03	2900265	9274	818	11.3374	12.3588
United States	331002651	Kansas	2910357	2020-06-04	2900190	9348	819	11.4139	12.4357
United States	331002651	Kansas	2910357	2020-06-05	2900051	9462	844	11.2109	12.2326
United States	331002651	Kansas	2910357	2020-06-06	2899996	9516	845	11.2615	12.2834
United States	331002651	Kansas	2910357	2020-06-07	2899951	9561	845	11.3148	12.3369
United States	331002651	Kansas	2910357	2020-06-08	2899813	9683	861	11.2462	12.2685
United States	331002651	Kansas	2910357	2020-06-09	2899748	9747	862	11.3074	12.3299
United States	331002651	Kansas	2910357	2020-06-10	2899607	9853	897	10.9844	12.0066
United States	331002651	Kansas	2910357	2020-06-11	2899534	9923	900	11.0256	12.048
United States	331002651	Kansas	2910357	2020-06-12	2899384	10063	910	11.0582	12.081
United States	331002651	Kansas	2910357	2020-06-13	2899337	10108	912	11.0833	12.1063
United States	331002651	Kansas	2910357	2020-06-14	2899256	10189	912	11.1721	12.1954
United States	331002651	Kansas	2910357	2020-06-15	2899038	10397	922	11.2766	12.3005
United States	331002651	Kansas	2910357	2020-06-16	2898946	10489	922	11.3764	12.4007
United States	331002651	Kansas	2910357	2020-06-17	2898713	10701	943	11.3478	12.3726
United States	331002651	Kansas	2910357	2020-06-18	2898604	10806	947	11.4108	12.4359
United States	331002651	Kansas	2910357	2020-06-19	2898336	11053	968	11.4184	12.4441
United States	331002651	Kansas	2910357	2020-06-20	2898260	11126	971	11.4583	12.4843
United States	331002651	Kansas	2910357	2020-06-21	2898221	11164	972	11.4856	12.5117
United States	331002651	Kansas	2910357	2020-06-22	2897929	11448	980	11.6816	12.7088
United States	331002651	Kansas	2910357	2020-06-23	2897820	11555	982	11.7668	12.7944
United States	331002651	Kansas	2910357	2020-06-24	2897427	11923	1007	11.8401	12.8687
United States	331002651	Kansas	2910357	2020-06-25	2897250	12098	1009	11.9901	13.0194
United States	331002651	Kansas	2910357	2020-06-26	2896895	12418	1044	11.8946	12.9246
United States	331002651	Kansas	2910357	2020-06-27	2896740	12570	1047	12.0057	13.0363
United States	331002651	Kansas	2910357	2020-06-28	2896510	12799	1048	12.2128	13.2443
United States	331002651	Kansas	2910357	2020-06-29	2896148	13142	1067	12.3168	13.3494
United States	331002651	Kansas	2910357	2020-06-30	2895987	13303	1067	12.4677	13.501
United States	331002651	Kansas	2910357	2020-07-01	2895527	13719	1111	12.3483	13.3825
United States	331002651	Kansas	2910357	2020-07-02	2895355	13888	1114	12.4668	13.5016
United States	331002651	Kansas	2910357	2020-07-03	2894698	14535	1124	12.9315	13.9691
United States	331002651	Kansas	2910357	2020-07-04	2894446	14786	1125	13.1431	14.1819
United States	331002651	Kansas	2910357	2020-07-05	2894276	14955	1126	13.2815	14.3211
United States	331002651	Kansas	2910357	2020-07-06	2893719	15494	1144	13.5437	14.5854
United States	331002651	Kansas	2910357	2020-07-07	2893497	15712	1148	13.6864	14.7291
United States	331002651	Kansas	2910357	2020-07-08	2893025	16164	1168	13.839	14.8834
United States	331002651	Kansas	2910357	2020-07-09	2892572	16613	1172	14.1749	15.2215
United States	331002651	Kansas	2910357	2020-07-10	2892054	17105	1198	14.278	15.3262
United States	331002651	Kansas	2910357	2020-07-11	2891670	17487	1200	14.5725	15.6227
United States	331002651	Kansas	2910357	2020-07-12	2891376	17779	1202	14.7912	15.8429
United States	331002651	Kansas	2910357	2020-07-13	2890712	18427	1218	15.1289	16.1836
United States	331002651	Kansas	2910357	2020-07-14	2890470	18668	1219	15.3142	16.3702
United States	331002651	Kansas	2910357	2020-07-15	2890008	19097	1252	15.2532	16.3103
United States	331002651	Kansas	2910357	2020-07-16	2889540	19564	1253	15.6137	16.6734
United States	331002651	Kansas	2910357	2020-07-17	2888969	20099	1289	15.5927	16.654
United States	331002651	Kansas	2910357	2020-07-18	2888664	20402	1291	15.8033	16.8662
United States	331002651	Kansas	2910357	2020-07-19	2888361	20704	1292	16.0248	17.0894
United States	331002651	Kansas	2910357	2020-07-20	2887701	21328	1328	16.0602	17.127
United States	331002651	Kansas	2910357	2020-07-21	2887428	21597	1332	16.214	17.2821
United States	331002651	Kansas	2910357	2020-07-22	2886876	22110	1371	16.1269	17.1964
United States	331002651	Kansas	2910357	2020-07-23	2886401	22584	1372	16.4606	17.5329
United States	331002651	Kansas	2910357	2020-07-24	2885803	23147	1407	16.4513	17.5253
United States	331002651	Kansas	2910357	2020-07-25	2885348	23603	1406	16.7873	17.8642
United States	331002651	Kansas	2910357	2020-07-26	2885067	23882	1408	16.9616	18.0401
United States	331002651	Kansas	2910357	2020-07-27	2884553	24363	1441	16.907	17.9869
United States	331002651	Kansas	2910357	2020-07-28	2884299	24610	1448	16.9959	18.0769
United States	331002651	Kansas	2910357	2020-07-29	2883766	25093	1498	16.751	17.8326
United States	331002651	Kansas	2910357	2020-07-30	2883472	25379	1506	16.8519	17.9349
United States	331002651	Kansas	2910357	2020-07-31	2882993	25828	1536	16.8151	17.8994
United States	331002651	Kansas	2910357	2020-08-01	2882765	26056	1536	16.9635	18.0492
United States	331002651	Kansas	2910357	2020-08-02	2882486	26332	1539	17.1098	18.1971
United States	331002651	Kansas	2910357	2020-08-03	2881925	26869	1563	17.1907	18.2801
United States	331002651	Kansas	2910357	2020-08-04	2881575	27218	1564	17.4028	18.4944
United States	331002651	Kansas	2910357	2020-08-05	2881101	27630	1626	16.9926	18.0837
United States	331002651	Kansas	2910357	2020-08-06	2880740	27985	1632	17.1477	18.2406
United States	331002651	Kansas	2910357	2020-08-07	2880220	28465	1672	17.0245	18.1185
United States	331002651	Kansas	2910357	2020-08-08	2879894	28790	1673	17.2086	18.3046
United States	331002651	Kansas	2910357	2020-08-09	2879695	28989	1673	17.3276	18.4248
United States	331002651	Kansas	2910357	2020-08-10	2879174	29478	1705	17.2891	18.3878
United States	331002651	Kansas	2910357	2020-08-11	2878889	29756	1712	17.3808	18.4809
United States	331002651	Kansas	2910357	2020-08-12	2878260	30333	1764	17.1956	18.2967
United States	331002651	Kansas	2910357	2020-08-13	2877873	30714	1770	17.3525	18.4557
United States	331002651	Kansas	2910357	2020-08-14	2877327	31227	1803	17.3195	18.4242
United States	331002651	Kansas	2910357	2020-08-15	2876472	32080	1805	17.7729	18.883
United States	331002651	Kansas	2910357	2020-08-16	2876472	32080	1805	17.7729	18.883
United States	331002651	Kansas	2910357	2020-08-17	2875743	32799	1815	18.0711	19.1854
United States	331002651	Kansas	2910357	2020-08-18	2875483	33054	1820	18.1615	19.2773
United States	331002651	Kansas	2910357	2020-08-19	2874938	33532	1887	17.77	18.8852
United States	331002651	Kansas	2910357	2020-08-20	2874450	34016	1891	17.9884	19.1065
United States	331002651	Kansas	2910357	2020-08-21	2873462	34949	1946	17.9594	19.0806
United States	331002651	Kansas	2910357	2020-08-22	2872969	35442	1946	18.2127	19.3372
United States	331002651	Kansas	2910357	2020-08-23	2872699	35712	1946	18.3515	19.4778
United States	331002651	Kansas	2910357	2020-08-24	2871811	36582	1964	18.6263	19.7574
United States	331002651	Kansas	2910357	2020-08-25	2871496	36896	1965	18.7766	19.9098
United States	331002651	Kansas	2910357	2020-08-26	2870477	37814	2066	18.303	19.4365
United States	331002651	Kansas	2910357	2020-08-27	2869997	38292	2068	18.5164	19.653
United States	331002651	Kansas	2910357	2020-08-28	2869307	38947	2103	18.5197	19.6587
United States	331002651	Kansas	2910357	2020-08-29	2868762	39488	2107	18.7413	19.8838
United States	331002651	Kansas	2910357	2020-08-30	2868596	39654	2107	18.8201	19.9637
United States	331002651	Kansas	2910357	2020-08-31	2867758	40475	2124	19.056	20.2043
United States	331002651	Kansas	2910357	2020-09-01	2867395	40833	2129	19.1794	20.3299
United States	331002651	Kansas	2910357	2020-09-02	2866510	41656	2191	19.0123	20.1646
United States	331002651	Kansas	2910357	2020-09-03	2865963	42193	2201	19.1699	20.3253
United States	331002651	Kansas	2910357	2020-09-04	2864992	43102	2263	19.0464	20.2043
United States	331002651	Kansas	2910357	2020-09-05	2864701	43391	2265	19.1572	20.317
United States	331002651	Kansas	2910357	2020-09-06	2864527	43564	2266	19.2251	20.386
United States	331002651	Kansas	2910357	2020-09-07	2864020	44058	2279	19.3322	20.4958
United States	331002651	Kansas	2910357	2020-09-08	2863345	44732	2280	19.6193	20.7876
United States	331002651	Kansas	2910357	2020-09-09	2862933	45108	2316	19.4767	20.6454
United States	331002651	Kansas	2910357	2020-09-10	2862555	45482	2320	19.6043	20.7754
United States	331002651	Kansas	2910357	2020-09-11	2861987	45995	2375	19.3663	20.5375
United States	331002651	Kansas	2910357	2020-09-12	2861699	46273	2385	19.4017	20.5741
United States	331002651	Kansas	2910357	2020-09-13	2861591	46379	2387	19.4298	20.6029
United States	331002651	Kansas	2910357	2020-09-14	2860697	47231	2429	19.4446	20.6211
United States	331002651	Kansas	2910357	2020-09-15	2860368	47545	2444	19.4538	20.6315
United States	331002651	Kansas	2910357	2020-09-16	2859637	48222	2498	19.3042	20.4833
United States	331002651	Kansas	2910357	2020-09-17	2859193	48662	2502	19.4492	20.6311
United States	331002651	Kansas	2910357	2020-09-18	2858232	49581	2544	19.4894	20.6751
United States	331002651	Kansas	2910357	2020-09-19	2857871	49942	2544	19.6313	20.8196
United States	331002651	Kansas	2910357	2020-09-20	2857657	50155	2545	19.7073	20.897
United States	331002651	Kansas	2910357	2020-09-21	2856730	51056	2571	19.8584	21.053
United States	331002651	Kansas	2910357	2020-09-22	2856357	51416	2584	19.8978	21.0941
United States	331002651	Kansas	2910357	2020-09-23	2855511	52218	2628	19.8699	21.069
United States	331002651	Kansas	2910357	2020-09-24	2855065	52663	2629	20.0316	21.2339
United States	331002651	Kansas	2910357	2020-09-25	2853932	53751	2674	20.1013	21.3086
United States	331002651	Kansas	2910357	2020-09-26	2853704	53979	2674	20.1866	21.3955
United States	331002651	Kansas	2910357	2020-09-27	2853483	54200	2674	20.2693	21.4798
United States	331002651	Kansas	2910357	2020-09-28	2852394	55268	2695	20.5076	21.7247
United States	331002651	Kansas	2910357	2020-09-29	2852007	55648	2702	20.5951	21.8145
United States	331002651	Kansas	2910357	2020-09-30	2851317	56276	2764	20.3603	21.58
United States	331002651	Kansas	2910357	2020-10-01	2850843	56747	2767	20.5085	21.7315
United States	331002651	Kansas	2910357	2020-10-02	2849889	57644	2824	20.4122	21.6377
United States	331002651	Kansas	2910357	2020-10-03	2849632	57899	2826	20.488	21.7153
United States	331002651	Kansas	2910357	2020-10-04	2849377	58154	2826	20.5782	21.8075
United States	331002651	Kansas	2910357	2020-10-05	2848526	58968	2863	20.5966	21.8293
United States	331002651	Kansas	2910357	2020-10-06	2847416	60075	2866	20.9613	22.2022
United States	331002651	Kansas	2910357	2020-10-07	2846856	60557	2944	20.5696	21.8084
United States	331002651	Kansas	2910357	2020-10-08	2846419	60960	2978	20.4701	21.7095
United States	331002651	Kansas	2910357	2020-10-09	2845643	61668	3046	20.2456	21.4853
United States	331002651	Kansas	2910357	2020-10-10	2845318	61991	3048	20.3383	21.5803
United States	331002651	Kansas	2910357	2020-10-11	2845054	62254	3049	20.4178	21.6618
United States	331002651	Kansas	2910357	2020-10-12	2843958	63311	3088	20.5023	21.7513
United States	331002651	Kansas	2910357	2020-10-13	2843497	63760	3100	20.5677	21.8193
United States	331002651	Kansas	2910357	2020-10-14	2842552	64648	3157	20.4777	21.7318
United States	331002651	Kansas	2910357	2020-10-15	2841847	65338	3172	20.5984	21.8566
United States	331002651	Kansas	2910357	2020-10-16	2840807	66314	3236	20.4926	21.7536
United States	331002651	Kansas	2910357	2020-10-17	2840334	66785	3238	20.6254	21.8898
United States	331002651	Kansas	2910357	2020-10-18	2840089	67030	3238	20.7011	21.9673
United States	331002651	Kansas	2910357	2020-10-19	2838800	68272	3285	20.783	22.0552
United States	331002651	Kansas	2910357	2020-10-20	2838178	68869	3310	20.8063	22.0813
United States	331002651	Kansas	2910357	2020-10-21	2836872	70086	3399	20.6196	21.8972
United States	331002651	Kansas	2910357	2020-10-22	2836289	70646	3422	20.6447	21.9248
United States	331002651	Kansas	2910357	2020-10-23	2835176	71713	3468	20.6785	21.9634
United States	331002651	Kansas	2910357	2020-10-24	2834819	72064	3474	20.7438	22.031
United States	331002651	Kansas	2910357	2020-10-25	2834541	72342	3474	20.8238	22.1131
United States	331002651	Kansas	2910357	2020-10-26	2833378	73461	3518	20.8815	22.1761
United States	331002651	Kansas	2910357	2020-10-27	2832470	74355	3532	21.0518	22.3523
United States	331002651	Kansas	2910357	2020-10-28	2831109	75643	3605	20.9828	22.2876
United States	331002651	Kansas	2910357	2020-10-29	2830221	76524	3612	21.186	22.4972
United States	331002651	Kansas	2910357	2020-10-30	2828336	78343	3678	21.3004	22.6207
United States	331002651	Kansas	2910357	2020-10-31	2827574	79099	3684	21.471	22.7967
United States	331002651	Kansas	2910357	2020-11-01	2827159	79514	3684	21.5836	22.9127
United States	331002651	Kansas	2910357	2020-11-02	2825077	81553	3727	21.8817	23.2236
United States	331002651	Kansas	2910357	2020-11-03	2824067	82551	3739	22.0784	23.4274
United States	331002651	Kansas	2910357	2020-11-04	2821994	84540	3823	22.1135	23.4717
United States	331002651	Kansas	2910357	2020-11-05	2820137	86388	3832	22.5438	23.9165
United States	331002651	Kansas	2910357	2020-11-06	2816726	89730	3901	23.0018	24.3964
United States	331002651	Kansas	2910357	2020-11-07	2815642	90809	3906	23.2486	24.6519
United States	331002651	Kansas	2910357	2020-11-08	2814771	91679	3907	23.4653	24.8761
United States	331002651	Kansas	2910357	2020-11-09	2805125	101268	3964	25.5469	27.0388
United States	331002651	Kansas	2910357	2020-11-10	2804753	101623	3981	25.527	27.0202
United States	331002651	Kansas	2910357	2020-11-11	2799439	106857	4061	26.313	27.8471
United States	331002651	Kansas	2910357	2020-11-12	2799117	107170	4070	26.3317	27.8677
United States	331002651	Kansas	2910357	2020-11-13	2792852	113367	4138	27.3966	28.9857
United States	331002651	Kansas	2910357	2020-11-14	2792834	113379	4144	27.3598	28.9483
United States	331002651	Kansas	2910357	2020-11-15	2792793	113420	4144	27.3697	28.9586
United States	331002651	Kansas	2910357	2020-11-16	2785670	120474	4213	28.5958	30.2485
United States	331002651	Kansas	2910357	2020-11-17	2785063	121066	4228	28.6343	30.2912
United States	331002651	Kansas	2910357	2020-11-18	2779641	126416	4300	29.3991	31.1029
United States	331002651	Kansas	2910357	2020-11-19	2779176	126853	4328	29.3098	31.0142
United States	331002651	Kansas	2910357	2020-11-20	2773496	132411	4450	29.7553	31.5019
United States	331002651	Kansas	2910357	2020-11-21	2773291	132597	4469	29.6704	31.4161
United States	331002651	Kansas	2910357	2020-11-22	2773272	132615	4470	29.6678	31.4136
United States	331002651	Kansas	2910357	2020-11-23	2765565	140255	4537	30.9136	32.7348
United States	331002651	Kansas	2910357	2020-11-24	2765228	140484	4645	30.2441	32.0501
United States	331002651	Kansas	2910357	2020-11-25	2760065	145490	4802	30.2978	32.1349
United States	331002651	Kansas	2910357	2020-11-26	2759710	145845	4802	30.3717	32.2128
United States	331002651	Kansas	2910357	2020-11-27	2754946	150530	4881	30.84	32.7216
United States	331002651	Kansas	2910357	2020-11-28	2754857	150619	4881	30.8582	32.7409
United States	331002651	Kansas	2910357	2020-11-29	2754857	150619	4881	30.8582	32.7409
United States	331002651	Kansas	2910357	2020-11-30	2750442	154952	4963	31.2214	33.1405
United States	331002651	Kansas	2910357	2020-12-01	2750124	155270	4963	31.2855	33.2083
United States	331002651	Kansas	2910357	2020-12-02	2745502	159664	5191	30.7579	32.6928
United States	331002651	Kansas	2910357	2020-12-03	2745201	159965	5191	30.8158	32.7542
United States	331002651	Kansas	2910357	2020-12-04	2739211	165745	5401	30.6878	32.6578
United States	331002651	Kansas	2910357	2020-12-05	2738994	165962	5401	30.728	32.7005
United States	331002651	Kansas	2910357	2020-12-06	2738993	165963	5401	30.7282	32.7007
United States	331002651	Kansas	2910357	2020-12-07	2733486	171340	5531	30.9781	32.9911
United States	331002651	Kansas	2910357	2020-12-08	2733045	171781	5531	31.0579	33.076
United States	331002651	Kansas	2910357	2020-12-09	2727776	176847	5734	30.8418	32.8845
United States	331002651	Kansas	2910357	2020-12-10	2727512	177111	5734	30.8879	32.9336
United States	331002651	Kansas	2910357	2020-12-11	2722039	182355	5963	30.5811	32.6492
United States	331002651	Kansas	2910357	2020-12-12	2721897	182497	5963	30.6049	32.6746
United States	331002651	Kentucky	4499692	2020-04-01	4499060	614	18	34.1111	35.1136
United States	331002651	Kentucky	4499692	2020-04-02	4498922	739	31	23.8387	24.8408
United States	331002651	Kentucky	4499692	2020-04-03	4498922	736	34	21.6471	22.649
United States	331002651	Kentucky	4499692	2020-04-04	4498775	877	40	21.925	22.9273
United States	331002651	Kentucky	4499692	2020-04-05	4498737	910	45	20.2222	21.2245
United States	331002651	Kentucky	4499692	2020-04-06	4498737	910	45	20.2222	21.2245
United States	331002651	Kentucky	4499692	2020-04-07	4498543	1084	65	16.6769	17.6792
United States	331002651	Kentucky	4499692	2020-04-08	4498543	1084	65	16.6769	17.6792
United States	331002651	Kentucky	4499692	2020-04-09	4498351	1268	73	17.3699	18.3726
United States	331002651	Kentucky	4499692	2020-04-10	4497999	1603	90	17.8111	18.8147
United States	331002651	Kentucky	4499692	2020-04-11	4497999	1603	90	17.8111	18.8147
United States	331002651	Kentucky	4499692	2020-04-12	4497729	1866	97	19.2371	20.2415
United States	331002651	Kentucky	4499692	2020-04-13	4497674	1905	113	16.8584	17.8624
United States	331002651	Kentucky	4499692	2020-04-14	4497644	1942	106	18.3208	19.3252
United States	331002651	Kentucky	4499692	2020-04-15	4497482	2095	115	18.2174	19.2221
United States	331002651	Kentucky	4499692	2020-04-16	4497257	2306	129	17.876	18.8811
United States	331002651	Kentucky	4499692	2020-04-17	4497170	2385	137	17.4088	18.4139
United States	331002651	Kentucky	4499692	2020-04-18	4496985	2563	144	17.7986	18.8043
United States	331002651	Kentucky	4499692	2020-04-19	4496732	2814	146	19.274	20.2806
United States	331002651	Kentucky	4499692	2020-04-20	4496642	2896	154	18.8052	19.8119
United States	331002651	Kentucky	4499692	2020-04-21	4496488	3033	171	17.7368	18.7435
United States	331002651	Kentucky	4499692	2020-04-22	4496314	1927	1451	1.32805	2.32892
United States	331002651	Kentucky	4499692	2020-04-23	4496213	1977	1502	1.31625	2.31714
United States	331002651	Kentucky	4499692	2020-04-24	4495913	2238	1541	1.4523	2.45333
United States	331002651	Kentucky	4499692	2020-04-25	4495777	2369	1546	1.53234	2.53344
United States	331002651	Kentucky	4499692	2020-04-26	4495607	2376	1709	1.39029	2.39137
United States	331002651	Kentucky	4499692	2020-04-27	4495536	2432	1724	1.41067	2.41179
United States	331002651	Kentucky	4499692	2020-04-28	4495317	2629	1746	1.50573	2.50695
United States	331002651	Kentucky	4499692	2020-04-29	4495155	2686	1851	1.45111	2.45234
United States	331002651	Kentucky	4499692	2020-04-30	4494984	2800	1908	1.46751	2.4688
United States	331002651	Kentucky	4499692	2020-05-01	4494820	2951	1921	1.53618	2.53755
United States	331002651	Kentucky	4499692	2020-05-02	4494810	2882	2000	1.441	2.44233
United States	331002651	Kentucky	4499692	2020-05-03	4494562	3125	2005	1.5586	2.56006
United States	331002651	Kentucky	4499692	2020-05-04	4494447	3092	2153	1.43614	2.43756
United States	331002651	Kentucky	4499692	2020-05-05	4493870	3655	2167	1.68666	2.6884
United States	331002651	Kentucky	4499692	2020-05-06	4493758	3593	2341	1.53481	2.53649
United States	331002651	Kentucky	4499692	2020-05-07	4493563	3710	2419	1.53369	2.53542
United States	331002651	Kentucky	4499692	2020-05-08	4493404	3813	2475	1.54061	2.54238
United States	331002651	Kentucky	4499692	2020-05-09	4493252	3870	2570	1.50584	2.50763
United States	331002651	Kentucky	4499692	2020-05-10	4493252	3828	2612	1.46554	2.46731
United States	331002651	Kentucky	4499692	2020-05-11	4493015	4058	2619	1.54945	2.55134
United States	331002651	Kentucky	4499692	2020-05-12	4492839	4197	2656	1.5802	2.58216
United States	331002651	Kentucky	4499692	2020-05-13	4492839	3986	2867	1.3903	2.39213
United States	331002651	Kentucky	4499692	2020-05-14	4492467	4248	2977	1.42694	2.42889
United States	331002651	Kentucky	4499692	2020-05-15	4492248	4400	3044	1.44547	2.44749
United States	331002651	Kentucky	4499692	2020-05-16	4492004	4615	3073	1.50179	2.50393
United States	331002651	Kentucky	4499692	2020-05-17	4492004	4586	3102	1.4784	2.48052
United States	331002651	Kentucky	4499692	2020-05-18	4491757	4821	3114	1.54817	2.55042
United States	331002651	Kentucky	4499692	2020-05-19	4491623	4877	3192	1.52788	2.53015
United States	331002651	Kentucky	4499692	2020-05-20	4491525	4965	3202	1.55059	2.55291
United States	331002651	Kentucky	4499692	2020-05-21	4491406	4981	3305	1.50711	2.50942
United States	331002651	Kentucky	4499692	2020-05-22	4491266	5027	3399	1.47896	2.48129
United States	331002651	Kentucky	4499692	2020-05-23	4491121	5111	3460	1.47717	2.47953
United States	331002651	Kentucky	4499692	2020-05-24	4491121	5078	3493	1.45376	2.4561
United States	331002651	Kentucky	4499692	2020-05-25	4491121	5078	3493	1.45376	2.4561
United States	331002651	Kentucky	4499692	2020-05-26	4490741	5455	3496	1.56035	2.5629
United States	331002651	Kentucky	4499692	2020-05-27	4490615	5553	3524	1.57577	2.57837
United States	331002651	Kentucky	4499692	2020-05-28	4490507	5652	3533	1.59977	2.60243
United States	331002651	Kentucky	4499692	2020-05-29	4490228	5865	3599	1.62962	2.63239
United States	331002651	Kentucky	4499692	2020-05-30	4489988	6042	3662	1.64992	2.65278
United States	331002651	Kentucky	4499692	2020-05-31	4489988	6041	3663	1.64919	2.65206
United States	331002651	Kentucky	4499692	2020-06-01	4489646	6375	3671	1.73658	2.73964
United States	331002651	Kentucky	4499692	2020-06-02	4489507	6468	3717	1.74011	2.74322
United States	331002651	Kentucky	4499692	2020-06-03	4489282	6677	3733	1.78864	2.79187
United States	331002651	Kentucky	4499692	2020-06-04	4488987	6944	3761	1.84632	2.84971
United States	331002651	Kentucky	4499692	2020-06-05	4488715	7195	3782	1.90243	2.90598
United States	331002651	Kentucky	4499692	2020-06-06	4488405	7473	3814	1.95936	2.96308
United States	331002651	Kentucky	4499692	2020-06-07	4488405	7473	3814	1.95936	2.96308
United States	331002651	Kentucky	4499692	2020-06-08	4488216	7645	3831	1.99556	2.99939
United States	331002651	Kentucky	4499692	2020-06-09	4487985	7865	3842	2.04711	3.05108
United States	331002651	Kentucky	4499692	2020-06-10	4487809	8024	3859	2.0793	3.08337
United States	331002651	Kentucky	4499692	2020-06-11	4487747	8073	3872	2.08497	3.08907
United States	331002651	Kentucky	4499692	2020-06-12	4487526	8290	3876	2.1388	3.14305
United States	331002651	Kentucky	4499692	2020-06-13	4487247	8537	3908	2.18449	3.18891
United States	331002651	Kentucky	4499692	2020-06-14	4487247	8537	3908	2.18449	3.18891
United States	331002651	Kentucky	4499692	2020-06-15	4487045	8726	3921	2.22545	3.22999
United States	331002651	Kentucky	4499692	2020-06-16	4487045	8711	3936	2.21316	3.21768
United States	331002651	Kentucky	4499692	2020-06-17	4486697	9033	3962	2.27991	3.28465
United States	331002651	Kentucky	4499692	2020-06-18	4486495	9171	4026	2.27794	3.28276
United States	331002651	Kentucky	4499692	2020-06-19	4486238	9416	4038	2.33185	3.33684
United States	331002651	Kentucky	4499692	2020-06-20	4486062	9576	4054	2.36211	3.36721
United States	331002651	Kentucky	4499692	2020-06-21	4485942	9694	4056	2.39004	3.39523
United States	331002651	Kentucky	4499692	2020-06-22	4485853	9779	4060	2.40862	3.41387
United States	331002651	Kentucky	4499692	2020-06-23	4485551	10013	4128	2.42563	3.43102
United States	331002651	Kentucky	4499692	2020-06-24	4485329	10119	4244	2.38431	3.38972
United States	331002651	Kentucky	4499692	2020-06-25	4485075	10352	4265	2.4272	3.43278
United States	331002651	Kentucky	4499692	2020-06-26	4484833	10576	4283	2.4693	3.47504
United States	331002651	Kentucky	4499692	2020-06-27	4484525	10883	4284	2.54038	3.54636
United States	331002651	Kentucky	4499692	2020-06-28	4484460	10944	4288	2.55224	3.55826
United States	331002651	Kentucky	4499692	2020-06-29	4484345	10848	4499	2.4112	3.41703
United States	331002651	Kentucky	4499692	2020-06-30	4484068	11069	4555	2.43008	3.43605
United States	331002651	Kentucky	4499692	2020-07-01	4483850	11218	4624	2.42604	3.43208
United States	331002651	Kentucky	4499692	2020-07-02	4483613	10772	5307	2.02977	3.0352
United States	331002651	Kentucky	4499692	2020-07-03	4483316	11044	5332	2.07127	3.07687
United States	331002651	Kentucky	4499692	2020-07-04	4483316	11044	5332	2.07127	3.07687
United States	331002651	Kentucky	4499692	2020-07-05	4483316	11044	5332	2.07127	3.07687
United States	331002651	Kentucky	4499692	2020-07-06	4482540	11774	5378	2.18929	3.19538
United States	331002651	Kentucky	4499692	2020-07-07	4482173	12076	5443	2.21863	3.22491
United States	331002651	Kentucky	4499692	2020-07-08	4481773	12399	5520	2.2462	3.25268
United States	331002651	Kentucky	4499692	2020-07-09	4481447	12694	5551	2.2868	3.29348
United States	331002651	Kentucky	4499692	2020-07-10	4481020	12794	5878	2.17659	3.1832
United States	331002651	Kentucky	4499692	2020-07-11	4480571	13177	5944	2.21686	3.22371
United States	331002651	Kentucky	4499692	2020-07-12	4480303	13442	5947	2.2603	3.26734
United States	331002651	Kentucky	4499692	2020-07-13	4480039	13680	5973	2.29031	3.29751
United States	331002651	Kentucky	4499692	2020-07-14	4479469	14199	6024	2.35707	3.36464
United States	331002651	Kentucky	4499692	2020-07-15	4479015	14557	6120	2.37859	3.38638
United States	331002651	Kentucky	4499692	2020-07-16	4478609	14933	6150	2.42813	3.43619
United States	331002651	Kentucky	4499692	2020-07-17	4478087	14175	7430	1.90781	2.91481
United States	331002651	Kentucky	4499692	2020-07-18	4477508	14693	7491	1.96142	2.96874
United States	331002651	Kentucky	4499692	2020-07-19	4476531	15667	7494	2.09061	3.09859
United States	331002651	Kentucky	4499692	2020-07-20	4476278	15867	7547	2.10242	3.11052
United States	331002651	Kentucky	4499692	2020-07-21	4475632	16459	7601	2.16537	3.17387
United States	331002651	Kentucky	4499692	2020-07-22	4475152	16863	7677	2.19656	3.20531
United States	331002651	Kentucky	4499692	2020-07-23	4474545	17417	7730	2.25317	3.26229
United States	331002651	Kentucky	4499692	2020-07-24	4473760	17845	8087	2.20663	3.2159
United States	331002651	Kentucky	4499692	2020-07-25	4472928	18647	8117	2.29728	3.30712
United States	331002651	Kentucky	4499692	2020-07-26	4472610	18961	8121	2.33481	3.34489
United States	331002651	Kentucky	4499692	2020-07-27	4472106	19411	8175	2.37443	3.38482
United States	331002651	Kentucky	4499692	2020-07-28	4471581	19922	8189	2.43278	3.44354
United States	331002651	Kentucky	4499692	2020-07-29	4470965	20508	8219	2.49519	3.5064
United States	331002651	Kentucky	4499692	2020-07-30	4470306	21065	8321	2.53155	3.54313
United States	331002651	Kentucky	4499692	2020-07-31	4469541	21935	8216	2.66979	3.68214
United States	331002651	Kentucky	4499692	2020-08-01	4468969	21848	8875	2.46175	3.47362
United States	331002651	Kentucky	4499692	2020-08-02	4468507	22308	8877	2.51301	3.52524
United States	331002651	Kentucky	4499692	2020-08-03	4468184	22429	9079	2.47043	3.48263
United States	331002651	Kentucky	4499692	2020-08-04	4467495	23040	9157	2.51611	3.52875
United States	331002651	Kentucky	4499692	2020-08-05	4466951	23522	9219	2.55147	3.56445
United States	331002651	Kentucky	4499692	2020-08-06	4466438	23971	9283	2.58225	3.59555
United States	331002651	Kentucky	4499692	2020-08-07	4465896	24443	9353	2.61339	3.62702
United States	331002651	Kentucky	4499692	2020-08-08	4465114	25132	9446	2.6606	3.67473
United States	331002651	Kentucky	4499692	2020-08-09	4464710	25535	9447	2.70297	3.71744
United States	331002651	Kentucky	4499692	2020-08-10	4464438	25741	9513	2.70588	3.72047
United States	331002651	Kentucky	4499692	2020-08-11	4463899	26191	9602	2.72766	3.74257
United States	331002651	Kentucky	4499692	2020-08-12	4462747	27262	9683	2.81545	3.8312
United States	331002651	Kentucky	4499692	2020-08-13	4462006	27925	9761	2.86087	3.87713
United States	331002651	Kentucky	4499692	2020-08-14	4461394	28473	9825	2.89802	3.9147
United States	331002651	Kentucky	4499692	2020-08-15	4460762	29029	9901	2.93193	3.94903
United States	331002651	Kentucky	4499692	2020-08-16	4460762	29029	9901	2.93193	3.94903
United States	331002651	Kentucky	4499692	2020-08-17	4460001	29715	9976	2.97865	3.9963
United States	331002651	Kentucky	4499692	2020-08-18	4459393	30236	10063	3.00467	4.02271
United States	331002651	Kentucky	4499692	2020-08-19	4458766	30753	10173	3.023	4.04141
United States	331002651	Kentucky	4499692	2020-08-20	4458066	31382	10244	3.06345	4.08236
United States	331002651	Kentucky	4499692	2020-08-21	4457427	31953	10312	3.09862	4.11799
United States	331002651	Kentucky	4499692	2020-08-22	4456626	32746	10320	3.17306	4.19316
United States	331002651	Kentucky	4499692	2020-08-23	4456626	32746	10320	3.17306	4.19316
United States	331002651	Kentucky	4499692	2020-08-24	4455794	33470	10428	3.20963	4.2303
United States	331002651	Kentucky	4499692	2020-08-25	4455124	34079	10489	3.24902	4.27021
United States	331002651	Kentucky	4499692	2020-08-26	4454462	34734	10496	3.30926	4.33106
United States	331002651	Kentucky	4499692	2020-08-27	4453714	35337	10641	3.32083	4.34306
United States	331002651	Kentucky	4499692	2020-08-28	4452935	35573	11184	3.1807	4.20258
United States	331002651	Kentucky	4499692	2020-08-29	4452115	36328	11249	3.22944	4.25196
United States	331002651	Kentucky	4499692	2020-08-30	4451661	36774	11257	3.26677	4.2897
United States	331002651	Kentucky	4499692	2020-08-31	4451296	37088	11308	3.2798	4.30298
United States	331002651	Kentucky	4499692	2020-09-01	4450507	37820	11365	3.32776	4.35159
United States	331002651	Kentucky	4499692	2020-09-02	4449701	38562	11429	3.37405	4.39853
United States	331002651	Kentucky	4499692	2020-09-03	4448807	39362	11523	3.41595	4.44111
United States	331002651	Kentucky	4499692	2020-09-04	4448015	40103	11574	3.46492	4.49076
United States	331002651	Kentucky	4499692	2020-09-05	4447228	40858	11606	3.52042	4.54698
United States	331002651	Kentucky	4499692	2020-09-06	4446918	41165	11609	3.54596	4.57282
United States	331002651	Kentucky	4499692	2020-09-07	4446628	41420	11644	3.5572	4.58428
United States	331002651	Kentucky	4499692	2020-09-08	4446373	41657	11662	3.57203	4.59933
United States	331002651	Kentucky	4499692	2020-09-09	4445715	42239	11738	3.59848	4.62629
United States	331002651	Kentucky	4499692	2020-09-10	4444920	42946	11826	3.63149	4.65991
United States	331002651	Kentucky	4499692	2020-09-11	4443988	43838	11866	3.69442	4.72372
United States	331002651	Kentucky	4499692	2020-09-12	4443277	44486	11929	3.72923	4.75913
United States	331002651	Kentucky	4499692	2020-09-13	4442747	45013	11932	3.77246	4.80292
United States	331002651	Kentucky	4499692	2020-09-14	4442410	45299	11983	3.78027	4.81096
United States	331002651	Kentucky	4499692	2020-09-15	4441692	45964	12036	3.81888	4.8502
United States	331002651	Kentucky	4499692	2020-09-16	4440928	46639	12125	3.84652	4.87844
United States	331002651	Kentucky	4499692	2020-09-17	4440322	47168	12202	3.8656	4.89798
United States	331002651	Kentucky	4499692	2020-09-18	4439564	47859	12269	3.90081	4.93385
United States	331002651	Kentucky	4499692	2020-09-19	4438586	48761	12345	3.94986	4.98378
United States	331002651	Kentucky	4499692	2020-09-20	4438150	49194	12348	3.98397	5.01836
United States	331002651	Kentucky	4499692	2020-09-21	4437775	49522	12395	3.99532	5.03001
United States	331002651	Kentucky	4499692	2020-09-22	4436961	50251	12480	4.02652	5.06189
United States	331002651	Kentucky	4499692	2020-09-23	4436177	50911	12604	4.03927	5.07518
United States	331002651	Kentucky	4499692	2020-09-24	4435534	51451	12707	4.04903	5.08537
United States	331002651	Kentucky	4499692	2020-09-25	4434626	52240	12826	4.07298	5.11001
United States	331002651	Kentucky	4499692	2020-09-26	4433656	53132	12904	4.11748	5.15541
United States	331002651	Kentucky	4499692	2020-09-27	4433201	53584	12907	4.15155	5.18999
United States	331002651	Kentucky	4499692	2020-09-28	4432753	53990	12949	4.16943	5.20827
United States	331002651	Kentucky	4499692	2020-09-29	4431836	54894	12962	4.23499	5.27487
United States	331002651	Kentucky	4499692	2020-09-30	4430852	55826	13014	4.28969	5.33057
United States	331002651	Kentucky	4499692	2020-10-01	4429964	56567	13161	4.29808	5.33956
United States	331002651	Kentucky	4499692	2020-10-02	4428965	57489	13238	4.34273	5.38516
United States	331002651	Kentucky	4499692	2020-10-03	4427691	58675	13326	4.40305	5.44674
United States	331002651	Kentucky	4499692	2020-10-04	4427075	59287	13330	4.44764	5.49207
United States	331002651	Kentucky	4499692	2020-10-05	4426534	59499	13659	4.35603	5.40005
United States	331002651	Kentucky	4499692	2020-10-06	4425498	60225	13969	4.31133	5.35561
United States	331002651	Kentucky	4499692	2020-10-07	4423105	62564	14023	4.46153	5.50854
United States	331002651	Kentucky	4499692	2020-10-08	4422237	63108	14347	4.39869	5.44569
United States	331002651	Kentucky	4499692	2020-10-09	4421236	63797	14659	4.35207	5.39928
United States	331002651	Kentucky	4499692	2020-10-10	4420247	64657	14788	4.37226	5.42025
United States	331002651	Kentucky	4499692	2020-10-11	4419400	65501	14791	4.42844	5.47745
United States	331002651	Kentucky	4499692	2020-10-12	4418762	66060	14870	4.4425	5.49204
United States	331002651	Kentucky	4499692	2020-10-13	4418001	66436	15255	4.35503	5.40424
United States	331002651	Kentucky	4499692	2020-10-14	4416679	64981	18032	3.60365	4.64664
United States	331002651	Kentucky	4499692	2020-10-15	4415497	65971	18224	3.62001	4.66378
United States	331002651	Kentucky	4499692	2020-10-16	4414186	67188	18318	3.66787	4.71279
United States	331002651	Kentucky	4499692	2020-10-17	4412895	68330	18467	3.70011	4.74604
United States	331002651	Kentucky	4499692	2020-10-18	4412085	69134	18473	3.74243	4.78921
United States	331002651	Kentucky	4499692	2020-10-19	4411445	69692	18555	3.75597	4.80322
United States	331002651	Kentucky	4499692	2020-10-20	4410148	70800	18744	3.77721	4.82538
United States	331002651	Kentucky	4499692	2020-10-21	4408696	72099	18897	3.81537	4.86472
United States	331002651	Kentucky	4499692	2020-10-22	4407393	73292	19007	3.85605	4.90655
United States	331002651	Kentucky	4499692	2020-10-23	4405944	74630	19118	3.90365	4.95545
United States	331002651	Kentucky	4499692	2020-10-24	4404212	76353	19127	3.9919	5.04562
United States	331002651	Kentucky	4499692	2020-10-25	4402750	77812	19130	4.06754	5.12292
United States	331002651	Kentucky	4499692	2020-10-26	4401826	78575	19291	4.07314	5.12913
United States	331002651	Kentucky	4499692	2020-10-27	4400055	80164	19473	4.11667	5.17417
United States	331002651	Kentucky	4499692	2020-10-28	4398198	81887	19607	4.17642	5.23569
United States	331002651	Kentucky	4499692	2020-10-29	4396387	83567	19738	4.23381	5.29483
United States	331002651	Kentucky	4499692	2020-10-30	4394450	85359	19883	4.29306	5.35595
United States	331002651	Kentucky	4499692	2020-10-31	4392473	87266	19953	4.37358	5.43863
United States	331002651	Kentucky	4499692	2020-11-01	4391050	88685	19957	4.4438	5.5106
United States	331002651	Kentucky	4499692	2020-11-02	4390022	89662	20008	4.48131	5.54921
United States	331002651	Kentucky	4499692	2020-11-03	4388313	90833	20546	4.42096	5.48918
United States	331002651	Kentucky	4499692	2020-11-04	4386683	91828	21181	4.33539	5.40354
United States	331002651	Kentucky	4499692	2020-11-05	4384415	93439	21838	4.27873	5.34753
United States	331002651	Kentucky	4499692	2020-11-06	4382187	95035	22470	4.22942	5.29891
United States	331002651	Kentucky	4499692	2020-11-07	4380031	96587	23074	4.18597	5.25617
United States	331002651	Kentucky	4499692	2020-11-08	4378854	97760	23078	4.23607	5.30766
United States	331002651	Kentucky	4499692	2020-11-09	4377125	98049	24518	3.99906	5.06841
United States	331002651	Kentucky	4499692	2020-11-10	4375046	99891	24755	4.03518	5.10624
United States	331002651	Kentucky	4499692	2020-11-11	4372348	102575	24769	4.14127	5.21542
United States	331002651	Kentucky	4499692	2020-11-12	4370012	104429	25251	4.13564	5.2111
United States	331002651	Kentucky	4499692	2020-11-13	4366848	107325	25519	4.20569	5.28408
United States	331002651	Kentucky	4499692	2020-11-14	4363555	110150	25987	4.23866	5.31954
United States	331002651	Kentucky	4499692	2020-11-15	4362106	111596	25990	4.29381	5.37643
United States	331002651	Kentucky	4499692	2020-11-16	4360595	112865	26232	4.30257	5.38626
United States	331002651	Kentucky	4499692	2020-11-17	4357684	115551	26457	4.3675	5.45403
United States	331002651	Kentucky	4499692	2020-11-18	4354939	117983	26770	4.40728	5.49617
United States	331002651	Kentucky	4499692	2020-11-19	4351302	121211	27179	4.45973	5.55178
United States	331002651	Kentucky	4499692	2020-11-20	4347486	124716	27490	4.53678	5.63259
United States	331002651	Kentucky	4499692	2020-11-21	4343784	127969	27939	4.5803	5.67927
United States	331002651	Kentucky	4499692	2020-11-22	4341592	130157	27943	4.65795	5.75974
United States	331002651	Kentucky	4499692	2020-11-23	4339460	131829	28403	4.64138	5.74427
United States	331002651	Kentucky	4499692	2020-11-24	4336854	134078	28760	4.66196	5.76695
United States	331002651	Kentucky	4499692	2020-11-25	4333553	136955	29184	4.69281	5.80057
United States	331002651	Kentucky	4499692	2020-11-26	4333553	136955	29184	4.69281	5.80057
United States	331002651	Kentucky	4499692	2020-11-27	4327937	142018	29737	4.7758	5.88892
United States	331002651	Kentucky	4499692	2020-11-28	4325510	144299	29883	4.8288	5.94461
United States	331002651	Kentucky	4499692	2020-11-29	4322767	147031	29894	4.91841	6.03791
United States	331002651	Kentucky	4499692	2020-11-30	4320651	148852	30189	4.93067	6.05189
United States	331002651	Kentucky	4499692	2020-12-01	4316528	152735	30429	5.01939	6.14533
United States	331002651	Kentucky	4499692	2020-12-02	4312927	156336	30429	5.13773	6.26875
United States	331002651	Kentucky	4499692	2020-12-03	4309092	159831	30769	5.19455	6.32957
United States	331002651	Kentucky	4499692	2020-12-04	4305500	162082	32110	5.04771	6.18209
United States	331002651	Kentucky	4499692	2020-12-05	4301628	165841	32223	5.14667	6.28605
United States	331002651	Kentucky	4499692	2020-12-06	4299061	168398	32233	5.2244	6.36743
United States	331002651	Kentucky	4499692	2020-12-07	4297101	170270	32321	5.26809	6.41358
United States	331002651	Kentucky	4499692	2020-12-08	4294025	173207	32460	5.33601	6.48538
United States	331002651	Kentucky	4499692	2020-12-09	4290557	176477	32658	5.40379	6.55739
United States	331002651	Kentucky	4499692	2020-12-10	4286243	180698	32751	5.51733	6.67698
United States	331002651	Kentucky	4499692	2020-12-11	4282573	183864	33255	5.52891	6.69169
United States	331002651	Kentucky	4499692	2020-12-12	4279033	186960	33699	5.54794	6.71394
United States	331002651	Louisiana	4645184	2020-04-01	4638760	6151	273	22.5311	23.5474
United States	331002651	Louisiana	4645184	2020-04-02	4636025	8849	310	28.5452	29.5743
United States	331002651	Louisiana	4645184	2020-04-03	4634887	9927	370	26.8297	27.8606
United States	331002651	Louisiana	4645184	2020-04-04	4632688	12087	409	29.5526	30.5937
United States	331002651	Louisiana	4645184	2020-04-05	4632174	12533	477	26.2746	27.3129
United States	331002651	Louisiana	4645184	2020-04-06	4630317	14355	512	28.0371	29.0837
United States	331002651	Louisiana	4645184	2020-04-07	4628900	15702	582	26.9794	28.0285
United States	331002651	Louisiana	4645184	2020-04-08	4628154	16378	652	25.1196	26.1676
United States	331002651	Louisiana	4645184	2020-04-09	4626901	17581	702	25.0442	26.0955
United States	331002651	Louisiana	4645184	2020-04-10	4625931	18498	755	24.5007	25.5537
United States	331002651	Louisiana	4645184	2020-04-11	4625170	19208	806	23.8313	24.8849
United States	331002651	Louisiana	4645184	2020-04-12	4624589	19755	840	23.5179	24.5724
United States	331002651	Louisiana	4645184	2020-04-13	4624168	20132	884	22.7738	23.8277
United States	331002651	Louisiana	4645184	2020-04-14	4623666	20505	1013	20.2419	21.2912
United States	331002651	Louisiana	4645184	2020-04-15	4623233	20848	1103	18.9012	19.9483
United States	331002651	Louisiana	4645184	2020-04-16	4622652	21376	1156	18.4913	19.5388
United States	331002651	Louisiana	4645184	2020-04-17	4622066	21905	1213	18.0585	19.1061
United States	331002651	Louisiana	4645184	2020-04-18	4621604	22313	1267	17.6109	18.6583
United States	331002651	Louisiana	4645184	2020-04-19	4621256	22632	1296	17.463	18.5107
United States	331002651	Louisiana	4645184	2020-04-20	4620661	23195	1328	17.4661	18.515
United States	331002651	Louisiana	4645184	2020-04-21	4620330	23449	1405	16.6897	17.7372
United States	331002651	Louisiana	4645184	2020-04-22	4619926	23785	1473	16.1473	17.1941
United States	331002651	Louisiana	4645184	2020-04-23	4619445	24140	1599	15.0969	16.1417
United States	331002651	Louisiana	4645184	2020-04-24	4619044	9553	16587	0.575933	1.58038
United States	331002651	Louisiana	4645184	2020-04-25	4618672	9878	16634	0.593844	1.59841
United States	331002651	Louisiana	4645184	2020-04-26	4618411	10117	16656	0.607409	1.61206
United States	331002651	Louisiana	4645184	2020-04-27	4618116	8025	19043	0.421415	1.42557
United States	331002651	Louisiana	4645184	2020-04-28	4617898	8182	19104	0.428287	1.4325
United States	331002651	Louisiana	4645184	2020-04-29	4617524	8512	19148	0.444537	1.44886
United States	331002651	Louisiana	4645184	2020-04-30	4617183	8793	19208	0.457778	1.46219
United States	331002651	Louisiana	4645184	2020-05-01	4616473	9438	19273	0.489701	1.49432
United States	331002651	Louisiana	4645184	2020-05-02	4616044	9844	19296	0.510158	1.51491
United States	331002651	Louisiana	4645184	2020-05-03	4615844	10025	19315	0.519027	1.52384
United States	331002651	Louisiana	4645184	2020-05-04	4615511	7293	22380	0.325871	1.33012
United States	331002651	Louisiana	4645184	2020-05-05	4615188	7565	22431	0.337256	1.34159
United States	331002651	Louisiana	4645184	2020-05-06	4614785	7916	22483	0.352088	1.35653
United States	331002651	Louisiana	4645184	2020-05-07	4614532	8128	22524	0.36086	1.36537
United States	331002651	Louisiana	4645184	2020-05-08	4614329	8312	22543	0.368718	1.37328
United States	331002651	Louisiana	4645184	2020-05-09	4613767	8834	22583	0.391179	1.39591
United States	331002651	Louisiana	4645184	2020-05-10	4613584	8998	22602	0.398106	1.40288
United States	331002651	Louisiana	4645184	2020-05-11	4613369	6899	24916	0.27689	1.28128
United States	331002651	Louisiana	4645184	2020-05-12	4613134	7095	24955	0.284312	1.28876
United States	331002651	Louisiana	4645184	2020-05-13	4612522	7673	24989	0.307055	1.31167
United States	331002651	Louisiana	4645184	2020-05-14	4611695	8464	25025	0.338222	1.34307
United States	331002651	Louisiana	4645184	2020-05-15	4611347	8781	25056	0.350455	1.3554
United States	331002651	Louisiana	4645184	2020-05-16	4611067	9030	25087	0.359947	1.36497
United States	331002651	Louisiana	4645184	2020-05-17	4610752	9333	25099	0.371847	1.37696
United States	331002651	Louisiana	4645184	2020-05-18	4610475	5897	28812	0.204672	1.20919
United States	331002651	Louisiana	4645184	2020-05-19	4610146	6208	28830	0.215331	1.21994
United States	331002651	Louisiana	4645184	2020-05-20	4609868	6459	28857	0.223828	1.2285
United States	331002651	Louisiana	4645184	2020-05-21	4608680	7626	28878	0.264076	1.26907
United States	331002651	Louisiana	4645184	2020-05-22	4608259	8008	28917	0.276931	1.28203
United States	331002651	Louisiana	4645184	2020-05-23	4608259	8008	28917	0.276931	1.28203
United States	331002651	Louisiana	4645184	2020-05-24	4608015	8229	28940	0.284347	1.28951
United States	331002651	Louisiana	4645184	2020-05-25	4607375	6418	31391	0.204454	1.20938
United States	331002651	Louisiana	4645184	2020-05-26	4607130	6652	31402	0.211834	1.21682
United States	331002651	Louisiana	4645184	2020-05-27	4606687	7074	31423	0.225122	1.23023
United States	331002651	Louisiana	4645184	2020-05-28	4606382	7361	31441	0.234121	1.2393
United States	331002651	Louisiana	4645184	2020-05-29	4606382	7335	31467	0.233101	1.23828
United States	331002651	Louisiana	4645184	2020-05-30	4605607	8091	31486	0.256971	1.26236
United States	331002651	Louisiana	4645184	2020-05-31	4605268	8425	31491	0.267537	1.27301
United States	331002651	Louisiana	4645184	2020-06-01	4604843	5812	34529	0.168322	1.17342
United States	331002651	Louisiana	4645184	2020-06-02	4604438	6183	34563	0.178891	1.18409
United States	331002651	Louisiana	4645184	2020-06-03	4604051	6535	34598	0.188884	1.19418
United States	331002651	Louisiana	4645184	2020-06-04	4603622	6951	34611	0.200832	1.20624
United States	331002651	Louisiana	4645184	2020-06-05	4603195	7349	34640	0.212154	1.21767
United States	331002651	Louisiana	4645184	2020-06-06	4602698	7833	34653	0.226041	1.23168
United States	331002651	Louisiana	4645184	2020-06-07	4602368	8152	34664	0.235172	1.2409
United States	331002651	Louisiana	4645184	2020-06-08	4602134	6202	36848	0.168313	1.17376
United States	331002651	Louisiana	4645184	2020-06-09	4601572	6751	36861	0.183148	1.18874
United States	331002651	Louisiana	4645184	2020-06-10	4601154	7158	36872	0.194131	1.19983
United States	331002651	Louisiana	4645184	2020-06-11	4600712	7581	36891	0.205497	1.2113
United States	331002651	Louisiana	4645184	2020-06-12	4600189	8095	36900	0.219377	1.22532
United States	331002651	Louisiana	4645184	2020-06-13	4598901	9375	36908	0.25401	1.2603
United States	331002651	Louisiana	4645184	2020-06-14	4598565	9701	36918	0.262772	1.26915
United States	331002651	Louisiana	4645184	2020-06-15	4598012	7137	40035	0.178269	1.18429
United States	331002651	Louisiana	4645184	2020-06-16	4597478	7647	40059	0.190893	1.19705
United States	331002651	Louisiana	4645184	2020-06-17	4596550	8555	40079	0.213453	1.21985
United States	331002651	Louisiana	4645184	2020-06-18	4596550	8555	40079	0.213453	1.21985
United States	331002651	Louisiana	4645184	2020-06-19	4596469	8614	40101	0.214808	1.22122
United States	331002651	Louisiana	4645184	2020-06-20	4595799	9264	40121	0.230902	1.23749
United States	331002651	Louisiana	4645184	2020-06-21	4595406	9656	40122	0.240666	1.24736
United States	331002651	Louisiana	4645184	2020-06-22	4594945	7330	42909	0.170827	1.1772
United States	331002651	Louisiana	4645184	2020-06-23	4593589	8669	42926	0.201952	1.20868
United States	331002651	Louisiana	4645184	2020-06-24	4592707	9533	42944	0.221987	1.22894
United States	331002651	Louisiana	4645184	2020-06-25	4591769	10459	42956	0.243482	1.25069
United States	331002651	Louisiana	4645184	2020-06-26	4590415	11787	42982	0.274231	1.2818
United States	331002651	Louisiana	4645184	2020-06-27	4590415	11787	42982	0.274231	1.2818
United States	331002651	Louisiana	4645184	2020-06-28	4588948	13245	42991	0.308088	1.31607
United States	331002651	Louisiana	4645184	2020-06-29	4588103	11657	45424	0.256626	1.26441
United States	331002651	Louisiana	4645184	2020-06-30	4587089	12649	45446	0.27833	1.28639
United States	331002651	Louisiana	4645184	2020-07-01	4585006	13914	46264	0.300752	1.30925
United States	331002651	Louisiana	4645184	2020-07-02	4583623	15280	46281	0.330157	1.33905
United States	331002651	Louisiana	4645184	2020-07-03	4581895	16985	46304	0.366815	1.37621
United States	331002651	Louisiana	4645184	2020-07-04	4581895	16985	46304	0.366815	1.37621
United States	331002651	Louisiana	4645184	2020-07-05	4579958	18912	46314	0.408343	1.41832
United States	331002651	Louisiana	4645184	2020-07-06	4578857	20005	46322	0.431868	1.44219
United States	331002651	Louisiana	4645184	2020-07-07	4576921	21918	46345	0.472931	1.48386
United States	331002651	Louisiana	4645184	2020-07-08	4575033	20478	49673	0.412256	1.42303
United States	331002651	Louisiana	4645184	2020-07-09	4573190	22305	49689	0.448892	1.46024
United States	331002651	Louisiana	4645184	2020-07-10	4570548	24922	49714	0.501307	1.5135
United States	331002651	Louisiana	4645184	2020-07-11	4568381	27066	49737	0.544182	1.55709
United States	331002651	Louisiana	4645184	2020-07-12	4567062	28372	49750	0.570291	1.58365
United States	331002651	Louisiana	4645184	2020-07-13	4565357	30070	49757	0.604337	1.61828
United States	331002651	Louisiana	4645184	2020-07-14	4563142	32263	49779	0.648125	1.66285
United States	331002651	Louisiana	4645184	2020-07-15	4561053	27382	56749	0.482511	1.4961
United States	331002651	Louisiana	4645184	2020-07-16	4558773	29638	56773	0.522044	1.53638
United States	331002651	Louisiana	4645184	2020-07-17	4556594	31793	56797	0.559765	1.57483
United States	331002651	Louisiana	4645184	2020-07-18	4556594	31793	56797	0.559765	1.57483
United States	331002651	Louisiana	4645184	2020-07-19	4553478	34875	56831	0.613662	1.6298
United States	331002651	Louisiana	4645184	2020-07-20	4550292	38142	56750	0.672106	1.68942
United States	331002651	Louisiana	4645184	2020-07-21	4548601	39797	56786	0.700824	1.71875
United States	331002651	Louisiana	4645184	2020-07-22	4545830	34340	65014	0.528194	1.54477
United States	331002651	Louisiana	4645184	2020-07-23	4543534	36620	65030	0.563125	1.58048
United States	331002651	Louisiana	4645184	2020-07-24	4541450	38563	65171	0.59172	1.60976
United States	331002651	Louisiana	4645184	2020-07-25	4541450	38563	65171	0.59172	1.60976
United States	331002651	Louisiana	4645184	2020-07-26	4537610	42355	65219	0.649427	1.66883
United States	331002651	Louisiana	4645184	2020-07-27	4535267	44675	65242	0.684758	1.70501
United States	331002651	Louisiana	4645184	2020-07-28	4534146	45770	65268	0.701262	1.72193
United States	331002651	Louisiana	4645184	2020-07-29	4532411	34644	78129	0.44342	1.46123
United States	331002651	Louisiana	4645184	2020-07-30	4530703	36310	78171	0.464495	1.48284
United States	331002651	Louisiana	4645184	2020-07-31	4528904	38085	78195	0.487052	1.50598
United States	331002651	Louisiana	4645184	2020-08-01	4528904	38085	78195	0.487052	1.50598
United States	331002651	Louisiana	4645184	2020-08-02	4525437	41494	78253	0.530254	1.55032
United States	331002651	Louisiana	4645184	2020-08-03	4524338	42576	78270	0.543963	1.5644
United States	331002651	Louisiana	4645184	2020-08-04	4520723	46164	78297	0.589601	1.61128
United States	331002651	Louisiana	4645184	2020-08-05	4519241	32764	93179	0.351624	1.37029
United States	331002651	Louisiana	4645184	2020-08-06	4517938	34017	93229	0.364876	1.38392
United States	331002651	Louisiana	4645184	2020-08-07	4516438	35456	93290	0.380062	1.39955
United States	331002651	Louisiana	4645184	2020-08-08	4516438	35456	93290	0.380062	1.39955
United States	331002651	Louisiana	4645184	2020-08-09	4513785	38053	93346	0.407655	1.42795
United States	331002651	Louisiana	4645184	2020-08-10	4513223	38591	93370	0.413313	1.43378
United States	331002651	Louisiana	4645184	2020-08-11	4512059	39729	93396	0.425382	1.44621
United States	331002651	Louisiana	4645184	2020-08-12	4510880	26436	107868	0.245077	1.26343
United States	331002651	Louisiana	4645184	2020-08-13	4509745	27525	107914	0.255064	1.27372
United States	331002651	Louisiana	4645184	2020-08-14	4508447	28795	107942	0.266764	1.28578
United States	331002651	Louisiana	4645184	2020-08-15	4508447	28795	107942	0.266764	1.28578
United States	331002651	Louisiana	4645184	2020-08-16	4507266	29899	108019	0.276794	1.29613
United States	331002651	Louisiana	4645184	2020-08-17	4506699	30447	108038	0.281818	1.30131
United States	331002651	Louisiana	4645184	2020-08-18	4506059	31059	108066	0.287408	1.30708
United States	331002651	Louisiana	4645184	2020-08-19	4505281	17174	122729	0.139934	1.15745
United States	331002651	Louisiana	4645184	2020-08-20	4504363	18064	122757	0.147153	1.1649
United States	331002651	Louisiana	4645184	2020-08-21	4503464	18913	122807	0.154006	1.17198
United States	331002651	Louisiana	4645184	2020-08-22	4503464	18913	122807	0.154006	1.17198
United States	331002651	Louisiana	4645184	2020-08-23	4502241	20077	122866	0.163406	1.18168
United States	331002651	Louisiana	4645184	2020-08-24	4501618	20682	122884	0.168305	1.18674
United States	331002651	Louisiana	4645184	2020-08-25	4501068	21199	122917	0.172466	1.19104
United States	331002651	Louisiana	4645184	2020-08-26	4500224	12191	132769	0.0918211	1.10922
United States	331002651	Louisiana	4645184	2020-08-27	4499547	12845	132792	0.0967302	1.11429
United States	331002651	Louisiana	4645184	2020-08-28	4498941	13421	132822	0.101045	1.11875
United States	331002651	Louisiana	4645184	2020-08-29	4498941	13421	132822	0.101045	1.11875
United States	331002651	Louisiana	4645184	2020-08-30	4497317	15018	132849	0.113046	1.13115
United States	331002651	Louisiana	4645184	2020-08-31	4496991	15325	132868	0.11534	1.13352
United States	331002651	Louisiana	4645184	2020-09-01	4496302	15980	132902	0.120239	1.13858
United States	331002651	Louisiana	4645184	2020-09-02	4495346	10402	139436	0.0746005	1.09231
United States	331002651	Louisiana	4645184	2020-09-03	4494533	11198	139453	0.0802995	1.09821
United States	331002651	Louisiana	4645184	2020-09-04	4493711	12006	139467	0.0860849	1.10419
United States	331002651	Louisiana	4645184	2020-09-05	4493711	12006	139467	0.0860849	1.10419
United States	331002651	Louisiana	4645184	2020-09-06	4492316	13343	139525	0.0956316	1.11407
United States	331002651	Louisiana	4645184	2020-09-07	4492007	13640	139537	0.0977519	1.11626
United States	331002651	Louisiana	4645184	2020-09-08	4491751	13883	139550	0.0994841	1.11805
United States	331002651	Louisiana	4645184	2020-09-09	4490229	9375	145580	0.0643976	1.08256
United States	331002651	Louisiana	4645184	2020-09-10	4489765	9818	145601	0.0674309	1.0857
United States	331002651	Louisiana	4645184	2020-09-11	4489010	10532	145642	0.0723143	1.09075
United States	331002651	Louisiana	4645184	2020-09-12	4489010	10532	145642	0.0723143	1.09075
United States	331002651	Louisiana	4645184	2020-09-13	4487729	11780	145675	0.0808649	1.09961
United States	331002651	Louisiana	4645184	2020-09-14	4487237	12255	145692	0.0841158	1.10298
United States	331002651	Louisiana	4645184	2020-09-15	4486866	12600	145718	0.0864684	1.10541
United States	331002651	Louisiana	4645184	2020-09-16	4486358	7960	150866	0.0527621	1.07118
United States	331002651	Louisiana	4645184	2020-09-17	4485880	8421	150883	0.0558115	1.07434
United States	331002651	Louisiana	4645184	2020-09-18	4484901	9371	150912	0.0620958	1.08085
United States	331002651	Louisiana	4645184	2020-09-19	4484901	9371	150912	0.0620958	1.08085
United States	331002651	Louisiana	4645184	2020-09-20	4483965	10281	150938	0.0681141	1.08709
United States	331002651	Louisiana	4645184	2020-09-21	4483722	10515	150947	0.0696602	1.08869
United States	331002651	Louisiana	4645184	2020-09-22	4482970	11256	150958	0.0745638	1.09377
United States	331002651	Louisiana	4645184	2020-09-23	4482539	7598	155047	0.0490045	1.06781
United States	331002651	Louisiana	4645184	2020-09-24	4481962	8159	155063	0.0526173	1.07156
United States	331002651	Louisiana	4645184	2020-09-25	4481256	8844	155084	0.0570272	1.07613
United States	331002651	Louisiana	4645184	2020-09-26	4481256	8844	155084	0.0570272	1.07613
United States	331002651	Louisiana	4645184	2020-09-27	4480333	9746	155105	0.0628349	1.08215
United States	331002651	Louisiana	4645184	2020-09-28	4480093	9971	155120	0.0642793	1.08365
United States	331002651	Louisiana	4645184	2020-09-29	4479560	10494	155130	0.0676465	1.08714
United States	331002651	Louisiana	4645184	2020-09-30	4479151	6359	159674	0.0398249	1.05886
United States	331002651	Louisiana	4645184	2020-10-01	4478600	6902	159682	0.0432234	1.06239
United States	331002651	Louisiana	4645184	2020-10-02	4477783	7693	159708	0.0481692	1.06752
United States	331002651	Louisiana	4645184	2020-10-03	4477783	7693	159708	0.0481692	1.06752
United States	331002651	Louisiana	4645184	2020-10-04	4476890	8554	159740	0.0535495	1.07311
United States	331002651	Louisiana	4645184	2020-10-05	4476672	8763	159749	0.0548548	1.07446
United States	331002651	Louisiana	4645184	2020-10-06	4476140	9289	159755	0.0581453	1.07788
United States	331002651	Louisiana	4645184	2020-10-07	4475087	6620	163477	0.040495	1.06002
United States	331002651	Louisiana	4645184	2020-10-08	4474563	7139	163482	0.0436684	1.06332
United States	331002651	Louisiana	4645184	2020-10-09	4474306	7370	163508	0.0450742	1.06478
United States	331002651	Louisiana	4645184	2020-10-10	4474306	7370	163508	0.0450742	1.06478
United States	331002651	Louisiana	4645184	2020-10-11	4473125	8531	163528	0.0521684	1.07215
United States	331002651	Louisiana	4645184	2020-10-12	4473065	8577	163542	0.0524452	1.07244
United States	331002651	Louisiana	4645184	2020-10-13	4472383	9249	163552	0.0565508	1.0767
United States	331002651	Louisiana	4645184	2020-10-14	4472063	5634	167487	0.0336384	1.05339
United States	331002651	Louisiana	4645184	2020-10-15	4471320	6365	167499	0.0380002	1.05792
United States	331002651	Louisiana	4645184	2020-10-16	4470546	7119	167519	0.0424967	1.0626
United States	331002651	Louisiana	4645184	2020-10-17	4470546	7119	167519	0.0424967	1.0626
United States	331002651	Louisiana	4645184	2020-10-18	4469403	8239	167542	0.0491757	1.06954
United States	331002651	Louisiana	4645184	2020-10-19	4469202	8424	167558	0.0502751	1.07069
United States	331002651	Louisiana	4645184	2020-10-20	4468503	9117	167564	0.0544091	1.07498
United States	331002651	Louisiana	4645184	2020-10-21	4467785	6333	171066	0.0370208	1.05734
United States	331002651	Louisiana	4645184	2020-10-22	4467013	7090	171081	0.0414424	1.06194
United States	331002651	Louisiana	4645184	2020-10-23	4466314	7768	171102	0.0453998	1.06606
United States	331002651	Louisiana	4645184	2020-10-24	4466314	7768	171102	0.0453998	1.06606
United States	331002651	Louisiana	4645184	2020-10-25	4465342	8723	171119	0.0509762	1.07186
United States	331002651	Louisiana	4645184	2020-10-26	4465115	8933	171136	0.0521983	1.07314
United States	331002651	Louisiana	4645184	2020-10-27	4464193	9837	171154	0.0574746	1.07863
United States	331002651	Louisiana	4645184	2020-10-28	4463741	6919	174524	0.039645	1.06049
United States	331002651	Louisiana	4645184	2020-10-29	4463347	7295	174542	0.0417951	1.06273
United States	331002651	Louisiana	4645184	2020-10-30	4462914	7717	174553	0.0442101	1.06525
United States	331002651	Louisiana	4645184	2020-10-31	4462914	7717	174553	0.0442101	1.06525
United States	331002651	Louisiana	4645184	2020-11-01	4461843	8781	174560	0.0503036	1.07159
United States	331002651	Louisiana	4645184	2020-11-02	4461568	9048	174568	0.0518308	1.07318
United States	331002651	Louisiana	4645184	2020-11-03	4460415	10184	174585	0.0583326	1.07996
United States	331002651	Louisiana	4645184	2020-11-04	4460040	6959	178185	0.0390549	1.06033
United States	331002651	Louisiana	4645184	2020-11-05	4459359	7620	178205	0.0427597	1.06419
United States	331002651	Louisiana	4645184	2020-11-06	4458489	8469	178226	0.0475183	1.06915
United States	331002651	Louisiana	4645184	2020-11-07	4458489	8469	178226	0.0475183	1.06915
United States	331002651	Louisiana	4645184	2020-11-08	4457223	9715	178246	0.0545033	1.07643
United States	331002651	Louisiana	4645184	2020-11-09	4456832	10094	178258	0.0566258	1.07864
United States	331002651	Louisiana	4645184	2020-11-10	4450482	16434	178268	0.092187	1.11574
United States	331002651	Louisiana	4645184	2020-11-11	4450482	16434	178268	0.092187	1.11574
United States	331002651	Louisiana	4645184	2020-11-12	4446653	16327	182204	0.0896084	1.11358
United States	331002651	Louisiana	4645184	2020-11-13	4443203	19753	182228	0.108397	1.13322
United States	331002651	Louisiana	4645184	2020-11-14	4443203	19753	182228	0.108397	1.13322
United States	331002651	Louisiana	4645184	2020-11-15	4443203	19753	182228	0.108397	1.13322
United States	331002651	Louisiana	4645184	2020-11-16	4442535	20166	182483	0.110509	1.13546
United States	331002651	Louisiana	4645184	2020-11-17	4437499	25422	182263	0.13948	1.16574
United States	331002651	Louisiana	4645184	2020-11-18	4435270	17770	192144	0.0924827	1.11794
United States	331002651	Louisiana	4645184	2020-11-19	4433218	19807	192159	0.103076	1.12904
United States	331002651	Louisiana	4645184	2020-11-20	4428475	24516	192193	0.127559	1.15471
United States	331002651	Louisiana	4645184	2020-11-21	4428475	24516	192193	0.127559	1.15471
United States	331002651	Louisiana	4645184	2020-11-22	4424992	27972	192220	0.145521	1.17356
United States	331002651	Louisiana	4645184	2020-11-23	4424024	28916	192244	0.150413	1.1787
United States	331002651	Louisiana	4645184	2020-11-24	4420781	32120	192283	0.167045	1.19618
United States	331002651	Louisiana	4645184	2020-11-25	4419546	26800	198838	0.134783	1.16327
United States	331002651	Louisiana	4645184	2020-11-26	4419546	26800	198838	0.134783	1.16327
United States	331002651	Louisiana	4645184	2020-11-27	4414582	31723	198879	0.159509	1.18928
United States	331002651	Louisiana	4645184	2020-11-28	4414582	31723	198879	0.159509	1.18928
United States	331002651	Louisiana	4645184	2020-11-29	4412939	33350	198895	0.167676	1.19788
United States	331002651	Louisiana	4645184	2020-11-30	4412770	33506	198908	0.16845	1.19869
United States	331002651	Louisiana	4645184	2020-12-01	4407444	38797	198943	0.195016	1.22668
United States	331002651	Louisiana	4645184	2020-12-02	4403849	31943	209392	0.152551	1.18357
United States	331002651	Louisiana	4645184	2020-12-03	4401106	34663	209415	0.165523	1.19726
United States	331002651	Louisiana	4645184	2020-12-04	4398007	37738	209439	0.180186	1.21275
United States	331002651	Louisiana	4645184	2020-12-05	4398007	37738	209439	0.180186	1.21275
United States	331002651	Louisiana	4645184	2020-12-06	4394061	41648	209475	0.198821	1.23244
United States	331002651	Louisiana	4645184	2020-12-07	4393048	42638	209498	0.203525	1.23742
United States	331002651	Louisiana	4645184	2020-12-08	4390622	45019	209543	0.214844	1.2494
United States	331002651	Louisiana	4645184	2020-12-09	4386270	34300	224614	0.152706	1.18608
United States	331002651	Louisiana	4645184	2020-12-10	4383855	36675	224654	0.163251	1.19725
United States	331002651	Louisiana	4645184	2020-12-11	4380993	39494	224697	0.175766	1.21053
United States	331002651	Louisiana	4645184	2020-12-12	4380993	39494	224697	0.175766	1.21053
United States	331002651	Maine	1345790	2020-04-01	1345487	298	5	59.6	60.6068
United States	331002651	Maine	1345790	2020-04-02	1345414	369	7	52.7143	53.7218
United States	331002651	Maine	1345790	2020-04-03	1345358	423	9	47	48.0077
United States	331002651	Maine	1345790	2020-04-04	1345334	446	10	44.6	45.6077
United States	331002651	Maine	1345790	2020-04-05	1345320	460	10	46	47.0082
United States	331002651	Maine	1345790	2020-04-06	1345291	489	10	48.9	49.9093
United States	331002651	Maine	1345790	2020-04-07	1345271	507	12	42.25	43.2583
United States	331002651	Maine	1345790	2020-04-08	1345253	523	14	37.3571	38.3648
United States	331002651	Maine	1345790	2020-04-09	1345230	544	16	34	35.0073
United States	331002651	Maine	1345790	2020-04-10	1345204	569	17	33.4706	34.4781
United States	331002651	Maine	1345790	2020-04-11	1345174	597	19	31.4211	32.4285
United States	331002651	Maine	1345790	2020-04-12	1345157	614	19	32.3158	33.3236
United States	331002651	Maine	1345790	2020-04-13	1345092	679	19	35.7368	36.7464
United States	331002651	Maine	1345790	2020-04-14	1345055	715	20	35.75	36.76
United States	331002651	Maine	1345790	2020-04-15	1345020	746	24	31.0833	32.0925
United States	331002651	Maine	1345790	2020-04-16	1344994	769	27	28.4815	29.4902
United States	331002651	Maine	1345790	2020-04-17	1344963	798	29	27.5172	28.526
United States	331002651	Maine	1345790	2020-04-18	1344943	815	32	25.4688	26.4771
United States	331002651	Maine	1345790	2020-04-19	1344923	833	34	24.5	25.5082
United States	331002651	Maine	1345790	2020-04-20	1344915	840	35	24	25.0081
United States	331002651	Maine	1345790	2020-04-21	1344902	852	36	23.6667	24.6748
United States	331002651	Maine	1345790	2020-04-22	1344883	413	494	0.836032	1.83665
United States	331002651	Maine	1345790	2020-04-23	1344853	408	529	0.771267	1.77188
United States	331002651	Maine	1345790	2020-04-24	1344825	419	546	0.767399	1.76803
United States	331002651	Maine	1345790	2020-04-25	1344825	399	566	0.704947	1.70556
United States	331002651	Maine	1345790	2020-04-26	1344775	433	582	0.743986	1.74464
United States	331002651	Maine	1345790	2020-04-27	1344767	423	600	0.705	1.70565
United States	331002651	Maine	1345790	2020-04-28	1344750	404	636	0.63522	1.63585
United States	331002651	Maine	1345790	2020-04-29	1344734	389	667	0.583208	1.58383
United States	331002651	Maine	1345790	2020-04-30	1344695	411	684	0.600877	1.60153
United States	331002651	Maine	1345790	2020-05-01	1344667	411	712	0.577247	1.57791
United States	331002651	Maine	1345790	2020-05-02	1344637	408	745	0.547651	1.54831
United States	331002651	Maine	1345790	2020-05-03	1344605	422	763	0.55308	1.55376
United States	331002651	Maine	1345790	2020-05-04	1344585	428	777	0.550837	1.55153
United States	331002651	Maine	1345790	2020-05-05	1344564	424	802	0.528678	1.52938
United States	331002651	Maine	1345790	2020-05-06	1344536	426	828	0.514493	1.5152
United States	331002651	Maine	1345790	2020-05-07	1344460	481	849	0.566549	1.56732
United States	331002651	Maine	1345790	2020-05-08	1344416	475	899	0.528365	1.52915
United States	331002651	Maine	1345790	2020-05-09	1344382	487	921	0.528773	1.52957
United States	331002651	Maine	1345790	2020-05-10	1344354	511	925	0.552432	1.55326
United States	331002651	Maine	1345790	2020-05-11	1344328	525	937	0.560299	1.56115
United States	331002651	Maine	1345790	2020-05-12	1344313	499	978	0.510225	1.51105
United States	331002651	Maine	1345790	2020-05-13	1344275	506	1009	0.501487	1.50233
United States	331002651	Maine	1345790	2020-05-14	1344225	538	1027	0.523856	1.52474
United States	331002651	Maine	1345790	2020-05-15	1344187	541	1062	0.509416	1.51032
United States	331002651	Maine	1345790	2020-05-16	1344142	566	1082	0.523105	1.52404
United States	331002651	Maine	1345790	2020-05-17	1344103	589	1098	0.53643	1.53739
United States	331002651	Maine	1345790	2020-05-18	1344077	589	1124	0.524021	1.52499
United States	331002651	Maine	1345790	2020-05-19	1344049	580	1161	0.499569	1.50054
United States	331002651	Maine	1345790	2020-05-20	1343971	646	1173	0.550725	1.55177
United States	331002651	Maine	1345790	2020-05-21	1343913	659	1218	0.541051	1.54213
United States	331002651	Maine	1345790	2020-05-22	1343842	681	1267	0.53749	1.5386
United States	331002651	Maine	1345790	2020-05-23	1343777	704	1309	0.537815	1.53897
United States	331002651	Maine	1345790	2020-05-24	1343735	714	1341	0.532438	1.53361
United States	331002651	Maine	1345790	2020-05-25	1343716	706	1368	0.516082	1.51725
United States	331002651	Maine	1345790	2020-05-26	1343681	712	1397	0.509664	1.51085
United States	331002651	Maine	1345790	2020-05-27	1343653	699	1438	0.486092	1.48727
United States	331002651	Maine	1345790	2020-05-28	1343601	703	1486	0.473082	1.47428
United States	331002651	Maine	1345790	2020-05-29	1343564	683	1543	0.442644	1.44384
United States	331002651	Maine	1345790	2020-05-30	1343508	688	1594	0.431619	1.43283
United States	331002651	Maine	1345790	2020-05-31	1343465	684	1641	0.416819	1.41804
United States	331002651	Maine	1345790	2020-06-01	1343441	674	1675	0.402388	1.40361
United States	331002651	Maine	1345790	2020-06-02	1343413	637	1740	0.366092	1.3673
United States	331002651	Maine	1345790	2020-06-03	1343372	624	1794	0.347826	1.34904
United States	331002651	Maine	1345790	2020-06-04	1343344	612	1834	0.333697	1.33491
United States	331002651	Maine	1345790	2020-06-05	1343308	587	1895	0.309763	1.31097
United States	331002651	Maine	1345790	2020-06-06	1343266	581	1943	0.299022	1.30024
United States	331002651	Maine	1345790	2020-06-07	1343220	607	1963	0.309221	1.31047
United States	331002651	Maine	1345790	2020-06-08	1343202	598	1990	0.300503	1.30175
United States	331002651	Maine	1345790	2020-06-09	1343184	514	2092	0.245698	1.24691
United States	331002651	Maine	1345790	2020-06-10	1343153	514	2123	0.24211	1.24333
United States	331002651	Maine	1345790	2020-06-11	1343123	505	2162	0.23358	1.2348
United States	331002651	Maine	1345790	2020-06-12	1343069	516	2205	0.234014	1.23526
United States	331002651	Maine	1345790	2020-06-13	1343033	505	2252	0.224245	1.2255
United States	331002651	Maine	1345790	2020-06-14	1342997	520	2273	0.228773	1.23005
United States	331002651	Maine	1345790	2020-06-15	1342980	520	2290	0.227074	1.22836
United States	331002651	Maine	1345790	2020-06-16	1342971	485	2334	0.207798	1.20906
United States	331002651	Maine	1345790	2020-06-17	1342954	459	2377	0.193101	1.19436
United States	331002651	Maine	1345790	2020-06-18	1342912	476	2402	0.198168	1.19945
United States	331002651	Maine	1345790	2020-06-19	1342877	488	2425	0.201237	1.20254
United States	331002651	Maine	1345790	2020-06-20	1342852	456	2482	0.183723	1.18502
United States	331002651	Maine	1345790	2020-06-21	1342833	464	2493	0.186121	1.18743
United States	331002651	Maine	1345790	2020-06-22	1342819	460	2511	0.183194	1.1845
United States	331002651	Maine	1345790	2020-06-23	1342794	451	2545	0.17721	1.17852
United States	331002651	Maine	1345790	2020-06-24	1342773	424	2593	0.163517	1.16482
United States	331002651	Maine	1345790	2020-06-25	1342720	455	2615	0.173996	1.17534
United States	331002651	Maine	1345790	2020-06-26	1342688	457	2645	0.172779	1.17413
United States	331002651	Maine	1345790	2020-06-27	1342636	484	2670	0.181273	1.18266
United States	331002651	Maine	1345790	2020-06-28	1342599	510	2681	0.190228	1.19164
United States	331002651	Maine	1345790	2020-06-29	1342571	491	2728	0.179985	1.1814
United States	331002651	Maine	1345790	2020-06-30	1342537	502	2751	0.182479	1.18391
United States	331002651	Maine	1345790	2020-07-01	1342496	518	2776	0.186599	1.18805
United States	331002651	Maine	1345790	2020-07-02	1342462	525	2803	0.187299	1.18877
United States	331002651	Maine	1345790	2020-07-03	1342417	537	2836	0.189351	1.19084
United States	331002651	Maine	1345790	2020-07-04	1342393	539	2858	0.188593	1.1901
United States	331002651	Maine	1345790	2020-07-05	1342375	534	2881	0.185352	1.18686
United States	331002651	Maine	1345790	2020-07-06	1342367	527	2896	0.181975	1.18348
United States	331002651	Maine	1345790	2020-07-07	1342350	514	2926	0.175666	1.17717
United States	331002651	Maine	1345790	2020-07-08	1342330	494	2966	0.166554	1.16806
United States	331002651	Maine	1345790	2020-07-09	1342304	474	3012	0.157371	1.15887
United States	331002651	Maine	1345790	2020-07-10	1342291	457	3042	0.15023	1.15173
United States	331002651	Maine	1345790	2020-07-11	1342270	436	3084	0.141375	1.14287
United States	331002651	Maine	1345790	2020-07-12	1342251	431	3108	0.138674	1.14017
United States	331002651	Maine	1345790	2020-07-13	1342232	436	3122	0.139654	1.14116
United States	331002651	Maine	1345790	2020-07-14	1342224	390	3176	0.122796	1.12429
United States	331002651	Maine	1345790	2020-07-15	1342212	385	3193	0.120576	1.12207
United States	331002651	Maine	1345790	2020-07-16	1342192	390	3208	0.121571	1.12307
United States	331002651	Maine	1345790	2020-07-17	1342154	407	3229	0.126045	1.12757
United States	331002651	Maine	1345790	2020-07-18	1342145	392	3253	0.120504	1.12202
United States	331002651	Maine	1345790	2020-07-19	1342103	422	3265	0.12925	1.1308
United States	331002651	Maine	1345790	2020-07-20	1342079	435	3276	0.132784	1.13435
United States	331002651	Maine	1345790	2020-07-21	1342068	413	3309	0.124811	1.12637
United States	331002651	Maine	1345790	2020-07-22	1342067	389	3334	0.116677	1.11822
United States	331002651	Maine	1345790	2020-07-23	1342053	380	3357	0.113196	1.11474
United States	331002651	Maine	1345790	2020-07-24	1342033	380	3377	0.112526	1.11408
United States	331002651	Maine	1345790	2020-07-25	1342000	390	3400	0.114706	1.11628
United States	331002651	Maine	1345790	2020-07-26	1341976	411	3403	0.120776	1.12237
United States	331002651	Maine	1345790	2020-07-27	1341958	421	3411	0.123424	1.12503
United States	331002651	Maine	1345790	2020-07-28	1341952	398	3440	0.115698	1.11729
United States	331002651	Maine	1345790	2020-07-29	1341924	409	3457	0.118311	1.11992
United States	331002651	Maine	1345790	2020-07-30	1341902	421	3467	0.121431	1.12305
United States	331002651	Maine	1345790	2020-07-31	1341878	428	3484	0.122847	1.12448
United States	331002651	Maine	1345790	2020-08-01	1341853	437	3500	0.124857	1.12651
United States	331002651	Maine	1345790	2020-08-02	1341832	448	3510	0.127635	1.1293
United States	331002651	Maine	1345790	2020-08-03	1341820	450	3520	0.127841	1.12951
United States	331002651	Maine	1345790	2020-08-04	1341813	430	3547	0.121229	1.12289
United States	331002651	Maine	1345790	2020-08-05	1341796	414	3580	0.115642	1.1173
United States	331002651	Maine	1345790	2020-08-06	1341791	400	3599	0.111142	1.1128
United States	331002651	Maine	1345790	2020-08-07	1341774	413	3603	0.114627	1.11629
United States	331002651	Maine	1345790	2020-08-08	1341762	399	3629	0.109948	1.11161
United States	331002651	Maine	1345790	2020-08-09	1341746	407	3637	0.111905	1.11358
United States	331002651	Maine	1345790	2020-08-10	1341739	389	3662	0.106226	1.10789
United States	331002651	Maine	1345790	2020-08-11	1341738	366	3686	0.0992946	1.10095
United States	331002651	Maine	1345790	2020-08-12	1341720	365	3705	0.0985155	1.10018
United States	331002651	Maine	1345790	2020-08-13	1341701	371	3718	0.0997848	1.10146
United States	331002651	Maine	1345790	2020-08-14	1341674	386	3730	0.103485	1.10518
United States	331002651	Maine	1345790	2020-08-15	1341646	401	3743	0.107133	1.10884
United States	331002651	Maine	1345790	2020-08-16	1341622	417	3751	0.11117	1.11289
United States	331002651	Maine	1345790	2020-08-17	1341593	432	3765	0.114741	1.11648
United States	331002651	Maine	1345790	2020-08-18	1341577	437	3776	0.115731	1.11748
United States	331002651	Maine	1345790	2020-08-19	1341555	446	3789	0.117709	1.11947
United States	331002651	Maine	1345790	2020-08-20	1341537	446	3807	0.117153	1.11892
United States	331002651	Maine	1345790	2020-08-21	1341504	459	3827	0.119937	1.12172
United States	331002651	Maine	1345790	2020-08-22	1341472	470	3848	0.122141	1.12395
United States	331002651	Maine	1345790	2020-08-23	1341454	471	3865	0.121863	1.12367
United States	331002651	Maine	1345790	2020-08-24	1341433	464	3893	0.119188	1.121
United States	331002651	Maine	1345790	2020-08-25	1341421	454	3915	0.115964	1.11778
United States	331002651	Maine	1345790	2020-08-26	1341401	439	3950	0.111139	1.11296
United States	331002651	Maine	1345790	2020-08-27	1341376	435	3979	0.109324	1.11115
United States	331002651	Maine	1345790	2020-08-28	1341354	417	4019	0.103757	1.10558
United States	331002651	Maine	1345790	2020-08-29	1341298	461	4031	0.114364	1.11623
United States	331002651	Maine	1345790	2020-08-30	1341276	472	4042	0.116774	1.11865
United States	331002651	Maine	1345790	2020-08-31	1341261	474	4055	0.116893	1.11878
United States	331002651	Maine	1345790	2020-09-01	1341241	472	4077	0.115771	1.11766
United States	331002651	Maine	1345790	2020-09-02	1341222	457	4111	0.111165	1.11306
United States	331002651	Maine	1345790	2020-09-03	1341172	497	4121	0.120602	1.12253
United States	331002651	Maine	1345790	2020-09-04	1341157	493	4140	0.119082	1.12101
United States	331002651	Maine	1345790	2020-09-05	1341157	462	4171	0.110765	1.11268
United States	331002651	Maine	1345790	2020-09-06	1341107	500	4183	0.119531	1.12148
United States	331002651	Maine	1345790	2020-09-07	1341089	491	4210	0.116627	1.11858
United States	331002651	Maine	1345790	2020-09-08	1341077	493	4220	0.116825	1.11878
United States	331002651	Maine	1345790	2020-09-09	1341077	444	4269	0.104006	1.10594
United States	331002651	Maine	1345790	2020-09-10	1341077	426	4287	0.0993702	1.1013
United States	331002651	Maine	1345790	2020-09-11	1340998	467	4325	0.107977	1.10995
United States	331002651	Maine	1345790	2020-09-12	1340956	488	4346	0.112287	1.11429
United States	331002651	Maine	1345790	2020-09-13	1340927	501	4362	0.114856	1.11687
United States	331002651	Maine	1345790	2020-09-14	1340886	531	4373	0.121427	1.12348
United States	331002651	Maine	1345790	2020-09-15	1340872	501	4417	0.113425	1.11546
United States	331002651	Maine	1345790	2020-09-16	1340849	496	4445	0.111586	1.11363
United States	331002651	Maine	1345790	2020-09-17	1340828	507	4455	0.113805	1.11586
United States	331002651	Maine	1345790	2020-09-18	1340788	529	4473	0.118265	1.12035
United States	331002651	Maine	1345790	2020-09-19	1340756	549	4485	0.122408	1.12451
United States	331002651	Maine	1345790	2020-09-20	1340713	574	4503	0.127471	1.1296
United States	331002651	Maine	1345790	2020-09-21	1340684	582	4524	0.128647	1.13079
United States	331002651	Maine	1345790	2020-09-22	1340644	599	4547	0.131735	1.1339
United States	331002651	Maine	1345790	2020-09-23	1340620	585	4585	0.12759	1.12976
United States	331002651	Maine	1345790	2020-09-24	1340576	596	4618	0.12906	1.13125
United States	331002651	Maine	1345790	2020-09-25	1340556	587	4647	0.126318	1.12851
United States	331002651	Maine	1345790	2020-09-26	1340532	580	4678	0.123985	1.12619
United States	331002651	Maine	1345790	2020-09-27	1340503	580	4707	0.123221	1.12543
United States	331002651	Maine	1345790	2020-09-28	1340490	561	4739	0.118379	1.12059
United States	331002651	Maine	1345790	2020-09-29	1340453	567	4770	0.118868	1.12109
United States	331002651	Maine	1345790	2020-09-30	1340401	570	4819	0.118282	1.12053
United States	331002651	Maine	1345790	2020-10-01	1340362	583	4845	0.12033	1.1226
United States	331002651	Maine	1345790	2020-10-02	1340324	584	4882	0.119623	1.1219
United States	331002651	Maine	1345790	2020-10-03	1340306	579	4905	0.118043	1.12033
United States	331002651	Maine	1345790	2020-10-04	1340271	595	4924	0.120837	1.12314
United States	331002651	Maine	1345790	2020-10-05	1340246	595	4949	0.120226	1.12254
United States	331002651	Maine	1345790	2020-10-06	1340225	584	4981	0.117246	1.11956
United States	331002651	Maine	1345790	2020-10-07	1340187	581	5022	0.115691	1.11802
United States	331002651	Maine	1345790	2020-10-08	1340152	596	5042	0.118207	1.12056
United States	331002651	Maine	1345790	2020-10-09	1340125	589	5076	0.116036	1.11839
United States	331002651	Maine	1345790	2020-10-10	1340095	601	5094	0.117982	1.12035
United States	331002651	Maine	1345790	2020-10-11	1340070	607	5113	0.118717	1.1211
United States	331002651	Maine	1345790	2020-10-12	1340038	611	5141	0.118848	1.12125
United States	331002651	Maine	1345790	2020-10-13	1340010	631	5149	0.122548	1.12497
United States	331002651	Maine	1345790	2020-10-14	1339974	621	5195	0.119538	1.12196
United States	331002651	Maine	1345790	2020-10-15	1339956	620	5214	0.118911	1.12134
United States	331002651	Maine	1345790	2020-10-16	1339927	619	5244	0.11804	1.12048
United States	331002651	Maine	1345790	2020-10-17	1339878	654	5258	0.124382	1.12686
United States	331002651	Maine	1345790	2020-10-18	1339853	646	5291	0.122094	1.12458
United States	331002651	Maine	1345790	2020-10-19	1339829	640	5321	0.120278	1.12277
United States	331002651	Maine	1345790	2020-10-20	1339803	635	5352	0.118647	1.12114
United States	331002651	Maine	1345790	2020-10-21	1339766	634	5390	0.117625	1.12013
United States	331002651	Maine	1345790	2020-10-22	1339727	648	5415	0.119668	1.1222
United States	331002651	Maine	1345790	2020-10-23	1339696	641	5453	0.11755	1.12009
United States	331002651	Maine	1345790	2020-10-24	1339654	673	5463	0.123192	1.12576
United States	331002651	Maine	1345790	2020-10-25	1339591	719	5480	0.131204	1.13382
United States	331002651	Maine	1345790	2020-10-26	1339539	742	5509	0.134689	1.13733
United States	331002651	Maine	1345790	2020-10-27	1339481	764	5545	0.137782	1.14046
United States	331002651	Maine	1345790	2020-10-28	1339404	799	5587	0.143011	1.14573
United States	331002651	Maine	1345790	2020-10-29	1339324	858	5608	0.152996	1.15577
United States	331002651	Maine	1345790	2020-10-30	1339224	925	5641	0.163978	1.16683
United States	331002651	Maine	1345790	2020-10-31	1339128	998	5664	0.176201	1.17912
United States	331002651	Maine	1345790	2020-11-01	1339079	1010	5701	0.177162	1.18011
United States	331002651	Maine	1345790	2020-11-02	1338992	1062	5736	0.185146	1.18815
United States	331002651	Maine	1345790	2020-11-03	1338865	1145	5780	0.198097	1.20119
United States	331002651	Maine	1345790	2020-11-04	1338719	1235	5836	0.211618	1.21481
United States	331002651	Maine	1345790	2020-11-05	1338530	1359	5901	0.2303	1.23363
United States	331002651	Maine	1345790	2020-11-06	1338346	1464	5980	0.244816	1.24827
United States	331002651	Maine	1345790	2020-11-07	1338190	1543	6057	0.254747	1.2583
United States	331002651	Maine	1345790	2020-11-08	1338097	1606	6087	0.263841	1.26747
United States	331002651	Maine	1345790	2020-11-09	1337902	1699	6189	0.274519	1.27827
United States	331002651	Maine	1345790	2020-11-10	1337730	1804	6256	0.288363	1.29224
United States	331002651	Maine	1345790	2020-11-11	1337588	1817	6385	0.284573	1.2885
United States	331002651	Maine	1345790	2020-11-12	1337395	1944	6451	0.301349	1.30542
United States	331002651	Maine	1345790	2020-11-13	1337151	2049	6590	0.310926	1.31515
United States	331002651	Maine	1345790	2020-11-14	1336999	2031	6760	0.300444	1.30471
United States	331002651	Maine	1345790	2020-11-15	1336846	2098	6846	0.306456	1.31082
United States	331002651	Maine	1345790	2020-11-16	1336673	2122	6995	0.30336	1.30779
United States	331002651	Maine	1345790	2020-11-17	1336427	2172	7191	0.302044	1.30659
United States	331002651	Maine	1345790	2020-11-18	1336271	2120	7399	0.286525	1.2911
United States	331002651	Maine	1345790	2020-11-19	1336056	2160	7574	0.285186	1.28986
United States	331002651	Maine	1345790	2020-11-20	1335832	2195	7763	0.282752	1.28752
United States	331002651	Maine	1345790	2020-11-21	1335667	2236	7887	0.283505	1.28836
United States	331002651	Maine	1345790	2020-11-22	1335431	2392	7967	0.300238	1.30527
United States	331002651	Maine	1345790	2020-11-23	1335246	2381	8163	0.291682	1.29677
United States	331002651	Maine	1345790	2020-11-24	1334991	2378	8421	0.282389	1.28756
United States	331002651	Maine	1345790	2020-11-25	1334763	2245	8782	0.255637	1.26081
United States	331002651	Maine	1345790	2020-11-26	1334525	2284	8981	0.254315	1.25959
United States	331002651	Maine	1345790	2020-11-27	1334525	2275	8990	0.253059	1.25833
United States	331002651	Maine	1345790	2020-11-28	1334502	2275	9013	0.252413	1.2577
United States	331002651	Maine	1345790	2020-11-29	1334282	2365	9143	0.258668	1.26408
United States	331002651	Maine	1345790	2020-11-30	1334033	2465	9292	0.265282	1.27084
United States	331002651	Maine	1345790	2020-12-01	1333809	2403	9578	0.250887	1.25649
United States	331002651	Maine	1345790	2020-12-02	1333582	2426	9782	0.248007	1.2537
United States	331002651	Maine	1345790	2020-12-03	1333236	2601	9953	0.261328	1.26725
United States	331002651	Maine	1345790	2020-12-04	1332946	2743	10101	0.271557	1.27766
United States	331002651	Maine	1345790	2020-12-05	1332663	2907	10220	0.284442	1.29075
United States	331002651	Maine	1345790	2020-12-06	1332442	3041	10307	0.295042	1.30151
United States	331002651	Maine	1345790	2020-12-07	1332015	3402	10373	0.327967	1.33481
United States	331002651	Maine	1345790	2020-12-08	1332015	3301	10474	0.315161	1.32194
United States	331002651	Maine	1345790	2020-12-09	1331336	3870	10584	0.365646	1.37303
United States	331002651	Maine	1345790	2020-12-10	1330929	4221	10640	0.396711	1.40448
United States	331002651	Maine	1345790	2020-12-11	1330584	4512	10694	0.421919	1.43001
United States	331002651	Maine	1345790	2020-12-12	1330170	4886	10734	0.455189	1.4637
United States	331002651	Massachusetts	6976597	2020-04-01	6968859	7616	122	62.4262	63.4614
United States	331002651	Massachusetts	6976597	2020-04-02	6967631	8812	154	57.2208	58.2582
United States	331002651	Massachusetts	6976597	2020-04-03	6966195	10210	192	53.1771	54.2175
United States	331002651	Massachusetts	6976597	2020-04-04	6964861	11520	216	53.3333	54.3791
United States	331002651	Massachusetts	6976597	2020-04-05	6964097	12269	231	53.1126	54.1611
United States	331002651	Massachusetts	6976597	2020-04-06	6962760	13577	260	52.2192	53.2721
United States	331002651	Massachusetts	6976597	2020-04-07	6961395	14846	356	41.7022	42.7488
United States	331002651	Massachusetts	6976597	2020-04-08	6959807	16357	433	37.776	38.8227
United States	331002651	Massachusetts	6976597	2020-04-09	6957656	18438	503	36.6561	37.7073
United States	331002651	Massachusetts	6976597	2020-04-10	6955623	20375	599	34.015	35.0678
United States	331002651	Massachusetts	6976597	2020-04-11	6953737	22174	686	32.3236	33.3783
United States	331002651	Massachusetts	6976597	2020-04-12	6951122	24719	756	32.6971	33.7588
United States	331002651	Massachusetts	6976597	2020-04-13	6949730	26023	844	30.8329	31.8944
United States	331002651	Massachusetts	6976597	2020-04-14	6948433	27320	844	32.3697	33.4372
United States	331002651	Massachusetts	6976597	2020-04-15	6946679	28810	1108	26.0018	27.0599
United States	331002651	Massachusetts	6976597	2020-04-16	6944416	31073	1108	28.0442	29.1114
United States	331002651	Massachusetts	6976597	2020-04-17	6942195	33157	1245	26.6321	27.7005
United States	331002651	Massachusetts	6976597	2020-04-18	6940225	34968	1404	24.906	25.9737
United States	331002651	Massachusetts	6976597	2020-04-19	6938520	36371	1706	21.3195	22.3806
United States	331002651	Massachusetts	6976597	2020-04-20	6938520	36371	1706	21.3195	22.3806
United States	331002651	Massachusetts	6976597	2020-04-21	6935398	39238	1961	20.0092	21.0715
United States	331002651	Massachusetts	6976597	2020-04-22	6933653	40762	2182	18.681	19.7418
United States	331002651	Massachusetts	6976597	2020-04-23	6930574	43663	2360	18.5013	19.5659
United States	331002651	Massachusetts	6976597	2020-04-24	6925628	48413	2556	18.9409	20.0141
United States	331002651	Massachusetts	6976597	2020-04-25	6923249	50618	2730	18.5414	19.6165
United States	331002651	Massachusetts	6976597	2020-04-26	6921659	52039	2899	17.9507	19.0257
United States	331002651	Massachusetts	6976597	2020-04-27	6920135	53459	3003	17.8019	18.8784
United States	331002651	Massachusetts	6976597	2020-04-28	6918295	55149	3153	17.491	18.5687
United States	331002651	Massachusetts	6976597	2020-04-29	6916332	56860	3405	16.699	17.7759
United States	331002651	Massachusetts	6976597	2020-04-30	6914392	58643	3562	16.4635	17.5418
United States	331002651	Massachusetts	6976597	2020-05-01	6912286	60595	3716	16.3065	17.3868
United States	331002651	Massachusetts	6976597	2020-05-02	6910334	62417	3846	16.2291	17.3114
United States	331002651	Massachusetts	6976597	2020-05-03	6908510	64083	4004	16.0047	17.0883
United States	331002651	Massachusetts	6976597	2020-05-04	6907510	64997	4090	15.8917	16.9759
United States	331002651	Massachusetts	6976597	2020-05-05	6906326	66059	4212	15.6835	16.7681
United States	331002651	Massachusetts	6976597	2020-05-06	6904572	67605	4420	15.2952	16.3799
United States	331002651	Massachusetts	6976597	2020-05-07	6902876	69169	4552	15.1953	16.2815
United States	331002651	Massachusetts	6976597	2020-05-08	6901264	70631	4702	15.0215	16.1086
United States	331002651	Massachusetts	6976597	2020-05-09	6899854	71903	4840	14.856	15.9438
United States	331002651	Massachusetts	6976597	2020-05-10	6898804	72814	4979	14.6242	15.712
United States	331002651	Massachusetts	6976597	2020-05-11	6898135	73354	5108	14.3606	15.4476
United States	331002651	Massachusetts	6976597	2020-05-12	6897265	74191	5141	14.4312	15.5196
United States	331002651	Massachusetts	6976597	2020-05-13	6896100	75182	5315	14.1452	15.2333
United States	331002651	Massachusetts	6976597	2020-05-14	6894415	76700	5482	13.9912	15.0802
United States	331002651	Massachusetts	6976597	2020-05-15	6893176	77829	5592	13.9179	15.0078
United States	331002651	Massachusetts	6976597	2020-05-16	6891664	79228	5705	13.8875	14.9788
United States	331002651	Massachusetts	6976597	2020-05-17	6890587	80213	5797	13.837	14.9292
United States	331002651	Massachusetts	6976597	2020-05-18	6889545	81190	5862	13.8502	14.9436
United States	331002651	Massachusetts	6976597	2020-05-19	6888672	81987	5938	13.8072	14.9013
United States	331002651	Massachusetts	6976597	2020-05-20	6887627	82904	6066	13.667	14.7613
United States	331002651	Massachusetts	6976597	2020-05-21	6886513	83936	6148	13.6526	14.748
United States	331002651	Massachusetts	6976597	2020-05-22	6885708	84661	6228	13.5936	14.6895
United States	331002651	Massachusetts	6976597	2020-05-23	6884935	85358	6304	13.5403	14.6367
United States	331002651	Massachusetts	6976597	2020-05-24	6883922	86303	6372	13.5441	14.6416
United States	331002651	Massachusetts	6976597	2020-05-25	6883326	86855	6416	13.5373	14.6353
United States	331002651	Massachusetts	6976597	2020-05-26	6882904	87220	6473	13.4744	14.5725
United States	331002651	Massachusetts	6976597	2020-05-27	6882377	87673	6547	13.3913	14.4894
United States	331002651	Massachusetts	6976597	2020-05-28	6881702	88255	6640	13.2914	14.3895
United States	331002651	Massachusetts	6976597	2020-05-29	6881085	88794	6718	13.2173	14.3155
United States	331002651	Massachusetts	6976597	2020-05-30	6880296	89533	6768	13.2289	14.328
United States	331002651	Massachusetts	6976597	2020-05-31	6879632	90119	6846	13.1637	14.2631
United States	331002651	Massachusetts	6976597	2020-06-01	6875792	93770	7035	13.3291	14.4336
United States	331002651	Massachusetts	6976597	2020-06-02	6875434	94078	7085	13.2785	14.383
United States	331002651	Massachusetts	6976597	2020-06-03	6875005	94440	7152	13.2047	14.3091
United States	331002651	Massachusetts	6976597	2020-06-04	6874534	94862	7201	13.1734	14.2781
United States	331002651	Massachusetts	6976597	2020-06-05	6874040	95322	7235	13.1751	14.2803
United States	331002651	Massachusetts	6976597	2020-06-06	6873465	95843	7289	13.149	14.2546
United States	331002651	Massachusetts	6976597	2020-06-07	6873161	96120	7316	13.1383	14.2442
United States	331002651	Massachusetts	6976597	2020-06-08	6872971	96273	7353	13.093	14.1987
United States	331002651	Massachusetts	6976597	2020-06-09	6872708	96481	7408	13.0239	14.1294
United States	331002651	Massachusetts	6976597	2020-06-10	6872441	96702	7454	12.9732	14.0785
United States	331002651	Massachusetts	6976597	2020-06-11	6871930	97175	7492	12.9705	14.0764
United States	331002651	Massachusetts	6976597	2020-06-12	6871538	97521	7538	12.9373	14.0433
United States	331002651	Massachusetts	6976597	2020-06-13	6871202	97819	7576	12.9117	14.0178
United States	331002651	Massachusetts	6976597	2020-06-14	6870994	97979	7624	12.8514	13.9573
United States	331002651	Massachusetts	6976597	2020-06-15	6870907	98043	7647	12.8211	13.9269
United States	331002651	Massachusetts	6976597	2020-06-16	6870712	98221	7664	12.8159	13.9218
United States	331002651	Massachusetts	6976597	2020-06-17	6870446	98418	7733	12.727	13.8325
United States	331002651	Massachusetts	6976597	2020-06-18	6870175	98653	7769	12.6983	13.8038
United States	331002651	Massachusetts	6976597	2020-06-19	6869947	98851	7799	12.6748	13.7804
United States	331002651	Massachusetts	6976597	2020-06-20	6869661	99109	7827	12.6625	13.7682
United States	331002651	Massachusetts	6976597	2020-06-21	6869536	99204	7857	12.6262	13.7318
United States	331002651	Massachusetts	6976597	2020-06-22	6869387	99337	7873	12.6174	13.7231
United States	331002651	Massachusetts	6976597	2020-06-23	6869158	99550	7889	12.6188	13.7248
United States	331002651	Massachusetts	6976597	2020-06-24	6868986	99674	7937	12.5581	13.6638
United States	331002651	Massachusetts	6976597	2020-06-25	6868760	99875	7962	12.544	13.6497
United States	331002651	Massachusetts	6976597	2020-06-26	6868527	100058	8012	12.4885	13.5941
United States	331002651	Massachusetts	6976597	2020-06-27	6868154	100403	8040	12.4879	13.5939
United States	331002651	Massachusetts	6976597	2020-06-28	6867930	100608	8059	12.4839	13.59
United States	331002651	Massachusetts	6976597	2020-06-29	6867829	100674	8094	12.4381	13.544
United States	331002651	Massachusetts	6976597	2020-06-30	6867715	100829	8053	12.5207	13.6273
United States	331002651	Massachusetts	6976597	2020-07-01	6867715	100829	8053	12.5207	13.6273
United States	331002651	Massachusetts	6976597	2020-07-02	6867259	101206	8132	12.4454	13.5519
United States	331002651	Massachusetts	6976597	2020-07-03	6866969	101479	8149	12.4529	13.5598
United States	331002651	Massachusetts	6976597	2020-07-04	6866759	8509	101329	0.083974	1.0926
United States	331002651	Massachusetts	6976597	2020-07-05	6866623	8634	101340	0.0851983	1.09384
United States	331002651	Massachusetts	6976597	2020-07-06	6866460	8782	101355	0.0866459	1.09531
United States	331002651	Massachusetts	6976597	2020-07-07	6866259	8968	101370	0.088468	1.09717
United States	331002651	Massachusetts	6976597	2020-07-08	6865995	8012	102590	0.0780973	1.08673
United States	331002651	Massachusetts	6976597	2020-07-09	6865700	8282	102615	0.0807094	1.08939
United States	331002651	Massachusetts	6976597	2020-07-10	6865487	8467	102643	0.0824898	1.0912
United States	331002651	Massachusetts	6976597	2020-07-11	6865199	8741	102657	0.0851476	1.0939
United States	331002651	Massachusetts	6976597	2020-07-12	6865000	8925	102672	0.0869273	1.09571
United States	331002651	Massachusetts	6976597	2020-07-13	6864770	9150	102677	0.0891144	1.09794
United States	331002651	Massachusetts	6976597	2020-07-14	6864467	9443	102687	0.0919591	1.10083
United States	331002651	Massachusetts	6976597	2020-07-15	6864250	8589	103758	0.0827792	1.09159
United States	331002651	Massachusetts	6976597	2020-07-16	6864016	8811	103770	0.0849089	1.09376
United States	331002651	Massachusetts	6976597	2020-07-17	6863718	9087	103792	0.0875501	1.09644
United States	331002651	Massachusetts	6976597	2020-07-18	6863359	9429	103809	0.0908303	1.09978
United States	331002651	Massachusetts	6976597	2020-07-19	6863063	9713	103821	0.0935553	1.10255
United States	331002651	Massachusetts	6976597	2020-07-20	6862808	9966	103823	0.0959903	1.10503
United States	331002651	Massachusetts	6976597	2020-07-21	6862564	10193	103840	0.0981606	1.10723
United States	331002651	Massachusetts	6976597	2020-07-22	6862277	9400	104920	0.0895921	1.09862
United States	331002651	Massachusetts	6976597	2020-07-23	6861950	9711	104936	0.0925421	1.10162
United States	331002651	Massachusetts	6976597	2020-07-24	6861612	10035	104950	0.095617	1.10475
United States	331002651	Massachusetts	6976597	2020-07-25	6861329	10306	104962	0.0981879	1.10736
United States	331002651	Massachusetts	6976597	2020-07-26	6860960	10656	104981	0.101504	1.11073
United States	331002651	Massachusetts	6976597	2020-07-27	6860671	10938	104988	0.104183	1.11346
United States	331002651	Massachusetts	6976597	2020-07-28	6860415	11179	105003	0.106464	1.11578
United States	331002651	Massachusetts	6976597	2020-07-29	6859913	11652	105032	0.110938	1.12033
United States	331002651	Massachusetts	6976597	2020-07-30	6859913	10509	106175	0.0989781	1.10827
United States	331002651	Massachusetts	6976597	2020-07-31	6858985	11408	106204	0.107416	1.11686
United States	331002651	Massachusetts	6976597	2020-08-01	6858557	11819	106221	0.111268	1.12078
United States	331002651	Massachusetts	6976597	2020-08-02	6858139	12225	106233	0.115077	1.12465
United States	331002651	Massachusetts	6976597	2020-08-03	6857940	12414	106243	0.116845	1.12645
United States	331002651	Massachusetts	6976597	2020-08-04	6857394	12951	106252	0.121889	1.13158
United States	331002651	Massachusetts	6976597	2020-08-05	6856954	11963	107680	0.111098	1.12074
United States	331002651	Massachusetts	6976597	2020-08-06	6856723	12162	107712	0.112912	1.12258
United States	331002651	Massachusetts	6976597	2020-08-07	6856306	12561	107730	0.116597	1.12634
United States	331002651	Massachusetts	6976597	2020-08-08	6855886	12969	107742	0.120371	1.13018
United States	331002651	Massachusetts	6976597	2020-08-09	6855557	13284	107756	0.123279	1.13314
United States	331002651	Massachusetts	6976597	2020-08-10	6855282	13553	107762	0.125768	1.13567
United States	331002651	Massachusetts	6976597	2020-08-11	6854890	13935	107772	0.129301	1.13927
United States	331002651	Massachusetts	6976597	2020-08-12	6854890	13935	107772	0.129301	1.13927
United States	331002651	Massachusetts	6976597	2020-08-13	6854890	12470	109237	0.114155	1.12399
United States	331002651	Massachusetts	6976597	2020-08-14	6854066	13241	109290	0.121155	1.13112
United States	331002651	Massachusetts	6976597	2020-08-15	6853398	13887	109312	0.12704	1.13711
United States	331002651	Massachusetts	6976597	2020-08-16	6853004	14269	109324	0.13052	1.14065
United States	331002651	Massachusetts	6976597	2020-08-17	6852756	14513	109328	0.132747	1.14292
United States	331002651	Massachusetts	6976597	2020-08-18	6852534	14729	109334	0.134716	1.14493
United States	331002651	Massachusetts	6976597	2020-08-19	6852182	13334	111081	0.120039	1.13015
United States	331002651	Massachusetts	6976597	2020-08-20	6851869	13635	111093	0.122735	1.13289
United States	331002651	Massachusetts	6976597	2020-08-21	6851381	14110	111106	0.126996	1.13723
United States	331002651	Massachusetts	6976597	2020-08-22	6851237	14234	111126	0.128089	1.13835
United States	331002651	Massachusetts	6976597	2020-08-23	6851237	14234	111126	0.128089	1.13835
United States	331002651	Massachusetts	6976597	2020-08-24	6850575	14868	111154	0.13376	1.14413
United States	331002651	Massachusetts	6976597	2020-08-25	6850177	15254	111166	0.137218	1.14765
United States	331002651	Massachusetts	6976597	2020-08-26	6849841	13849	112907	0.122658	1.13298
United States	331002651	Massachusetts	6976597	2020-08-27	6849473	14196	112928	0.125708	1.13609
United States	331002651	Massachusetts	6976597	2020-08-28	6849013	14640	112944	0.129622	1.14008
United States	331002651	Massachusetts	6976597	2020-08-29	6848567	15074	112956	0.13345	1.14398
United States	331002651	Massachusetts	6976597	2020-08-30	6848368	15260	112969	0.135081	1.14564
United States	331002651	Massachusetts	6976597	2020-08-31	6848064	15553	112980	0.137662	1.14827
United States	331002651	Massachusetts	6976597	2020-09-01	6847709	15904	112984	0.140763	1.15143
United States	331002651	Massachusetts	6976597	2020-09-02	6847415	16202	112980	0.143406	1.15412
United States	331002651	Massachusetts	6976597	2020-09-03	6847051	14700	114846	0.127997	1.1386
United States	331002651	Massachusetts	6976597	2020-09-04	6847051	14677	114869	0.127772	1.13837
United States	331002651	Massachusetts	6976597	2020-09-05	6847051	14661	114885	0.127615	1.13822
United States	331002651	Massachusetts	6976597	2020-09-06	6847051	14652	114894	0.127526	1.13813
United States	331002651	Massachusetts	6976597	2020-09-07	6847051	14644	114902	0.127448	1.13805
United States	331002651	Massachusetts	6976597	2020-09-08	6847051	14636	114910	0.127369	1.13797
United States	331002651	Massachusetts	6976597	2020-09-09	6847051	12899	116647	0.110581	1.12102
United States	331002651	Massachusetts	6976597	2020-09-10	6847051	12879	116667	0.110391	1.12083
United States	331002651	Massachusetts	6976597	2020-09-11	6847051	12865	116681	0.110258	1.1207
United States	331002651	Massachusetts	6976597	2020-09-12	6847051	12849	116697	0.110106	1.12054
United States	331002651	Massachusetts	6976597	2020-09-13	6847051	12835	116711	0.109972	1.12041
United States	331002651	Massachusetts	6976597	2020-09-14	6847051	12826	116720	0.109887	1.12032
United States	331002651	Massachusetts	6976597	2020-09-15	6847051	12820	116726	0.10983	1.12026
United States	331002651	Massachusetts	6976597	2020-09-16	6847051	10904	118642	0.0919067	1.10217
United States	331002651	Massachusetts	6976597	2020-09-17	6847051	10889	118657	0.0917687	1.10203
United States	331002651	Massachusetts	6976597	2020-09-18	6847051	10880	118666	0.0916859	1.10195
United States	331002651	Massachusetts	6976597	2020-09-19	6847051	10854	118692	0.0914468	1.10171
United States	331002651	Massachusetts	6976597	2020-09-20	6847051	10839	118707	0.0913089	1.10157
United States	331002651	Massachusetts	6976597	2020-09-21	6847051	10832	118714	0.0912445	1.1015
United States	331002651	Massachusetts	6976597	2020-09-22	6847051	10821	118725	0.0911434	1.1014
United States	331002651	Massachusetts	6976597	2020-09-23	6847051	10802	118744	0.0909688	1.10122
United States	331002651	Massachusetts	6976597	2020-09-24	6847051	8705	120841	0.0720368	1.08211
United States	331002651	Massachusetts	6976597	2020-09-25	6847051	8694	120852	0.0719392	1.08202
United States	331002651	Massachusetts	6976597	2020-09-26	6846547	9180	120870	0.0759494	1.0861
United States	331002651	Massachusetts	6976597	2020-09-27	6845955	9759	120883	0.080731	1.09098
United States	331002651	Massachusetts	6976597	2020-09-28	6845525	10178	120894	0.0841895	1.0945
United States	331002651	Massachusetts	6976597	2020-09-29	6845013	10682	120902	0.0883525	1.09875
United States	331002651	Massachusetts	6976597	2020-09-30	6844481	8892	123224	0.0721613	1.08244
United States	331002651	Massachusetts	6976597	2020-10-01	6843727	9622	123248	0.0780702	1.08847
United States	331002651	Massachusetts	6976597	2020-10-02	6842966	10373	123258	0.0841568	1.09467
United States	331002651	Massachusetts	6976597	2020-10-03	6842294	11028	123275	0.0894585	1.10008
United States	331002651	Massachusetts	6976597	2020-10-04	6841650	11669	123278	0.094656	1.10538
United States	331002651	Massachusetts	6976597	2020-10-05	6841135	12164	123298	0.0986553	1.10946
United States	331002651	Massachusetts	6976597	2020-10-06	6840640	12651	123306	0.102598	1.11348
United States	331002651	Massachusetts	6976597	2020-10-07	6840105	10571	125921	0.0839495	1.09469
United States	331002651	Massachusetts	6976597	2020-10-08	6839661	11007	125929	0.0874064	1.09822
United States	331002651	Massachusetts	6976597	2020-10-09	6838896	11760	125941	0.0933771	1.10431
United States	331002651	Massachusetts	6976597	2020-10-10	6838257	12389	125951	0.0983636	1.1094
United States	331002651	Massachusetts	6976597	2020-10-11	6837694	12935	125968	0.102685	1.11381
United States	331002651	Massachusetts	6976597	2020-10-12	6836934	13682	125981	0.108604	1.11985
United States	331002651	Massachusetts	6976597	2020-10-13	6836185	14418	125994	0.114434	1.1258
United States	331002651	Massachusetts	6976597	2020-10-14	6835605	12453	128539	0.0968811	1.10812
United States	331002651	Massachusetts	6976597	2020-10-15	6835018	13015	128564	0.101234	1.11256
United States	331002651	Massachusetts	6976597	2020-10-16	6834251	13752	128594	0.106941	1.11839
United States	331002651	Massachusetts	6976597	2020-10-17	6833667	14315	128615	0.111301	1.12284
United States	331002651	Massachusetts	6976597	2020-10-18	6832937	15031	128629	0.116855	1.12851
United States	331002651	Massachusetts	6976597	2020-10-19	6832109	15843	128645	0.123153	1.13495
United States	331002651	Massachusetts	6976597	2020-10-20	6831133	16814	128650	0.130696	1.14265
United States	331002651	Massachusetts	6976597	2020-10-21	6830431	17494	128672	0.135958	1.14803
United States	331002651	Massachusetts	6976597	2020-10-22	6829382	14549	132666	0.109666	1.12154
United States	331002651	Massachusetts	6976597	2020-10-23	6828312	15599	132686	0.117563	1.12961
United States	331002651	Massachusetts	6976597	2020-10-24	6827109	16793	132695	0.126553	1.1388
United States	331002651	Massachusetts	6976597	2020-10-25	6826032	17845	132720	0.134456	1.14688
United States	331002651	Massachusetts	6976597	2020-10-26	6824820	19040	132737	0.143442	1.15606
United States	331002651	Massachusetts	6976597	2020-10-27	6823560	20293	132744	0.152873	1.16571
United States	331002651	Massachusetts	6976597	2020-10-28	6822379	21438	132780	0.161455	1.17448
United States	331002651	Massachusetts	6976597	2020-10-29	6821033	18559	137005	0.135462	1.14831
United States	331002651	Massachusetts	6976597	2020-10-30	6819451	20117	137029	0.146808	1.15992
United States	331002651	Massachusetts	6976597	2020-10-31	6818021	21531	137045	0.157109	1.17046
United States	331002651	Massachusetts	6976597	2020-11-01	6816890	22640	137067	0.165175	1.17872
United States	331002651	Massachusetts	6976597	2020-11-02	6816048	23472	137077	0.171232	1.18492
United States	331002651	Massachusetts	6976597	2020-11-03	6815012	24496	137089	0.178687	1.19255
United States	331002651	Massachusetts	6976597	2020-11-04	6813298	26183	137116	0.190955	1.20511
United States	331002651	Massachusetts	6976597	2020-11-05	6811436	23430	141731	0.165313	1.17933
United States	331002651	Massachusetts	6976597	2020-11-06	6809323	25522	141752	0.180047	1.19442
United States	331002651	Massachusetts	6976597	2020-11-07	6807021	27801	141775	0.196092	1.21087
United States	331002651	Massachusetts	6976597	2020-11-08	6805198	29604	141795	0.20878	1.22388
United States	331002651	Massachusetts	6976597	2020-11-09	6803870	30918	141809	0.218026	1.23336
United States	331002651	Massachusetts	6976597	2020-11-10	6801716	33051	141830	0.233033	1.24875
United States	331002651	Massachusetts	6976597	2020-11-11	6799056	35673	141868	0.251452	1.26765
United States	331002651	Massachusetts	6976597	2020-11-12	6796408	32525	147664	0.220264	1.2363
United States	331002651	Massachusetts	6976597	2020-11-13	6793502	35408	147687	0.23975	1.25631
United States	331002651	Massachusetts	6976597	2020-11-14	6790455	38427	147715	0.260143	1.27726
United States	331002651	Massachusetts	6976597	2020-11-15	6788322	40524	147751	0.274272	1.29178
United States	331002651	Massachusetts	6976597	2020-11-16	6786158	42677	147762	0.288823	1.30674
United States	331002651	Massachusetts	6976597	2020-11-17	6783633	45182	147782	0.305734	1.32413
United States	331002651	Massachusetts	6976597	2020-11-18	6780729	48039	147829	0.324963	1.34392
United States	331002651	Massachusetts	6976597	2020-11-19	6778047	42433	156117	0.271803	1.29025
United States	331002651	Massachusetts	6976597	2020-11-20	6775648	44798	156151	0.286889	1.30579
United States	331002651	Massachusetts	6976597	2020-11-21	6772442	47985	156170	0.307261	1.32677
United States	331002651	Massachusetts	6976597	2020-11-22	6769747	50656	156194	0.324315	1.34434
United States	331002651	Massachusetts	6976597	2020-11-23	6767974	52410	156213	0.335503	1.35588
United States	331002651	Massachusetts	6976597	2020-11-24	6765398	54966	156233	0.351821	1.3727
United States	331002651	Massachusetts	6976597	2020-11-25	6762003	58308	156286	0.373085	1.39465
United States	331002651	Massachusetts	6976597	2020-11-26	6762003	58308	156286	0.373085	1.39465
United States	331002651	Massachusetts	6976597	2020-11-27	6757345	53144	166108	0.319936	1.34112
United States	331002651	Massachusetts	6976597	2020-11-28	6754128	56320	166149	0.338973	1.36079
United States	331002651	Massachusetts	6976597	2020-11-29	6751633	58769	166195	0.353615	1.37592
United States	331002651	Massachusetts	6976597	2020-11-30	6750465	59911	166221	0.36043	1.38297
United States	331002651	Massachusetts	6976597	2020-12-01	6747392	62954	166251	0.378668	1.40182
United States	331002651	Massachusetts	6976597	2020-12-02	6742365	67935	166297	0.408516	1.4327
United States	331002651	Massachusetts	6976597	2020-12-03	6735690	60224	180683	0.333313	1.35688
United States	331002651	Massachusetts	6976597	2020-12-04	6730199	65679	180719	0.363432	1.38809
United States	331002651	Massachusetts	6976597	2020-12-05	6724580	71255	180762	0.394192	1.42
United States	331002651	Massachusetts	6976597	2020-12-06	6719753	76031	180813	0.420495	1.4473
United States	331002651	Massachusetts	6976597	2020-12-07	6717272	78481	180844	0.433971	1.4613
United States	331002651	Massachusetts	6976597	2020-12-08	6713150	82562	180885	0.456434	1.48464
United States	331002651	Massachusetts	6976597	2020-12-09	6707185	88437	180975	0.48867	1.51818
United States	331002651	Massachusetts	6976597	2020-12-10	6701816	76351	198430	0.384775	1.41278
United States	331002651	Massachusetts	6976597	2020-12-11	6696161	81958	198478	0.412932	1.44211
United States	331002651	Massachusetts	6976597	2020-12-12	6690872	87197	198528	0.439218	1.46952
United States	331002651	Michigan	10045029	2020-04-01	10035714	8980	335	26.806	27.8189
United States	331002651	Michigan	10045029	2020-04-02	10034238	10374	417	24.8777	25.8916
United States	331002651	Michigan	10045029	2020-04-03	10032285	12265	479	25.6054	26.6223
United States	331002651	Michigan	10045029	2020-04-04	10030804	13685	540	25.3426	26.3613
United States	331002651	Michigan	10045029	2020-04-05	10029311	15101	617	24.4749	25.4948
United States	331002651	Michigan	10045029	2020-04-06	10027808	16494	727	22.6878	23.7081
United States	331002651	Michigan	10045029	2020-04-07	10026059	18125	845	21.4497	22.4709
United States	331002651	Michigan	10045029	2020-04-08	10024683	19387	959	20.2158	21.2374
United States	331002651	Michigan	10045029	2020-04-09	10023525	20428	1076	18.9851	20.0066
United States	331002651	Michigan	10045029	2020-04-10	10022595	21158	1276	16.5815	17.6012
United States	331002651	Michigan	10045029	2020-04-11	10021424	22221	1384	16.0556	17.0757
United States	331002651	Michigan	10045029	2020-04-12	10020785	22765	1479	15.3922	16.412
United States	331002651	Michigan	10045029	2020-04-13	10019394	24033	1602	15.0019	16.0223
United States	331002651	Michigan	10045029	2020-04-14	10018028	25233	1768	14.2721	15.2926
United States	331002651	Michigan	10045029	2020-04-15	10016970	26138	1921	13.6065	14.6269
United States	331002651	Michigan	10045029	2020-04-16	10016220	26813	1996	13.4334	14.4541
United States	331002651	Michigan	10045029	2020-04-17	10015006	27796	2227	12.4814	13.5016
United States	331002651	Michigan	10045029	2020-04-18	10014238	28483	2308	12.341	13.3615
United States	331002651	Michigan	10045029	2020-04-19	10013605	29033	2391	12.1426	13.1632
United States	331002651	Michigan	10045029	2020-04-20	10013029	29532	2468	11.966	12.9867
United States	331002651	Michigan	10045029	2020-04-21	10012362	30092	2575	11.6862	12.7069
United States	331002651	Michigan	10045029	2020-04-22	10011063	27916	6050	4.61421	5.62373
United States	331002651	Michigan	10045029	2020-04-23	10009733	29082	6214	4.68008	5.69008
United States	331002651	Michigan	10045029	2020-04-24	10008388	30319	6322	4.79579	5.80639
United States	331002651	Michigan	10045029	2020-04-25	10007955	25577	11497	2.22467	3.23063
United States	331002651	Michigan	10045029	2020-04-26	10007251	26121	11657	2.2408	3.24691
United States	331002651	Michigan	10045029	2020-04-27	10006819	26461	11749	2.25219	3.25839
United States	331002651	Michigan	10045029	2020-04-28	10005767	27352	11910	2.29656	3.30302
United States	331002651	Michigan	10045029	2020-04-29	10004630	28387	12012	2.36322	3.37
United States	331002651	Michigan	10045029	2020-04-30	10003650	29248	12131	2.41101	3.41806
United States	331002651	Michigan	10045029	2020-05-01	10002673	30148	12208	2.46953	3.47686
United States	331002651	Michigan	10045029	2020-05-02	10001822	23527	19680	1.19548	2.20021
United States	331002651	Michigan	10045029	2020-05-03	10001228	24089	19712	1.22205	2.22691
United States	331002651	Michigan	10045029	2020-05-04	10001039	24192	19798	1.22194	2.22682
United States	331002651	Michigan	10045029	2020-05-05	10000578	24609	19842	1.24025	2.24522
United States	331002651	Michigan	10045029	2020-05-06	9999850	25264	19915	1.26859	2.27371
United States	331002651	Michigan	10045029	2020-05-07	9999284	25741	20004	1.28679	2.29202
United States	331002651	Michigan	10045029	2020-05-08	9998643	26328	20058	1.31259	2.31795
United States	331002651	Michigan	10045029	2020-05-09	9998214	19599	27216	0.720128	1.72415
United States	331002651	Michigan	10045029	2020-05-10	9997847	19941	27241	0.732022	1.7361
United States	331002651	Michigan	10045029	2020-05-11	9997477	20282	27270	0.743748	1.74789
United States	331002651	Michigan	10045029	2020-05-12	9997008	20661	27360	0.755154	1.75936
United States	331002651	Michigan	10045029	2020-05-13	9996638	20991	27400	0.766095	1.77036
United States	331002651	Michigan	10045029	2020-05-14	9995447	22109	27473	0.804754	1.80922
United States	331002651	Michigan	10045029	2020-05-15	9994950	22568	27511	0.820326	1.82488
United States	331002651	Michigan	10045029	2020-05-16	9994491	17423	33115	0.526136	1.52999
United States	331002651	Michigan	10045029	2020-05-17	9993887	18017	33125	0.543909	1.54785
United States	331002651	Michigan	10045029	2020-05-18	9993114	18766	33149	0.566111	1.57017
United States	331002651	Michigan	10045029	2020-05-19	9992679	19099	33251	0.574389	1.57851
United States	331002651	Michigan	10045029	2020-05-20	9992020	19715	33294	0.592149	1.59636
United States	331002651	Michigan	10045029	2020-05-21	9991519	20147	33363	0.603873	1.60816
United States	331002651	Michigan	10045029	2020-05-22	9991116	20521	33392	0.614548	1.6189
United States	331002651	Michigan	10045029	2020-05-23	9990664	15974	38391	0.416087	1.41993
United States	331002651	Michigan	10045029	2020-05-24	9990350	16283	38396	0.424081	1.42797
United States	331002651	Michigan	10045029	2020-05-25	9990148	16472	38409	0.428858	1.43278
United States	331002651	Michigan	10045029	2020-05-26	9989925	16670	38434	0.433731	1.43768
United States	331002651	Michigan	10045029	2020-05-27	9989421	17106	38502	0.444289	1.4483
United States	331002651	Michigan	10045029	2020-05-28	9989015	17474	38540	0.453399	1.45747
United States	331002651	Michigan	10045029	2020-05-29	9988408	18047	38574	0.467854	1.47201
United States	331002651	Michigan	10045029	2020-05-30	9988060	13406	43563	0.307738	1.31146
United States	331002651	Michigan	10045029	2020-05-31	9987632	13807	43590	0.316747	1.32052
United States	331002651	Michigan	10045029	2020-06-01	9987497	13917	43615	0.319087	1.32288
United States	331002651	Michigan	10045029	2020-06-02	9987298	14079	43652	0.322528	1.32634
United States	331002651	Michigan	10045029	2020-06-03	9986994	14366	43669	0.328975	1.33283
United States	331002651	Michigan	10045029	2020-06-04	9986788	14547	43694	0.332929	1.33681
United States	331002651	Michigan	10045029	2020-06-05	9986504	14813	43712	0.338877	1.34279
United States	331002651	Michigan	10045029	2020-06-06	9986504	10871	47654	0.228124	1.23172
United States	331002651	Michigan	10045029	2020-06-07	9980616	16477	47936	0.343729	1.34806
United States	331002651	Michigan	10045029	2020-06-08	9980616	16477	47936	0.343729	1.34806
United States	331002651	Michigan	10045029	2020-06-09	9980031	17014	47984	0.354577	1.35898
United States	331002651	Michigan	10045029	2020-06-10	9979847	17186	47996	0.358072	1.3625
United States	331002651	Michigan	10045029	2020-06-11	9979580	17423	48026	0.362783	1.36724
United States	331002651	Michigan	10045029	2020-06-12	9979357	17641	48031	0.367284	1.37177
United States	331002651	Michigan	10045029	2020-06-13	9979193	14859	50977	0.291484	1.29574
United States	331002651	Michigan	10045029	2020-06-14	9978975	15074	50980	0.295685	1.29996
United States	331002651	Michigan	10045029	2020-06-15	9978944	15103	50982	0.296242	1.30052
United States	331002651	Michigan	10045029	2020-06-16	9978760	15271	50998	0.299443	1.30375
United States	331002651	Michigan	10045029	2020-06-17	9978532	15497	51000	0.303863	1.3082
United States	331002651	Michigan	10045029	2020-06-18	9978231	15773	51025	0.309123	1.3135
United States	331002651	Michigan	10045029	2020-06-19	9977932	16066	51031	0.314828	1.31924
United States	331002651	Michigan	10045029	2020-06-20	9977484	12168	55377	0.21973	1.22385
United States	331002651	Michigan	10045029	2020-06-21	9977318	12331	55380	0.222662	1.2268
United States	331002651	Michigan	10045029	2020-06-22	9977072	12570	55387	0.226949	1.23112
United States	331002651	Michigan	10045029	2020-06-23	9976832	12798	55399	0.231015	1.23521
United States	331002651	Michigan	10045029	2020-06-24	9976474	13151	55404	0.237366	1.24161
United States	331002651	Michigan	10045029	2020-06-25	9976040	13566	55423	0.244772	1.24907
United States	331002651	Michigan	10045029	2020-06-26	9975700	13905	55424	0.250884	1.25522
United States	331002651	Michigan	10045029	2020-06-27	9975350	12427	57252	0.217058	1.2213
United States	331002651	Michigan	10045029	2020-06-28	9975083	12690	57256	0.221636	1.22591
United States	331002651	Michigan	10045029	2020-06-29	9974806	12963	57260	0.226388	1.2307
United States	331002651	Michigan	10045029	2020-06-30	9974301	13436	57292	0.234518	1.23888
United States	331002651	Michigan	10045029	2020-07-01	9973940	13792	57297	0.240711	1.24512
United States	331002651	Michigan	10045029	2020-07-02	9973351	14367	57311	0.250685	1.25517
United States	331002651	Michigan	10045029	2020-07-03	9972854	14861	57314	0.259291	1.26384
United States	331002651	Michigan	10045029	2020-07-04	9972448	13522	59059	0.228957	1.23342
United States	331002651	Michigan	10045029	2020-07-05	9972088	13882	59059	0.235053	1.23956
United States	331002651	Michigan	10045029	2020-07-06	9971762	14205	59062	0.24051	1.24506
United States	331002651	Michigan	10045029	2020-07-07	9971129	14808	59092	0.250592	1.25522
United States	331002651	Michigan	10045029	2020-07-08	9970478	15448	59103	0.261374	1.26608
United States	331002651	Michigan	10045029	2020-07-09	9969966	15951	59112	0.269844	1.27461
United States	331002651	Michigan	10045029	2020-07-10	9969344	16559	59126	0.280063	1.28491
United States	331002651	Michigan	10045029	2020-07-11	9968659	16190	60180	0.269026	1.27387
United States	331002651	Michigan	10045029	2020-07-12	9968253	16595	60181	0.275751	1.28065
United States	331002651	Michigan	10045029	2020-07-13	9967831	17010	60188	0.282614	1.28757
United States	331002651	Michigan	10045029	2020-07-14	9967165	17671	60193	0.293572	1.29861
United States	331002651	Michigan	10045029	2020-07-15	9966116	18716	60197	0.310913	1.31609
United States	331002651	Michigan	10045029	2020-07-16	9965190	19624	60215	0.325899	1.3312
United States	331002651	Michigan	10045029	2020-07-17	9964436	20371	60222	0.338265	1.34366
United States	331002651	Michigan	10045029	2020-07-18	9963691	19812	61526	0.32201	1.32739
United States	331002651	Michigan	10045029	2020-07-19	9963161	20340	61528	0.330581	1.33603
United States	331002651	Michigan	10045029	2020-07-20	9962634	20860	61535	0.338994	1.34452
United States	331002651	Michigan	10045029	2020-07-21	9961970	21515	61544	0.349587	1.3552
United States	331002651	Michigan	10045029	2020-07-22	9961299	22180	61550	0.360357	1.36606
United States	331002651	Michigan	10045029	2020-07-23	9960598	22874	61557	0.371591	1.37739
United States	331002651	Michigan	10045029	2020-07-24	9959957	23510	61562	0.381891	1.38778
United States	331002651	Michigan	10045029	2020-07-25	9959407	24060	61562	0.390826	1.39679
United States	331002651	Michigan	10045029	2020-07-26	9958368	22759	63902	0.356155	1.36204
United States	331002651	Michigan	10045029	2020-07-27	9957856	23266	63907	0.36406	1.37001
United States	331002651	Michigan	10045029	2020-07-28	9957071	24035	63923	0.375999	1.38206
United States	331002651	Michigan	10045029	2020-07-29	9956055	25050	63924	0.391872	1.39807
United States	331002651	Michigan	10045029	2020-07-30	9955248	25836	63945	0.404035	1.41035
United States	331002651	Michigan	10045029	2020-07-31	9954455	26622	63952	0.416281	1.4227
United States	331002651	Michigan	10045029	2020-08-01	9953697	24853	66479	0.373847	1.38013
United States	331002651	Michigan	10045029	2020-08-02	9953271	25279	66479	0.380255	1.3866
United States	331002651	Michigan	10045029	2020-08-03	9952655	25885	66489	0.389313	1.39574
United States	331002651	Michigan	10045029	2020-08-04	9951854	26682	66493	0.401275	1.40781
United States	331002651	Michigan	10045029	2020-08-05	9951136	27393	66500	0.411925	1.41857
United States	331002651	Michigan	10045029	2020-08-06	9950373	28128	66528	0.422799	1.42955
United States	331002651	Michigan	10045029	2020-08-07	9949559	28924	66546	0.434647	1.44151
United States	331002651	Michigan	10045029	2020-08-08	9948838	26035	70156	0.371102	1.37771
United States	331002651	Michigan	10045029	2020-08-09	9948303	26571	70155	0.378747	1.38543
United States	331002651	Michigan	10045029	2020-08-10	9947723	27144	70162	0.386876	1.39364
United States	331002651	Michigan	10045029	2020-08-11	9946816	28044	70169	0.399664	1.40655
United States	331002651	Michigan	10045029	2020-08-12	9946340	28514	70175	0.406327	1.41328
United States	331002651	Michigan	10045029	2020-08-13	9945173	29665	70191	0.422633	1.42975
United States	331002651	Michigan	10045029	2020-08-14	9944305	30522	70202	0.434774	1.44202
United States	331002651	Michigan	10045029	2020-08-15	9943247	27418	74364	0.3687	1.37568
United States	331002651	Michigan	10045029	2020-08-16	9942770	27889	74370	0.375003	1.38205
United States	331002651	Michigan	10045029	2020-08-17	9942280	28379	74370	0.381592	1.38871
United States	331002651	Michigan	10045029	2020-08-18	9941627	29016	74386	0.390073	1.39728
United States	331002651	Michigan	10045029	2020-08-19	9940938	29695	74396	0.399148	1.40645
United States	331002651	Michigan	10045029	2020-08-20	9940411	30206	74412	0.405929	1.4133
United States	331002651	Michigan	10045029	2020-08-21	9940411	30206	74412	0.405929	1.4133
United States	331002651	Michigan	10045029	2020-08-22	9938985	26809	79235	0.338348	1.34546
United States	331002651	Michigan	10045029	2020-08-23	9938221	27569	79239	0.347922	1.35514
United States	331002651	Michigan	10045029	2020-08-24	9937343	28443	79243	0.358934	1.36627
United States	331002651	Michigan	10045029	2020-08-25	9936392	29373	79264	0.370572	1.37804
United States	331002651	Michigan	10045029	2020-08-26	9935549	30210	79270	0.381103	1.38868
United States	331002651	Michigan	10045029	2020-08-27	9934686	31057	79286	0.391708	1.39941
United States	331002651	Michigan	10045029	2020-08-28	9933893	31844	79292	0.401604	1.40942
United States	331002651	Michigan	10045029	2020-08-29	9933893	28273	82863	0.341202	1.34868
United States	331002651	Michigan	10045029	2020-08-30	9932503	29627	82899	0.357387	1.36505
United States	331002651	Michigan	10045029	2020-08-31	9932004	30121	82904	0.363324	1.37105
United States	331002651	Michigan	10045029	2020-09-01	9931209	30902	82918	0.372681	1.38052
United States	331002651	Michigan	10045029	2020-09-02	9930561	31536	82932	0.380263	1.38819
United States	331002651	Michigan	10045029	2020-09-03	9929787	32300	82942	0.389429	1.39746
United States	331002651	Michigan	10045029	2020-09-04	9928734	33346	82949	0.402006	1.41019
United States	331002651	Michigan	10045029	2020-09-05	9927838	29707	87484	0.339571	1.34745
United States	331002651	Michigan	10045029	2020-09-06	9927838	29707	87484	0.339571	1.34745
United States	331002651	Michigan	10045029	2020-09-07	9926626	30915	87488	0.353363	1.3614
United States	331002651	Michigan	10045029	2020-09-08	9926127	31413	87489	0.359051	1.36716
United States	331002651	Michigan	10045029	2020-09-09	9925157	32308	87564	0.368964	1.3772
United States	331002651	Michigan	10045029	2020-09-10	9924183	33274	87572	0.379962	1.38833
United States	331002651	Michigan	10045029	2020-09-11	9922778	34673	87578	0.39591	1.40447
United States	331002651	Michigan	10045029	2020-09-12	9921971	30634	92424	0.331451	1.33967
United States	331002651	Michigan	10045029	2020-09-13	9921971	30634	92424	0.331451	1.33967
United States	331002651	Michigan	10045029	2020-09-14	9920742	31853	92434	0.344603	1.35299
United States	331002651	Michigan	10045029	2020-09-15	9920053	32531	92445	0.351896	1.36038
United States	331002651	Michigan	10045029	2020-09-16	9919287	33286	92456	0.36002	1.3686
United States	331002651	Michigan	10045029	2020-09-17	9918307	34254	92468	0.370442	1.37916
United States	331002651	Michigan	10045029	2020-09-18	9917529	35033	92467	0.37887	1.3877
United States	331002651	Michigan	10045029	2020-09-19	9916942	30902	97185	0.317971	1.32645
United States	331002651	Michigan	10045029	2020-09-20	9916942	30902	97185	0.317971	1.32645
United States	331002651	Michigan	10045029	2020-09-21	9915367	32465	97197	0.334012	1.3427
United States	331002651	Michigan	10045029	2020-09-22	9914672	33144	97213	0.340942	1.34972
United States	331002651	Michigan	10045029	2020-09-23	9913770	34030	97229	0.349998	1.3589
United States	331002651	Michigan	10045029	2020-09-24	9912692	35102	97235	0.361002	1.37005
United States	331002651	Michigan	10045029	2020-09-25	9911652	36134	97243	0.371585	1.38077
United States	331002651	Michigan	10045029	2020-09-26	9910656	32278	102095	0.316157	1.32504
United States	331002651	Michigan	10045029	2020-09-27	9910656	32278	102095	0.316157	1.32504
United States	331002651	Michigan	10045029	2020-09-28	9909327	33600	102102	0.329083	1.33814
United States	331002651	Michigan	10045029	2020-09-29	9908209	34697	102123	0.339757	1.34896
United States	331002651	Michigan	10045029	2020-09-30	9907015	35880	102134	0.351303	1.36067
United States	331002651	Michigan	10045029	2020-10-01	9906017	36859	102153	0.360822	1.37033
United States	331002651	Michigan	10045029	2020-10-02	9905033	37835	102161	0.370347	1.37999
United States	331002651	Michigan	10045029	2020-10-03	9903758	34626	106645	0.324685	1.33409
United States	331002651	Michigan	10045029	2020-10-04	9903758	34626	106645	0.324685	1.33409
United States	331002651	Michigan	10045029	2020-10-05	9902303	36066	106660	0.33814	1.34774
United States	331002651	Michigan	10045029	2020-10-06	9901152	37195	106682	0.348653	1.3584
United States	331002651	Michigan	10045029	2020-10-07	9899937	38402	106690	0.35994	1.36986
United States	331002651	Michigan	10045029	2020-10-08	9898536	39779	106714	0.372763	1.38287
United States	331002651	Michigan	10045029	2020-10-09	9897213	41095	106721	0.385069	1.39536
United States	331002651	Michigan	10045029	2020-10-10	9895576	37963	111490	0.340506	1.35058
United States	331002651	Michigan	10045029	2020-10-11	9895576	37963	111490	0.340506	1.35058
United States	331002651	Michigan	10045029	2020-10-12	9893633	39900	111496	0.35786	1.3682
United States	331002651	Michigan	10045029	2020-10-13	9892167	41336	111526	0.37064	1.38118
United States	331002651	Michigan	10045029	2020-10-14	9890574	42916	111539	0.384762	1.39552
United States	331002651	Michigan	10045029	2020-10-15	9888116	45340	111573	0.406371	1.41747
United States	331002651	Michigan	10045029	2020-10-16	9885910	47531	111588	0.425951	1.43737
United States	331002651	Michigan	10045029	2020-10-17	9883924	44226	116879	0.378391	1.38956
United States	331002651	Michigan	10045029	2020-10-18	9883924	44226	116879	0.378391	1.38956
United States	331002651	Michigan	10045029	2020-10-19	9880906	47221	116902	0.403937	1.41553
United States	331002651	Michigan	10045029	2020-10-20	9879035	49072	116922	0.419699	1.43156
United States	331002651	Michigan	10045029	2020-10-21	9877157	50915	116957	0.435331	1.44746
United States	331002651	Michigan	10045029	2020-10-22	9874953	53073	117003	0.453604	1.46605
United States	331002651	Michigan	10045029	2020-10-23	9872907	55099	117023	0.470839	1.48359
United States	331002651	Michigan	10045029	2020-10-24	9869417	53151	122461	0.434024	1.44671
United States	331002651	Michigan	10045029	2020-10-25	9869417	53151	122461	0.434024	1.44671
United States	331002651	Michigan	10045029	2020-10-26	9865360	57178	122491	0.466793	1.48007
United States	331002651	Michigan	10045029	2020-10-27	9862685	59820	122524	0.488231	1.5019
United States	331002651	Michigan	10045029	2020-10-28	9859095	63389	122545	0.517271	1.53149
United States	331002651	Michigan	10045029	2020-10-29	9854986	67451	122592	0.550207	1.56506
United States	331002651	Michigan	10045029	2020-10-30	9851641	70784	122604	0.577338	1.59272
United States	331002651	Michigan	10045029	2020-10-31	9847623	68614	128792	0.53275	1.54801
United States	331002651	Michigan	10045029	2020-11-01	9847623	68614	128792	0.53275	1.54801
United States	331002651	Michigan	10045029	2020-11-02	9840703	75517	128809	0.586271	1.60263
United States	331002651	Michigan	10045029	2020-11-03	9837266	78909	128854	0.612391	1.6293
United States	331002651	Michigan	10045029	2020-11-04	9832869	83285	128875	0.646246	1.66388
United States	331002651	Michigan	10045029	2020-11-05	9826766	89337	128926	0.692932	1.7116
United States	331002651	Michigan	10045029	2020-11-06	9822520	93536	128973	0.725237	1.74463
United States	331002651	Michigan	10045029	2020-11-07	9815956	92147	136926	0.672969	1.69234
United States	331002651	Michigan	10045029	2020-11-08	9815956	92147	136926	0.672969	1.69234
United States	331002651	Michigan	10045029	2020-11-09	9806721	101319	136989	0.739614	1.76058
United States	331002651	Michigan	10045029	2020-11-10	9799777	108177	137075	0.789181	1.81138
United States	331002651	Michigan	10045029	2020-11-11	9793157	114755	137117	0.836913	1.86034
United States	331002651	Michigan	10045029	2020-11-12	9785846	122017	137166	0.889557	1.91436
United States	331002651	Michigan	10045029	2020-11-13	9776667	131073	137289	0.954723	1.98131
United States	331002651	Michigan	10045029	2020-11-14	9769237	128554	147238	0.873103	1.8993
United States	331002651	Michigan	10045029	2020-11-15	9769237	128554	147238	0.873103	1.8993
United States	331002651	Michigan	10045029	2020-11-16	9756075	141661	147293	0.961763	1.99053
United States	331002651	Michigan	10045029	2020-11-17	9748189	149467	147373	1.01421	2.04457
United States	331002651	Michigan	10045029	2020-11-18	9741971	155623	147435	1.05554	2.08718
United States	331002651	Michigan	10045029	2020-11-19	9733988	163462	147579	1.10762	2.14094
United States	331002651	Michigan	10045029	2020-11-20	9723848	173545	147636	1.17549	2.21103
United States	331002651	Michigan	10045029	2020-11-21	9716008	167879	161142	1.04181	2.076
United States	331002651	Michigan	10045029	2020-11-22	9716008	167879	161142	1.04181	2.076
United States	331002651	Michigan	10045029	2020-11-23	9704065	179757	161207	1.11507	2.1518
United States	331002651	Michigan	10045029	2020-11-24	9697283	186385	161361	1.15508	2.19327
United States	331002651	Michigan	10045029	2020-11-25	9692596	190996	161437	1.1831	2.22232
United States	331002651	Michigan	10045029	2020-11-26	9692596	190996	161437	1.1831	2.22232
United States	331002651	Michigan	10045029	2020-11-27	9675228	208177	161624	1.28803	2.33121
United States	331002651	Michigan	10045029	2020-11-28	9666877	203416	174736	1.16413	2.20592
United States	331002651	Michigan	10045029	2020-11-29	9666877	203416	174736	1.16413	2.20592
United States	331002651	Michigan	10045029	2020-11-30	9656087	214109	174833	1.22465	2.26886
United States	331002651	Michigan	10045029	2020-12-01	9649576	220425	175028	1.25937	2.30505
United States	331002651	Michigan	10045029	2020-12-02	9642143	227775	175111	1.30075	2.34816
United States	331002651	Michigan	10045029	2020-12-03	9634186	235539	175304	1.3436	2.39288
United States	331002651	Michigan	10045029	2020-12-04	9624761	244882	175386	1.39625	2.44782
United States	331002651	Michigan	10045029	2020-12-05	9618453	218505	208071	1.05015	2.09495
United States	331002651	Michigan	10045029	2020-12-06	9618453	218505	208071	1.05015	2.09495
United States	331002651	Michigan	10045029	2020-12-07	9608629	228228	208172	1.09634	2.14324
United States	331002651	Michigan	10045029	2020-12-08	9601953	234701	208375	1.12634	2.17466
United States	331002651	Michigan	10045029	2020-12-09	9596611	239962	208456	1.15114	2.20063
United States	331002651	Michigan	10045029	2020-12-10	9590309	246070	208650	1.17934	2.23021
United States	331002651	Michigan	10045029	2020-12-11	9584683	251631	208715	1.20562	2.25776
United States	331002651	Michigan	10045029	2020-12-12	9579870	217595	247564	0.878944	1.92384
United States	331002651	Minnesota	5700671	2020-04-01	5699982	672	17	39.5294	40.5319
United States	331002651	Minnesota	5700671	2020-04-02	5699929	724	18	40.2222	41.2249
United States	331002651	Minnesota	5700671	2020-04-03	5699883	766	22	34.8182	35.8207
United States	331002651	Minnesota	5700671	2020-04-04	5699806	841	24	35.0417	36.0444
United States	331002651	Minnesota	5700671	2020-04-05	5699736	906	29	31.2414	32.244
United States	331002651	Minnesota	5700671	2020-04-06	5699685	956	30	31.8667	32.8695
United States	331002651	Minnesota	5700671	2020-04-07	5699602	1035	34	30.4412	31.4441
United States	331002651	Minnesota	5700671	2020-04-08	5699517	1115	39	28.5897	29.5927
United States	331002651	Minnesota	5700671	2020-04-09	5699431	1190	50	23.8	24.8027
United States	331002651	Minnesota	5700671	2020-04-10	5699335	1279	57	22.4386	23.4413
United States	331002651	Minnesota	5700671	2020-04-11	5699244	1363	64	21.2969	22.2997
United States	331002651	Minnesota	5700671	2020-04-12	5699050	1551	70	22.1571	23.1604
United States	331002651	Minnesota	5700671	2020-04-13	5699050	1551	70	22.1571	23.1604
United States	331002651	Minnesota	5700671	2020-04-14	5698976	1616	79	20.4557	21.4589
United States	331002651	Minnesota	5700671	2020-04-15	5698862	1722	87	19.7931	20.7964
United States	331002651	Minnesota	5700671	2020-04-16	5698862	1722	87	19.7931	20.7964
United States	331002651	Minnesota	5700671	2020-04-17	5698601	1959	111	17.6486	18.652
United States	331002651	Minnesota	5700671	2020-04-18	5698462	2088	121	17.2562	18.2597
United States	331002651	Minnesota	5700671	2020-04-19	5698315	2222	134	16.5821	17.5857
United States	331002651	Minnesota	5700671	2020-04-20	5698201	2327	143	16.2727	17.2765
United States	331002651	Minnesota	5700671	2020-04-21	5698104	2407	160	15.0437	16.0474
United States	331002651	Minnesota	5700671	2020-04-22	5697949	1226	1496	0.819519	1.81995
United States	331002651	Minnesota	5700671	2020-04-23	5697729	1206	1736	0.6947	1.69514
United States	331002651	Minnesota	5700671	2020-04-24	5697486	1370	1815	0.754821	1.75531
United States	331002651	Minnesota	5700671	2020-04-25	5697225	1548	1898	0.815595	1.81614
United States	331002651	Minnesota	5700671	2020-04-26	5697069	1556	2046	0.760508	1.76106
United States	331002651	Minnesota	5700671	2020-04-27	5696860	1683	2128	0.790883	1.79148
United States	331002651	Minnesota	5700671	2020-04-28	5696490	1968	2213	0.889291	1.88998
United States	331002651	Minnesota	5700671	2020-04-29	5696027	2282	2362	0.96613	1.96693
United States	331002651	Minnesota	5700671	2020-04-30	5695535	2621	2515	1.04215	2.04307
United States	331002651	Minnesota	5700671	2020-05-01	5694941	3078	2652	1.16063	2.16172
United States	331002651	Minnesota	5700671	2020-05-02	5694439	3441	2791	1.23289	2.23411
United States	331002651	Minnesota	5700671	2020-05-03	5694008	3230	3433	0.940868	1.942
United States	331002651	Minnesota	5700671	2020-05-04	5693437	2595	4639	0.559388	1.56038
United States	331002651	Minnesota	5700671	2020-05-05	5692820	2782	5069	0.548826	1.54989
United States	331002651	Minnesota	5700671	2020-05-06	5692092	3089	5490	0.562659	1.56384
United States	331002651	Minnesota	5700671	2020-05-07	5691306	3549	5816	0.610213	1.61154
United States	331002651	Minnesota	5700671	2020-05-08	5690583	3857	6231	0.619002	1.62044
United States	331002651	Minnesota	5700671	2020-05-09	5689881	3910	6880	0.568314	1.5698
United States	331002651	Minnesota	5700671	2020-05-10	5689400	3811	7460	0.510858	1.51235
United States	331002651	Minnesota	5700671	2020-05-11	5688872	3672	8127	0.451827	1.45333
United States	331002651	Minnesota	5700671	2020-05-12	5688177	11880	614	19.3485	20.3709
United States	331002651	Minnesota	5700671	2020-05-13	5687754	4130	8787	0.470013	1.47168
United States	331002651	Minnesota	5700671	2020-05-14	5687236	4290	9145	0.469109	1.47084
United States	331002651	Minnesota	5700671	2020-05-15	5686431	4728	9512	0.497056	1.49893
United States	331002651	Minnesota	5700671	2020-05-16	5685702	4689	10280	0.456128	1.45804
United States	331002651	Minnesota	5700671	2020-05-17	5685003	4762	10906	0.43664	1.43862
United States	331002651	Minnesota	5700671	2020-05-18	5684299	4868	11504	0.423157	1.4252
United States	331002651	Minnesota	5700671	2020-05-19	5683642	4732	12297	0.384809	1.38688
United States	331002651	Minnesota	5700671	2020-05-20	5683001	4657	13013	0.357873	1.35998
United States	331002651	Minnesota	5700671	2020-05-21	5682471	4894	13306	0.367804	1.36999
United States	331002651	Minnesota	5700671	2020-05-22	5681666	5458	13547	0.402894	1.40524
United States	331002651	Minnesota	5700671	2020-05-23	5680826	5499	14346	0.383312	1.38573
United States	331002651	Minnesota	5700671	2020-05-24	5680098	5580	14993	0.372174	1.37466
United States	331002651	Minnesota	5700671	2020-05-25	5679356	5609	15706	0.357125	1.35967
United States	331002651	Minnesota	5700671	2020-05-26	5678711	5529	16431	0.336498	1.33908
United States	331002651	Minnesota	5700671	2020-05-27	5678207	5208	17256	0.301808	1.30438
United States	331002651	Minnesota	5700671	2020-05-28	5677724	5315	17632	0.301441	1.30407
United States	331002651	Minnesota	5700671	2020-05-29	5677140	5595	17936	0.311942	1.31466
United States	331002651	Minnesota	5700671	2020-05-30	5676481	5290	18900	0.279894	1.28262
United States	331002651	Minnesota	5700671	2020-05-31	5675821	5105	19745	0.258546	1.2613
United States	331002651	Minnesota	5700671	2020-06-01	5675463	4707	20501	0.229599	1.23233
United States	331002651	Minnesota	5700671	2020-06-02	5675163	4045	21463	0.188464	1.19113
United States	331002651	Minnesota	5700671	2020-06-03	5674801	3604	22266	0.161861	1.16451
United States	331002651	Minnesota	5700671	2020-06-04	5674398	3657	22616	0.1617	1.16438
United States	331002651	Minnesota	5700671	2020-06-05	5673691	3957	23023	0.171872	1.17465
United States	331002651	Minnesota	5700671	2020-06-06	5673170	4067	23434	0.173551	1.17639
United States	331002651	Minnesota	5700671	2020-06-07	5672785	3697	24189	0.152838	1.15567
United States	331002651	Minnesota	5700671	2020-06-08	5672447	3359	24865	0.135089	1.13791
United States	331002651	Minnesota	5700671	2020-06-09	5672148	3074	25449	0.120791	1.1236
United States	331002651	Minnesota	5700671	2020-06-10	5671802	2927	25942	0.112829	1.11566
United States	331002651	Minnesota	5700671	2020-06-11	5671355	3166	26150	0.121071	1.12396
United States	331002651	Minnesota	5700671	2020-06-12	5670876	3462	26333	0.13147	1.13444
United States	331002651	Minnesota	5700671	2020-06-13	5670499	3238	26934	0.12022	1.12319
United States	331002651	Minnesota	5700671	2020-06-14	5670200	3052	27419	0.11131	1.11429
United States	331002651	Minnesota	5700671	2020-06-15	5669978	2749	27944	0.0983753	1.10134
United States	331002651	Minnesota	5700671	2020-06-16	5669789	2532	28350	0.0893122	1.09227
United States	331002651	Minnesota	5700671	2020-06-17	5669375	2535	28761	0.0881402	1.09114
United States	331002651	Minnesota	5700671	2020-06-18	5668996	2733	28942	0.0944302	1.09748
United States	331002651	Minnesota	5700671	2020-06-19	5668640	2929	29102	0.100646	1.10375
United States	331002651	Minnesota	5700671	2020-06-20	5668204	2858	29609	0.0965247	1.09966
United States	331002651	Minnesota	5700671	2020-06-21	5667751	2845	30075	0.0945968	1.09777
United States	331002651	Minnesota	5700671	2020-06-22	5667444	2746	30481	0.0900889	1.09328
United States	331002651	Minnesota	5700671	2020-06-23	5667202	2645	30824	0.0858098	1.08901
United States	331002651	Minnesota	5700671	2020-06-24	5666908	2624	31139	0.0842673	1.08749
United States	331002651	Minnesota	5700671	2020-06-25	5666548	2828	31295	0.0903659	1.09364
United States	331002651	Minnesota	5700671	2020-06-26	5666055	3162	31454	0.100528	1.10388
United States	331002651	Minnesota	5700671	2020-06-27	5665638	3180	31853	0.0998336	1.10323
United States	331002651	Minnesota	5700671	2020-06-28	5665122	3280	32269	0.101646	1.10509
United States	331002651	Minnesota	5700671	2020-06-29	5664810	3166	32695	0.0968344	1.1003
United States	331002651	Minnesota	5700671	2020-06-30	5664368	3226	33077	0.09753	1.10104
United States	331002651	Minnesota	5700671	2020-07-01	5663955	3287	33429	0.0983278	1.10188
United States	331002651	Minnesota	5700671	2020-07-02	5663461	3552	33658	0.105532	1.10916
United States	331002651	Minnesota	5700671	2020-07-03	5663047	3774	33850	0.111492	1.11518
United States	331002651	Minnesota	5700671	2020-07-04	5663047	3774	33850	0.111492	1.11518
United States	331002651	Minnesota	5700671	2020-07-05	5662535	4011	34125	0.117538	1.12129
United States	331002651	Minnesota	5700671	2020-07-06	5662102	3151	35418	0.0889661	1.09267
United States	331002651	Minnesota	5700671	2020-07-07	5661538	3242	35891	0.0903291	1.09409
United States	331002651	Minnesota	5700671	2020-07-08	5661082	3164	36425	0.0868634	1.09065
United States	331002651	Minnesota	5700671	2020-07-09	5660508	3442	36721	0.0937338	1.0976
United States	331002651	Minnesota	5700671	2020-07-10	5659904	3792	36975	0.102556	1.10652
United States	331002651	Minnesota	5700671	2020-07-11	5659100	4022	37549	0.107113	1.11117
United States	331002651	Minnesota	5700671	2020-07-12	5658390	4159	38122	0.109097	1.11323
United States	331002651	Minnesota	5700671	2020-07-13	5657899	4031	38741	0.10405	1.10821
United States	331002651	Minnesota	5700671	2020-07-14	5657501	3873	39297	0.0985571	1.10274
United States	331002651	Minnesota	5700671	2020-07-15	5656929	4005	39737	0.100788	1.10503
United States	331002651	Minnesota	5700671	2020-07-16	5656324	4491	39856	0.112681	1.11703
United States	331002651	Minnesota	5700671	2020-07-17	5655658	4872	40141	0.121372	1.12582
United States	331002651	Minnesota	5700671	2020-07-18	5655201	4582	40888	0.112062	1.11652
United States	331002651	Minnesota	5700671	2020-07-19	5654467	4622	41582	0.111154	1.11568
United States	331002651	Minnesota	5700671	2020-07-20	5653564	4780	42327	0.11293	1.11755
United States	331002651	Minnesota	5700671	2020-07-21	5653214	4358	43099	0.101116	1.10572
United States	331002651	Minnesota	5700671	2020-07-22	5652710	4135	43826	0.0943504	1.09898
United States	331002651	Minnesota	5700671	2020-07-23	5651950	4596	44125	0.104159	1.1089
United States	331002651	Minnesota	5700671	2020-07-24	5651183	5000	44488	0.11239	1.11725
United States	331002651	Minnesota	5700671	2020-07-25	5650380	5055	45236	0.111747	1.11668
United States	331002651	Minnesota	5700671	2020-07-26	5649518	5108	46045	0.110935	1.11595
United States	331002651	Minnesota	5700671	2020-07-27	5648868	4989	46814	0.106571	1.11163
United States	331002651	Minnesota	5700671	2020-07-28	5648390	4674	47607	0.0981788	1.10325
United States	331002651	Minnesota	5700671	2020-07-29	5647724	4682	48265	0.0970061	1.10213
United States	331002651	Minnesota	5700671	2020-07-30	5646979	5093	48599	0.104796	1.11003
United States	331002651	Minnesota	5700671	2020-07-31	5646208	5534	48929	0.113103	1.11845
United States	331002651	Minnesota	5700671	2020-08-01	5645483	5423	49765	0.108972	1.11438
United States	331002651	Minnesota	5700671	2020-08-02	5644724	5446	50501	0.107839	1.11331
United States	331002651	Minnesota	5700671	2020-08-03	5644111	5339	51221	0.104235	1.10975
United States	331002651	Minnesota	5700671	2020-08-04	5643509	5076	52086	0.0974542	1.10299
United States	331002651	Minnesota	5700671	2020-08-05	5642892	4886	52893	0.0923752	1.09795
United States	331002651	Minnesota	5700671	2020-08-06	5642031	5359	53281	0.10058	1.10628
United States	331002651	Minnesota	5700671	2020-08-07	5641486	5564	53621	0.103765	1.10953
United States	331002651	Minnesota	5700671	2020-08-08	5640570	5644	54457	0.103641	1.1095
United States	331002651	Minnesota	5700671	2020-08-09	5639773	5632	55266	0.101907	1.10784
United States	331002651	Minnesota	5700671	2020-08-10	5639155	5451	56065	0.0972264	1.10319
United States	331002651	Minnesota	5700671	2020-08-11	5638832	4981	56858	0.0876042	1.09355
United States	331002651	Minnesota	5700671	2020-08-12	5638368	4724	57579	0.0820438	1.088
United States	331002651	Minnesota	5700671	2020-08-13	5637678	4916	58077	0.0846462	1.09068
United States	331002651	Minnesota	5700671	2020-08-14	5636948	5325	58398	0.0911846	1.09733
United States	331002651	Minnesota	5700671	2020-08-15	5636258	5251	59162	0.0887563	1.09495
United States	331002651	Minnesota	5700671	2020-08-16	5635519	5204	59948	0.0868086	1.09307
United States	331002651	Minnesota	5700671	2020-08-17	5634955	5099	60617	0.0841183	1.09042
United States	331002651	Minnesota	5700671	2020-08-18	5634579	4757	61335	0.0775577	1.08385
United States	331002651	Minnesota	5700671	2020-08-19	5634053	4592	62026	0.0740335	1.08036
United States	331002651	Minnesota	5700671	2020-08-20	5633363	4912	62396	0.078723	1.08514
United States	331002651	Minnesota	5700671	2020-08-21	5632538	5414	62719	0.0863215	1.09287
United States	331002651	Minnesota	5700671	2020-08-22	5631804	5362	63505	0.0844343	1.09104
United States	331002651	Minnesota	5700671	2020-08-23	5631087	5398	64186	0.0840993	1.09077
United States	331002651	Minnesota	5700671	2020-08-24	5630373	5422	64876	0.0835748	1.09031
United States	331002651	Minnesota	5700671	2020-08-25	5629964	5157	65550	0.0786728	1.08542
United States	331002651	Minnesota	5700671	2020-08-26	5629435	5022	66214	0.075845	1.08262
United States	331002651	Minnesota	5700671	2020-08-27	5628281	5659	66731	0.0848032	1.09175
United States	331002651	Minnesota	5700671	2020-08-28	5627431	6177	67063	0.0921074	1.09918
United States	331002651	Minnesota	5700671	2020-08-29	5626414	6287	67970	0.0924967	1.09967
United States	331002651	Minnesota	5700671	2020-08-30	5625482	6408	68781	0.0931653	1.10044
United States	331002651	Minnesota	5700671	2020-08-31	5624807	6342	69522	0.0912229	1.09855
United States	331002651	Minnesota	5700671	2020-09-01	5624316	5996	70359	0.0852201	1.09255
United States	331002651	Minnesota	5700671	2020-09-02	5623586	5682	71403	0.0795765	1.08694
United States	331002651	Minnesota	5700671	2020-09-03	5622548	6059	72064	0.084078	1.09157
United States	331002651	Minnesota	5700671	2020-09-04	5621705	6530	72436	0.0901485	1.09777
United States	331002651	Minnesota	5700671	2020-09-05	5620791	6470	73410	0.0881351	1.09583
United States	331002651	Minnesota	5700671	2020-09-06	5620084	6215	74372	0.0835664	1.0913
United States	331002651	Minnesota	5700671	2020-09-07	5619446	5910	75315	0.0784704	1.08623
United States	331002651	Minnesota	5700671	2020-09-08	5619063	5459	76149	0.0716884	1.07943
United States	331002651	Minnesota	5700671	2020-09-09	5618803	4892	76976	0.0635523	1.07126
United States	331002651	Minnesota	5700671	2020-09-10	5618422	4888	77361	0.0631843	1.07093
United States	331002651	Minnesota	5700671	2020-09-11	5617955	5010	77706	0.0644738	1.07227
United States	331002651	Minnesota	5700671	2020-09-12	5617083	4980	78608	0.0633523	1.07123
United States	331002651	Minnesota	5700671	2020-09-13	5616360	4879	79432	0.0614236	1.06935
United States	331002651	Minnesota	5700671	2020-09-14	5615722	4737	80212	0.059056	1.06703
United States	331002651	Minnesota	5700671	2020-09-15	5615320	4419	80932	0.0546014	1.06258
United States	331002651	Minnesota	5700671	2020-09-16	5614858	4245	81568	0.0520425	1.06004
United States	331002651	Minnesota	5700671	2020-09-17	5613949	4850	81872	0.0592388	1.06738
United States	331002651	Minnesota	5700671	2020-09-18	5612864	5584	82223	0.0679129	1.07622
United States	331002651	Minnesota	5700671	2020-09-19	5611950	6299	82422	0.0764238	1.08489
United States	331002651	Minnesota	5700671	2020-09-20	5610654	6664	83353	0.0799491	1.08857
United States	331002651	Minnesota	5700671	2020-09-21	5609729	6747	84195	0.0801354	1.08884
United States	331002651	Minnesota	5700671	2020-09-22	5609249	6558	84864	0.0772766	1.08601
United States	331002651	Minnesota	5700671	2020-09-23	5608571	6556	85544	0.0766389	1.08543
United States	331002651	Minnesota	5700671	2020-09-24	5607659	7110	85902	0.0827687	1.0917
United States	331002651	Minnesota	5700671	2020-09-25	5606482	7887	86302	0.0913884	1.10051
United States	331002651	Minnesota	5700671	2020-09-26	5605012	8344	87315	0.095562	1.10486
United States	331002651	Minnesota	5700671	2020-09-27	5603937	8422	88312	0.0953664	1.10477
United States	331002651	Minnesota	5700671	2020-09-28	5603033	8241	89397	0.0921843	1.10165
United States	331002651	Minnesota	5700671	2020-09-29	5602224	7995	90452	0.0883894	1.0979
United States	331002651	Minnesota	5700671	2020-09-30	5601537	7653	91481	0.0836567	1.09319
United States	331002651	Minnesota	5700671	2020-10-01	5600471	8118	92082	0.0881606	1.09784
United States	331002651	Minnesota	5700671	2020-10-02	5599305	8762	92604	0.0946179	1.10447
United States	331002651	Minnesota	5700671	2020-10-03	5597884	8817	93970	0.0938278	1.10381
United States	331002651	Minnesota	5700671	2020-10-04	5596845	8545	95281	0.0896821	1.09973
United States	331002651	Minnesota	5700671	2020-10-05	5595872	8247	96552	0.0854151	1.09552
United States	331002651	Minnesota	5700671	2020-10-06	5594931	7986	97754	0.0816949	1.09185
United States	331002651	Minnesota	5700671	2020-10-07	5594020	7881	98770	0.0797914	1.09002
United States	331002651	Minnesota	5700671	2020-10-08	5592749	8508	99414	0.0855815	1.09599
United States	331002651	Minnesota	5700671	2020-10-09	5591359	9423	99889	0.0943347	1.10496
United States	331002651	Minnesota	5700671	2020-10-10	5589843	9590	101238	0.0947273	1.10551
United States	331002651	Minnesota	5700671	2020-10-11	5588403	9903	102365	0.0967421	1.10769
United States	331002651	Minnesota	5700671	2020-10-12	5587232	9866	103573	0.0952565	1.1063
United States	331002651	Minnesota	5700671	2020-10-13	5586097	9746	104828	0.0929713	1.1041
United States	331002651	Minnesota	5700671	2020-10-14	5584728	9880	106063	0.0931522	1.10442
United States	331002651	Minnesota	5700671	2020-10-15	5583565	10307	106799	0.0965084	1.10793
United States	331002651	Minnesota	5700671	2020-10-16	5581275	12011	107385	0.11185	1.12366
United States	331002651	Minnesota	5700671	2020-10-17	5579581	12046	109044	0.110469	1.12243
United States	331002651	Minnesota	5700671	2020-10-18	5577859	12209	110603	0.110386	1.12252
United States	331002651	Minnesota	5700671	2020-10-19	5576232	12184	112255	0.108539	1.12082
United States	331002651	Minnesota	5700671	2020-10-20	5575140	11598	113933	0.101797	1.11411
United States	331002651	Minnesota	5700671	2020-10-21	5574080	11099	115492	0.0961019	1.10846
United States	331002651	Minnesota	5700671	2020-10-22	5572519	11822	116330	0.101625	1.1142
United States	331002651	Minnesota	5700671	2020-10-23	5570808	12817	117046	0.109504	1.12234
United States	331002651	Minnesota	5700671	2020-10-24	5568549	13048	119074	0.109579	1.12264
United States	331002651	Minnesota	5700671	2020-10-25	5566869	12915	120887	0.106835	1.12003
United States	331002651	Minnesota	5700671	2020-10-26	5565299	12545	122827	0.102136	1.11543
United States	331002651	Minnesota	5700671	2020-10-27	5563135	13015	124521	0.104521	1.11806
United States	331002651	Minnesota	5700671	2020-10-28	5561227	13475	125969	0.106971	1.12073
United States	331002651	Minnesota	5700671	2020-10-29	5558360	15460	126851	0.121875	1.13612
United States	331002651	Minnesota	5700671	2020-10-30	5555206	17922	127543	0.140517	1.15532
United States	331002651	Minnesota	5700671	2020-10-31	5552199	18599	129873	0.143209	1.15836
United States	331002651	Minnesota	5700671	2020-11-01	5549999	18480	132192	0.139797	1.15513
United States	331002651	Minnesota	5700671	2020-11-02	5547051	18957	134663	0.140774	1.15643
United States	331002651	Minnesota	5700671	2020-11-03	5543575	20316	136780	0.14853	1.16465
United States	331002651	Minnesota	5700671	2020-11-04	5539748	21882	139041	0.157378	1.17403
United States	331002651	Minnesota	5700671	2020-11-05	5535806	24432	140433	0.173976	1.19129
United States	331002651	Minnesota	5700671	2020-11-06	5530364	28472	141835	0.20074	1.21904
United States	331002651	Minnesota	5700671	2020-11-07	5525717	29475	145479	0.202607	1.22145
United States	331002651	Minnesota	5700671	2020-11-08	5519809	31841	149021	0.213668	1.23334
United States	331002651	Minnesota	5700671	2020-11-09	5515883	32293	152495	0.211764	1.23184
United States	331002651	Minnesota	5700671	2020-11-10	5510990	33582	156099	0.215133	1.23581
United States	331002651	Minnesota	5700671	2020-11-11	5506101	34596	159974	0.21626	1.2375
United States	331002651	Minnesota	5700671	2020-11-12	5498876	39479	162316	0.243223	1.26576
United States	331002651	Minnesota	5700671	2020-11-13	5493332	42688	164651	0.259264	1.28273
United States	331002651	Minnesota	5700671	2020-11-14	5484643	45864	170164	0.269528	1.29421
United States	331002651	Minnesota	5700671	2020-11-15	5477090	47747	175834	0.271546	1.29715
United States	331002651	Minnesota	5700671	2020-11-16	5469653	48431	182587	0.265249	1.2916
United States	331002651	Minnesota	5700671	2020-11-17	5463722	47270	189679	0.249211	1.27591
United States	331002651	Minnesota	5700671	2020-11-18	5458628	45108	196935	0.22905	1.25591
United States	331002651	Minnesota	5700671	2020-11-19	5450765	48403	201503	0.24021	1.26822
United States	331002651	Minnesota	5700671	2020-11-20	5443971	51062	205638	0.24831	1.27729
United States	331002651	Minnesota	5700671	2020-11-21	5437719	48182	214770	0.224342	1.25348
United States	331002651	Minnesota	5700671	2020-11-22	5430514	47140	223017	0.211374	1.24102
United States	331002651	Minnesota	5700671	2020-11-23	5424171	45868	230632	0.19888	1.22893
United States	331002651	Minnesota	5700671	2020-11-24	5417755	45710	237206	0.192702	1.22331
United States	331002651	Minnesota	5700671	2020-11-25	5411368	45149	244154	0.18492	1.21604
United States	331002651	Minnesota	5700671	2020-11-26	5411368	45149	244154	0.18492	1.21604
United States	331002651	Minnesota	5700671	2020-11-27	5405670	46484	248517	0.187046	1.21886
United States	331002651	Minnesota	5700671	2020-11-28	5396648	42958	261065	0.164549	1.19675
United States	331002651	Minnesota	5700671	2020-11-29	5387702	44109	268860	0.164059	1.19723
United States	331002651	Minnesota	5700671	2020-11-30	5381908	42503	276260	0.153851	1.18737
United States	331002651	Minnesota	5700671	2020-12-01	5378359	39098	283214	0.138051	1.17149
United States	331002651	Minnesota	5700671	2020-12-02	5373194	37507	289970	0.129348	1.16308
United States	331002651	Minnesota	5700671	2020-12-03	5367045	39764	293862	0.135315	1.16989
United States	331002651	Minnesota	5700671	2020-12-04	5361698	41918	297055	0.141112	1.17645
United States	331002651	Minnesota	5700671	2020-12-05	5355390	40221	305060	0.131846	1.16757
United States	331002651	Minnesota	5700671	2020-12-06	5349809	38601	312261	0.123618	1.15968
United States	331002651	Minnesota	5700671	2020-12-07	5344519	37950	318202	0.119264	1.15576
United States	331002651	Minnesota	5700671	2020-12-08	5341468	40160	319043	0.125876	1.16291
United States	331002651	Minnesota	5700671	2020-12-09	5336952	39318	324401	0.121202	1.15857
United States	331002651	Minnesota	5700671	2020-12-10	5333453	38657	328561	0.117655	1.15528
United States	331002651	Minnesota	5700671	2020-12-11	5329703	39108	331860	0.117845	1.15588
United States	331002651	Minnesota	5700671	2020-12-12	5325273	35722	339676	0.105165	1.14323
United States	331002651	Mississippi	2989260	2020-04-01	2988187	1051	22	47.7727	48.7815
United States	331002651	Mississippi	2989260	2020-04-02	2988083	1151	26	44.2692	45.2781
United States	331002651	Mississippi	2989260	2020-04-03	2987902	1329	29	45.8276	46.8382
United States	331002651	Mississippi	2989260	2020-04-04	2987805	1420	35	40.5714	41.5815
United States	331002651	Mississippi	2989260	2020-04-05	2987622	1595	43	37.093	38.1035
United States	331002651	Mississippi	2989260	2020-04-06	2987522	1687	51	33.0784	34.0883
United States	331002651	Mississippi	2989260	2020-04-07	2987345	1855	60	30.9167	31.9269
United States	331002651	Mississippi	2989260	2020-04-08	2987257	1936	67	28.8955	29.9055
United States	331002651	Mississippi	2989260	2020-04-09	2987000	2184	76	28.7368	29.7481
United States	331002651	Mississippi	2989260	2020-04-10	2986791	2387	82	29.1098	30.1222
United States	331002651	Mississippi	2989260	2020-04-11	2986618	2549	93	27.4086	28.4212
United States	331002651	Mississippi	2989260	2020-04-12	2986479	2685	96	27.9688	28.9822
United States	331002651	Mississippi	2989260	2020-04-13	2986318	2844	98	29.0204	30.0352
United States	331002651	Mississippi	2989260	2020-04-14	2986173	2976	111	26.8108	27.8252
United States	331002651	Mississippi	2989260	2020-04-15	2985900	3238	122	26.541	27.5565
United States	331002651	Mississippi	2989260	2020-04-16	2985636	3495	129	27.093	28.1101
United States	331002651	Mississippi	2989260	2020-04-17	2985467	3653	140	26.0929	27.1101
United States	331002651	Mississippi	2989260	2020-04-18	2985286	3822	152	25.1447	26.1621
United States	331002651	Mississippi	2989260	2020-04-19	2984986	4115	159	25.8805	26.8997
United States	331002651	Mississippi	2989260	2020-04-20	2984748	4343	169	25.6982	26.7184
United States	331002651	Mississippi	2989260	2020-04-21	2984544	4533	183	24.7705	25.7908
United States	331002651	Mississippi	2989260	2020-04-22	2984366	4701	193	24.3575	25.3783
United States	331002651	Mississippi	2989260	2020-04-23	2984107	4952	201	24.6368	25.6589
United States	331002651	Mississippi	2989260	2020-04-24	2983826	5225	209	25	26.0237
United States	331002651	Mississippi	2989260	2020-04-25	2983542	5497	221	24.8733	25.8981
United States	331002651	Mississippi	2989260	2020-04-26	2983349	5684	227	25.0396	26.0654
United States	331002651	Mississippi	2989260	2020-04-27	2983166	5865	229	25.6114	26.6385
United States	331002651	Mississippi	2989260	2020-04-28	2982918	6103	239	25.5356	26.5638
United States	331002651	Mississippi	2989260	2020-04-29	2982691	2906	3663	0.793339	1.79531
United States	331002651	Mississippi	2989260	2020-04-30	2982445	3141	3674	0.854927	1.85704
United States	331002651	Mississippi	2989260	2020-05-01	2982048	3518	3694	0.952355	1.95471
United States	331002651	Mississippi	2989260	2020-05-02	2981819	3737	3704	1.00891	2.01141
United States	331002651	Mississippi	2989260	2020-05-03	2981710	3834	3716	1.03175	2.03432
United States	331002651	Mississippi	2989260	2020-05-04	2981383	3146	4731	0.664976	1.66717
United States	331002651	Mississippi	2989260	2020-05-05	2981053	3444	4763	0.723074	1.72544
United States	331002651	Mississippi	2989260	2020-05-06	2980836	3629	4795	0.75683	1.75931
United States	331002651	Mississippi	2989260	2020-05-07	2980574	3869	4817	0.803197	1.80582
United States	331002651	Mississippi	2989260	2020-05-08	2980170	4260	4830	0.881988	1.88485
United States	331002651	Mississippi	2989260	2020-05-09	2979882	4536	4842	0.936803	1.93985
United States	331002651	Mississippi	2989260	2020-05-10	2979759	4650	4851	0.958565	1.96168
United States	331002651	Mississippi	2989260	2020-05-11	2979586	2971	6703	0.443234	1.44557
United States	331002651	Mississippi	2989260	2020-05-12	2979352	3183	6725	0.473309	1.47576
United States	331002651	Mississippi	2989260	2020-05-13	2979170	3357	6733	0.498589	1.50112
United States	331002651	Mississippi	2989260	2020-05-14	2978777	3735	6748	0.553497	1.55623
United States	331002651	Mississippi	2989260	2020-05-15	2978459	4040	6761	0.597545	1.60044
United States	331002651	Mississippi	2989260	2020-05-16	2978137	4345	6778	0.641045	1.64411
United States	331002651	Mississippi	2989260	2020-05-17	2977964	4507	6789	0.663868	1.66702
United States	331002651	Mississippi	2989260	2020-05-18	2977828	3224	8208	0.392788	1.39546
United States	331002651	Mississippi	2989260	2020-05-19	2977556	3469	8235	0.421251	1.42404
United States	331002651	Mississippi	2989260	2020-05-20	2977293	3716	8251	0.45037	1.45328
United States	331002651	Mississippi	2989260	2020-05-21	2977038	3961	8261	0.479482	1.48251
United States	331002651	Mississippi	2989260	2020-05-22	2976635	4349	8276	0.525495	1.52873
United States	331002651	Mississippi	2989260	2020-05-23	2976255	4708	8297	0.567434	1.57085
United States	331002651	Mississippi	2989260	2020-05-24	2976000	4954	8306	0.596436	1.59999
United States	331002651	Mississippi	2989260	2020-05-25	2975802	3422	10036	0.340972	1.344
United States	331002651	Mississippi	2989260	2020-05-26	2975529	3678	10053	0.365861	1.36901
United States	331002651	Mississippi	2989260	2020-05-27	2975216	3973	10071	0.394499	1.39779
United States	331002651	Mississippi	2989260	2020-05-28	2974888	4278	10094	0.423816	1.42725
United States	331002651	Mississippi	2989260	2020-05-29	2974467	4682	10111	0.46306	1.46669
United States	331002651	Mississippi	2989260	2020-05-30	2974031	5105	10124	0.504247	1.50809
United States	331002651	Mississippi	2989260	2020-05-31	2973737	5388	10135	0.531623	1.53561
United States	331002651	Mississippi	2989260	2020-06-01	2973508	3810	11942	0.319042	1.32253
United States	331002651	Mississippi	2989260	2020-06-02	2973219	4071	11970	0.3401	1.34371
United States	331002651	Mississippi	2989260	2020-06-03	2972938	4337	11985	0.361869	1.3656
United States	331002651	Mississippi	2989260	2020-06-04	2972700	4563	11997	0.380345	1.38418
United States	331002651	Mississippi	2989260	2020-06-05	2972491	4763	12006	0.396718	1.40065
United States	331002651	Mississippi	2989260	2020-06-06	2972221	5025	12014	0.418262	1.42232
United States	331002651	Mississippi	2989260	2020-06-07	2971990	5250	12020	0.436772	1.44094
United States	331002651	Mississippi	2989260	2020-06-08	2971492	3575	14193	0.251885	1.25562
United States	331002651	Mississippi	2989260	2020-06-09	2971137	3920	14203	0.275998	1.27988
United States	331002651	Mississippi	2989260	2020-06-10	2970777	4259	14224	0.299424	1.30346
United States	331002651	Mississippi	2989260	2020-06-11	2970777	4259	14224	0.299424	1.30346
United States	331002651	Mississippi	2989260	2020-06-12	2970169	4854	14237	0.340943	1.34524
United States	331002651	Mississippi	2989260	2020-06-13	2969912	5103	14245	0.358231	1.36265
United States	331002651	Mississippi	2989260	2020-06-14	2969744	5269	14247	0.369832	1.37432
United States	331002651	Mississippi	2989260	2020-06-15	2969461	3581	16218	0.220804	1.22486
United States	331002651	Mississippi	2989260	2020-06-16	2969108	3914	16238	0.24104	1.24524
United States	331002651	Mississippi	2989260	2020-06-17	2968619	4380	16261	0.269356	1.27376
United States	331002651	Mississippi	2989260	2020-06-18	2968619	4380	16261	0.269356	1.27376
United States	331002651	Mississippi	2989260	2020-06-19	2968619	4380	16261	0.269356	1.27376
United States	331002651	Mississippi	2989260	2020-06-20	2968619	4380	16261	0.269356	1.27376
United States	331002651	Mississippi	2989260	2020-06-21	2968619	4380	16261	0.269356	1.27376
United States	331002651	Mississippi	2989260	2020-06-22	2966931	4109	18220	0.225521	1.23012
United States	331002651	Mississippi	2989260	2020-06-23	2966362	4667	18231	0.255993	1.26083
United States	331002651	Mississippi	2989260	2020-06-24	2965836	5171	18253	0.283296	1.28835
United States	331002651	Mississippi	2989260	2020-06-25	2964744	6258	18258	0.342754	1.34829
United States	331002651	Mississippi	2989260	2020-06-26	2964194	6802	18264	0.372427	1.37821
United States	331002651	Mississippi	2989260	2020-06-27	2963729	7254	18277	0.396892	1.40289
United States	331002651	Mississippi	2989260	2020-06-28	2963368	7611	18281	0.416334	1.4225
United States	331002651	Mississippi	2989260	2020-06-29	2962693	6120	20447	0.29931	1.30512
United States	331002651	Mississippi	2989260	2020-06-30	2962013	6786	20461	0.331655	1.33776
United States	331002651	Mississippi	2989260	2020-07-01	2961360	7430	20470	0.36297	1.36937
United States	331002651	Mississippi	2989260	2020-07-02	2960490	8290	20480	0.404785	1.41159
United States	331002651	Mississippi	2989260	2020-07-03	2959576	9193	20491	0.448636	1.45588
United States	331002651	Mississippi	2989260	2020-07-04	2958586	10179	20495	0.496658	1.50439
United States	331002651	Mississippi	2989260	2020-07-05	2958360	10401	20499	0.507391	1.51524
United States	331002651	Mississippi	2989260	2020-07-06	2958003	7976	23281	0.342597	1.34967
United States	331002651	Mississippi	2989260	2020-07-07	2957046	8889	23325	0.381093	1.38859
United States	331002651	Mississippi	2989260	2020-07-08	2956372	9533	23355	0.408178	1.41598
United States	331002651	Mississippi	2989260	2020-07-09	2955669	10220	23371	0.437294	1.44543
United States	331002651	Mississippi	2989260	2020-07-10	2954638	11240	23382	0.480712	1.48935
United States	331002651	Mississippi	2989260	2020-07-11	2953841	12022	23397	0.513827	1.52287
United States	331002651	Mississippi	2989260	2020-07-12	2952973	12871	23416	0.549667	1.55915
United States	331002651	Mississippi	2989260	2020-07-13	2952580	9498	27182	0.349422	1.35777
United States	331002651	Mississippi	2989260	2020-07-14	2951718	10338	27204	0.380018	1.38876
United States	331002651	Mississippi	2989260	2020-07-15	2950693	11345	27222	0.416759	1.42598
United States	331002651	Mississippi	2989260	2020-07-16	2949463	12557	27240	0.460977	1.47079
United States	331002651	Mississippi	2989260	2020-07-17	2948431	13565	27264	0.497543	1.50786
United States	331002651	Mississippi	2989260	2020-07-18	2947414	14568	27278	0.534057	1.5449
United States	331002651	Mississippi	2989260	2020-07-19	2946622	15351	27287	0.562576	1.57383
United States	331002651	Mississippi	2989260	2020-07-20	2945371	12216	31673	0.385691	1.39596
United States	331002651	Mississippi	2989260	2020-07-21	2943736	13820	31704	0.435907	1.44695
United States	331002651	Mississippi	2989260	2020-07-22	2942189	15333	31738	0.483112	1.49491
United States	331002651	Mississippi	2989260	2020-07-23	2941207	16302	31751	0.513433	1.52573
United States	331002651	Mississippi	2989260	2020-07-24	2939675	17807	31778	0.560356	1.57344
United States	331002651	Mississippi	2989260	2020-07-25	2938279	19188	31793	0.603529	1.61736
United States	331002651	Mississippi	2989260	2020-07-26	2937106	20346	31808	0.63965	1.65412
United States	331002651	Mississippi	2989260	2020-07-27	2936479	16212	36569	0.443326	1.45622
United States	331002651	Mississippi	2989260	2020-07-28	2935175	17474	36611	0.477288	1.49082
United States	331002651	Mississippi	2989260	2020-07-29	2933456	19170	36634	0.523284	1.53768
United States	331002651	Mississippi	2989260	2020-07-30	2931681	20897	36682	0.56968	1.58499
United States	331002651	Mississippi	2989260	2020-07-31	2930513	22013	36734	0.599254	1.61518
United States	331002651	Mississippi	2989260	2020-08-01	2929379	23117	36764	0.628794	1.64533
United States	331002651	Mississippi	2989260	2020-08-02	2928707	23779	36774	0.646625	1.66353
United States	331002651	Mississippi	2989260	2020-08-03	2928135	17023	44102	0.385992	1.40036
United States	331002651	Mississippi	2989260	2020-08-04	2927061	18055	44144	0.409002	1.42387
United States	331002651	Mississippi	2989260	2020-08-05	2925816	19249	44195	0.435547	1.451
United States	331002651	Mississippi	2989260	2020-08-06	2924860	20184	44216	0.456486	1.4724
United States	331002651	Mississippi	2989260	2020-08-07	2923824	21197	44239	0.479147	1.49558
United States	331002651	Mississippi	2989260	2020-08-08	2922614	22381	44265	0.505614	1.52265
United States	331002651	Mississippi	2989260	2020-08-09	2922087	22886	44287	0.516766	1.53407
United States	331002651	Mississippi	2989260	2020-08-10	2921611	23346	44303	0.526962	1.54451
United States	331002651	Mississippi	2989260	2020-08-11	2920967	16513	51780	0.318907	1.33421
United States	331002651	Mississippi	2989260	2020-08-12	2919886	17549	51825	0.33862	1.3544
United States	331002651	Mississippi	2989260	2020-08-13	2919274	18139	51847	0.349856	1.36591
United States	331002651	Mississippi	2989260	2020-08-14	2918330	19051	51879	0.36722	1.3837
United States	331002651	Mississippi	2989260	2020-08-15	2917505	19839	51916	0.382137	1.399
United States	331002651	Mississippi	2989260	2020-08-16	2917124	20216	51920	0.389368	1.40641
United States	331002651	Mississippi	2989260	2020-08-17	2916848	13740	58672	0.234183	1.24938
United States	331002651	Mississippi	2989260	2020-08-18	2916053	14503	58704	0.247053	1.26258
United States	331002651	Mississippi	2989260	2020-08-19	2914705	15815	58740	0.269237	1.28533
United States	331002651	Mississippi	2989260	2020-08-20	2913811	16682	58767	0.283867	1.30035
United States	331002651	Mississippi	2989260	2020-08-21	2912937	17532	58791	0.298209	1.31507
United States	331002651	Mississippi	2989260	2020-08-22	2911992	18454	58814	0.313769	1.33105
United States	331002651	Mississippi	2989260	2020-08-23	2911366	19077	58817	0.324345	1.34191
United States	331002651	Mississippi	2989260	2020-08-24	2910855	19580	58825	0.332852	1.35064
United States	331002651	Mississippi	2989260	2020-08-25	2910054	14184	65022	0.218142	1.23457
United States	331002651	Mississippi	2989260	2020-08-26	2909150	15030	65080	0.230947	1.24774
United States	331002651	Mississippi	2989260	2020-08-27	2908565	15589	65106	0.23944	1.25648
United States	331002651	Mississippi	2989260	2020-08-28	2907966	16174	65120	0.248372	1.26566
United States	331002651	Mississippi	2989260	2020-08-29	2907231	16895	65134	0.259388	1.27699
United States	331002651	Mississippi	2989260	2020-08-30	2906584	17528	65148	0.269049	1.28693
United States	331002651	Mississippi	2989260	2020-08-31	2906310	12559	70391	0.178418	1.19508
United States	331002651	Mississippi	2989260	2020-09-01	2905676	13173	70411	0.187087	1.204
United States	331002651	Mississippi	2989260	2020-09-02	2904895	13921	70444	0.197618	1.21484
United States	331002651	Mississippi	2989260	2020-09-03	2904144	14662	70454	0.208107	1.22564
United States	331002651	Mississippi	2989260	2020-09-04	2903321	15463	70476	0.219408	1.23728
United States	331002651	Mississippi	2989260	2020-09-05	2902782	15991	70487	0.226865	1.24496
United States	331002651	Mississippi	2989260	2020-09-06	2902372	16386	70502	0.232419	1.25068
United States	331002651	Mississippi	2989260	2020-09-07	2902130	16627	70503	0.235834	1.2542
United States	331002651	Mississippi	2989260	2020-09-08	2901881	10696	76683	0.139483	1.15647
United States	331002651	Mississippi	2989260	2020-09-09	2901455	11084	76721	0.144472	1.16162
United States	331002651	Mississippi	2989260	2020-09-10	2900938	11568	76754	0.150715	1.16806
United States	331002651	Mississippi	2989260	2020-09-11	2900085	12407	76768	0.161617	1.1793
United States	331002651	Mississippi	2989260	2020-09-12	2899640	12837	76783	0.167185	1.18504
United States	331002651	Mississippi	2989260	2020-09-13	2899386	13079	76795	0.170311	1.18826
United States	331002651	Mississippi	2989260	2020-09-14	2899242	8341	81677	0.102122	1.11906
United States	331002651	Mississippi	2989260	2020-09-15	2898737	8818	81705	0.107925	1.12505
United States	331002651	Mississippi	2989260	2020-09-16	2898026	9507	81727	0.116326	1.13372
United States	331002651	Mississippi	2989260	2020-09-17	2897325	10184	81751	0.124573	1.14223
United States	331002651	Mississippi	2989260	2020-09-18	2896828	10669	81763	0.130487	1.14833
United States	331002651	Mississippi	2989260	2020-09-19	2896173	11307	81780	0.138261	1.15636
United States	331002651	Mississippi	2989260	2020-09-20	2895896	11583	81781	0.141634	1.15984
United States	331002651	Mississippi	2989260	2020-09-21	2895704	5419	88137	0.0614838	1.07845
United States	331002651	Mississippi	2989260	2020-09-22	2895239	5848	88173	0.0663242	1.08345
United States	331002651	Mississippi	2989260	2020-09-23	2894687	6376	88197	0.0722927	1.08962
United States	331002651	Mississippi	2989260	2020-09-24	2893950	7109	88201	0.0806	1.0982
United States	331002651	Mississippi	2989260	2020-09-25	2893228	7811	88221	0.088539	1.10641
United States	331002651	Mississippi	2989260	2020-09-26	2892583	8439	88238	0.0956391	1.11375
United States	331002651	Mississippi	2989260	2020-09-27	2892401	8613	88246	0.0976022	1.11578
United States	331002651	Mississippi	2989260	2020-09-28	2892211	4391	92658	0.0473893	1.06477
United States	331002651	Mississippi	2989260	2020-09-29	2891622	4944	92694	0.0533368	1.07092
United States	331002651	Mississippi	2989260	2020-09-30	2891070	5484	92706	0.0591547	1.07694
United States	331002651	Mississippi	2989260	2020-10-01	2890374	6170	92716	0.0665473	1.08459
United States	331002651	Mississippi	2989260	2020-10-02	2889702	6822	92736	0.0735637	1.09185
United States	331002651	Mississippi	2989260	2020-10-03	2889093	7419	92748	0.0799909	1.0985
United States	331002651	Mississippi	2989260	2020-10-04	2888772	7738	92750	0.0834286	1.10206
United States	331002651	Mississippi	2989260	2020-10-05	2888557	7113	93590	0.0760017	1.09454
United States	331002651	Mississippi	2989260	2020-10-06	2887582	8074	93604	0.086257	1.10516
United States	331002651	Mississippi	2989260	2020-10-07	2887019	8613	93628	0.0919917	1.1111
United States	331002651	Mississippi	2989260	2020-10-08	2886441	9168	93651	0.0978954	1.11722
United States	331002651	Mississippi	2989260	2020-10-09	2885579	10024	93657	0.107029	1.12668
United States	331002651	Mississippi	2989260	2020-10-10	2884622	10965	93673	0.117056	1.13708
United States	331002651	Mississippi	2989260	2020-10-11	2884328	11254	93678	0.120135	1.14027
United States	331002651	Mississippi	2989260	2020-10-12	2884032	7962	97266	0.081858	1.10136
United States	331002651	Mississippi	2989260	2020-10-13	2883319	8661	97280	0.0890317	1.1088
United States	331002651	Mississippi	2989260	2020-10-14	2882443	9512	97305	0.0977545	1.11785
United States	331002651	Mississippi	2989260	2020-10-15	2881121	10822	97317	0.111204	1.1318
United States	331002651	Mississippi	2989260	2020-10-16	2880005	11930	97325	0.122579	1.14361
United States	331002651	Mississippi	2989260	2020-10-17	2879254	12670	97336	0.130168	1.15149
United States	331002651	Mississippi	2989260	2020-10-18	2879254	12670	97336	0.130168	1.15149
United States	331002651	Mississippi	2989260	2020-10-19	2878668	9746	100846	0.0966424	1.11744
United States	331002651	Mississippi	2989260	2020-10-20	2877938	10445	100877	0.103542	1.12462
United States	331002651	Mississippi	2989260	2020-10-21	2877137	11225	100898	0.111251	1.13263
United States	331002651	Mississippi	2989260	2020-10-22	2876179	12175	100906	0.120657	1.1424
United States	331002651	Mississippi	2989260	2020-10-23	2875384	12963	100913	0.128457	1.15051
United States	331002651	Mississippi	2989260	2020-10-24	2874172	14158	100930	0.140275	1.16281
United States	331002651	Mississippi	2989260	2020-10-25	2874172	14158	100930	0.140275	1.16281
United States	331002651	Mississippi	2989260	2020-10-26	2873497	11115	104648	0.106213	1.1282
United States	331002651	Mississippi	2989260	2020-10-27	2872643	11949	104668	0.114161	1.13648
United States	331002651	Mississippi	2989260	2020-10-28	2871643	12930	104687	0.123511	1.14621
United States	331002651	Mississippi	2989260	2020-10-29	2870673	13892	104695	0.13269	1.15577
United States	331002651	Mississippi	2989260	2020-10-30	2869924	14623	104713	0.139648	1.16302
United States	331002651	Mississippi	2989260	2020-10-31	2869100	15441	104719	0.147452	1.17115
United States	331002651	Mississippi	2989260	2020-11-01	2868760	15767	104733	0.150545	1.17438
United States	331002651	Mississippi	2989260	2020-11-02	2868395	11678	109187	0.106954	1.12996
United States	331002651	Mississippi	2989260	2020-11-03	2867751	12286	109223	0.112485	1.13573
United States	331002651	Mississippi	2989260	2020-11-04	2866985	13039	109236	0.119365	1.1429
United States	331002651	Mississippi	2989260	2020-11-05	2865373	14643	109244	0.134039	1.15821
United States	331002651	Mississippi	2989260	2020-11-06	2864406	15596	109258	0.142745	1.1673
United States	331002651	Mississippi	2989260	2020-11-07	2863375	16613	109272	0.152033	1.17699
United States	331002651	Mississippi	2989260	2020-11-08	2862571	17407	109282	0.159285	1.18457
United States	331002651	Mississippi	2989260	2020-11-09	2862055	12332	114873	0.107353	1.13161
United States	331002651	Mississippi	2989260	2020-11-10	2861122	13228	114910	0.115116	1.13972
United States	331002651	Mississippi	2989260	2020-11-11	2859866	14467	114927	0.12588	1.15097
United States	331002651	Mississippi	2989260	2020-11-12	2858595	15721	114944	0.136771	1.16236
United States	331002651	Mississippi	2989260	2020-11-13	2857290	17021	114949	0.148074	1.17419
United States	331002651	Mississippi	2989260	2020-11-14	2855920	18370	114970	0.159781	1.18644
United States	331002651	Mississippi	2989260	2020-11-15	2854951	19336	114973	0.168179	1.19524
United States	331002651	Mississippi	2989260	2020-11-16	2854362	14670	120228	0.122018	1.14812
United States	331002651	Mississippi	2989260	2020-11-17	2853457	15539	120264	0.129207	1.15566
United States	331002651	Mississippi	2989260	2020-11-18	2851864	17112	120284	0.142263	1.16935
United States	331002651	Mississippi	2989260	2020-11-19	2850469	18489	120302	0.153688	1.18133
United States	331002651	Mississippi	2989260	2020-11-20	2848831	20104	120325	0.167081	1.19538
United States	331002651	Mississippi	2989260	2020-11-21	2846859	22061	120340	0.183322	1.21244
United States	331002651	Mississippi	2989260	2020-11-22	2846080	22821	120359	0.189608	1.21904
United States	331002651	Mississippi	2989260	2020-11-23	2845381	18566	125313	0.148157	1.17671
United States	331002651	Mississippi	2989260	2020-11-24	2844716	19178	125366	0.152976	1.18178
United States	331002651	Mississippi	2989260	2020-11-25	2843624	20254	125382	0.161538	1.19079
United States	331002651	Mississippi	2989260	2020-11-26	2841878	21982	125400	0.175295	1.20526
United States	331002651	Mississippi	2989260	2020-11-27	2840873	22981	125406	0.183253	1.21363
United States	331002651	Mississippi	2989260	2020-11-28	2839320	24524	125416	0.195541	1.22657
United States	331002651	Mississippi	2989260	2020-11-29	2837475	26342	125443	0.209992	1.24179
United States	331002651	Mississippi	2989260	2020-11-30	2835990	20717	132553	0.156292	1.18699
United States	331002651	Mississippi	2989260	2020-12-01	2834849	21829	132582	0.164645	1.1958
United States	331002651	Mississippi	2989260	2020-12-02	2832392	24271	132597	0.183043	1.21522
United States	331002651	Mississippi	2989260	2020-12-03	2830224	26411	132625	0.19914	1.23222
United States	331002651	Mississippi	2989260	2020-12-04	2827744	28854	132662	0.2175	1.25163
United States	331002651	Mississippi	2989260	2020-12-05	2825802	30763	132695	0.231832	1.26679
United States	331002651	Mississippi	2989260	2020-12-06	2824329	32224	132707	0.242821	1.27842
United States	331002651	Mississippi	2989260	2020-12-07	2823066	25606	140588	0.182135	1.21627
United States	331002651	Mississippi	2989260	2020-12-08	2821334	27282	140644	0.193979	1.22883
United States	331002651	Mississippi	2989260	2020-12-09	2818588	30004	140668	0.213297	1.24931
United States	331002651	Mississippi	2989260	2020-12-10	2816305	32245	140710	0.229159	1.26615
United States	331002651	Mississippi	2989260	2020-12-11	2813978	34531	140751	0.245334	1.28334
United States	331002651	Mississippi	2989260	2020-12-12	2811313	37140	140807	0.263765	1.30294
United States	331002651	Missouri	6169270	2020-04-01	6167657	1595	18	88.6111	89.6228
United States	331002651	Missouri	6169270	2020-04-02	6167413	1835	22	83.4091	84.4218
United States	331002651	Missouri	6169270	2020-04-03	6167406	1839	25	73.56	74.5713
United States	331002651	Missouri	6169270	2020-04-04	6166960	2277	33	69	70.0131
United States	331002651	Missouri	6169270	2020-04-05	6166923	2303	44	52.3409	53.3511
United States	331002651	Missouri	6169270	2020-04-06	6166534	2689	47	57.2128	58.2257
United States	331002651	Missouri	6169270	2020-04-07	6166140	3065	65	47.1538	48.1661
United States	331002651	Missouri	6169270	2020-04-08	6166061	3123	86	36.314	37.3237
United States	331002651	Missouri	6169270	2020-04-09	6165838	3339	93	35.9032	36.9135
United States	331002651	Missouri	6169270	2020-04-10	6165373	3798	99	38.3636	39.3761
United States	331002651	Missouri	6169270	2020-04-11	6165162	3992	116	34.4138	35.4256
United States	331002651	Missouri	6169270	2020-04-12	6165001	4151	118	35.178	36.1905
United States	331002651	Missouri	6169270	2020-04-13	6164755	4392	123	35.7073	36.7208
United States	331002651	Missouri	6169270	2020-04-14	6164524	4597	149	30.8523	31.8646
United States	331002651	Missouri	6169270	2020-04-15	6164479	4638	153	30.3137	31.3259
United States	331002651	Missouri	6169270	2020-04-16	6164096	5005	169	29.6154	30.6282
United States	331002651	Missouri	6169270	2020-04-17	6163899	5187	184	28.1902	29.2029
United States	331002651	Missouri	6169270	2020-04-18	6163691	5382	197	27.3198	28.3326
United States	331002651	Missouri	6169270	2020-04-19	6163527	5544	199	27.8593	28.8727
United States	331002651	Missouri	6169270	2020-04-20	6163380	5690	200	28.45	29.4641
United States	331002651	Missouri	6169270	2020-04-21	6163204	5842	224	26.0804	27.0937
United States	331002651	Missouri	6169270	2020-04-22	6162993	6039	238	25.3739	26.3874
United States	331002651	Missouri	6169270	2020-04-23	6162764	6254	252	24.8175	25.8311
United States	331002651	Missouri	6169270	2020-04-24	6162482	6516	272	23.9559	24.9696
United States	331002651	Missouri	6169270	2020-04-25	6162335	6654	281	23.6797	24.6936
United States	331002651	Missouri	6169270	2020-04-26	6162150	6837	283	24.159	25.1735
United States	331002651	Missouri	6169270	2020-04-27	6161965	6962	343	20.2974	21.31
United States	331002651	Missouri	6169270	2020-04-28	6161820	7120	330	21.5758	22.5894
United States	331002651	Missouri	6169270	2020-04-29	6161610	7322	338	21.6627	22.6768
United States	331002651	Missouri	6169270	2020-04-30	6161452	7468	350	21.3371	22.3513
United States	331002651	Missouri	6169270	2020-05-01	6161203	7707	360	21.4083	22.423
United States	331002651	Missouri	6169270	2020-05-02	6160914	7980	376	21.2234	22.2385
United States	331002651	Missouri	6169270	2020-05-03	6160652	8237	381	21.6194	22.6352
United States	331002651	Missouri	6169270	2020-05-04	6160324	8560	386	22.1762	23.193
United States	331002651	Missouri	6169270	2020-05-05	6160149	8712	409	21.3007	22.3172
United States	331002651	Missouri	6169270	2020-05-06	6159947	8895	428	20.7827	21.7992
United States	331002651	Missouri	6169270	2020-05-07	6159689	9132	449	20.3385	21.3551
United States	331002651	Missouri	6169270	2020-05-08	6159537	9250	483	19.1511	20.1671
United States	331002651	Missouri	6169270	2020-05-09	6159359	9417	494	19.0628	20.0789
United States	331002651	Missouri	6169270	2020-05-10	6159202	9565	503	19.0159	20.0323
United States	331002651	Missouri	6169270	2020-05-11	6159113	9643	514	18.7607	19.777
United States	331002651	Missouri	6169270	2020-05-12	6159001	9740	529	18.4121	19.4283
United States	331002651	Missouri	6169270	2020-05-13	6158866	9853	551	17.882	18.898
United States	331002651	Missouri	6169270	2020-05-14	6158676	10028	566	17.7173	18.7334
United States	331002651	Missouri	6169270	2020-05-15	6158504	10185	581	17.5301	18.5463
United States	331002651	Missouri	6169270	2020-05-16	6158311	10365	594	17.4495	18.4659
United States	331002651	Missouri	6169270	2020-05-17	6158162	10508	600	17.5133	18.53
United States	331002651	Missouri	6169270	2020-05-18	6158028	10631	611	17.3993	18.4161
United States	331002651	Missouri	6169270	2020-05-19	6157877	10762	631	17.0555	18.0722
United States	331002651	Missouri	6169270	2020-05-20	6157742	10888	640	17.0125	18.0294
United States	331002651	Missouri	6169270	2020-05-21	6157581	11021	668	16.4985	17.5151
United States	331002651	Missouri	6169270	2020-05-22	6157434	11159	677	16.483	17.4998
United States	331002651	Missouri	6169270	2020-05-23	6157304	11284	682	16.5455	17.5625
United States	331002651	Missouri	6169270	2020-05-24	6157121	11463	686	16.7099	17.7274
United States	331002651	Missouri	6169270	2020-05-25	6156794	11787	689	17.1074	18.1257
United States	331002651	Missouri	6169270	2020-05-26	6156691	11886	693	17.1515	18.17
United States	331002651	Missouri	6169270	2020-05-27	6156454	12127	689	17.6009	18.6202
United States	331002651	Missouri	6169270	2020-05-28	6156289	12273	708	17.3347	18.3541
United States	331002651	Missouri	6169270	2020-05-29	6156186	12354	730	16.9233	17.9423
United States	331002651	Missouri	6169270	2020-05-30	6155972	12524	774	16.1809	17.1994
United States	331002651	Missouri	6169270	2020-05-31	6155832	12662	776	16.317	17.3359
United States	331002651	Missouri	6169270	2020-06-01	6155546	12948	776	16.6856	17.7053
United States	331002651	Missouri	6169270	2020-06-02	6155255	13229	786	16.8308	17.8511
United States	331002651	Missouri	6169270	2020-06-03	6155081	13398	791	16.9381	17.9587
United States	331002651	Missouri	6169270	2020-06-04	6154832	13643	795	17.161	18.1823
United States	331002651	Missouri	6169270	2020-06-05	6154698	13767	805	17.1019	18.1233
United States	331002651	Missouri	6169270	2020-06-06	6154319	14136	815	17.3448	18.3671
United States	331002651	Missouri	6169270	2020-06-07	6154247	14208	815	17.4331	18.4556
United States	331002651	Missouri	6169270	2020-06-08	6154112	14335	823	17.418	18.4406
United States	331002651	Missouri	6169270	2020-06-09	6153918	14507	845	17.168	18.1907
United States	331002651	Missouri	6169270	2020-06-10	6153758	14661	851	17.228	18.2509
United States	331002651	Missouri	6169270	2020-06-11	6153571	14837	862	17.2123	18.2355
United States	331002651	Missouri	6169270	2020-06-12	6153273	15116	881	17.1578	18.1814
United States	331002651	Missouri	6169270	2020-06-13	6153038	15347	885	17.3412	18.3654
United States	331002651	Missouri	6169270	2020-06-14	6153008	15377	885	17.3751	18.3994
United States	331002651	Missouri	6169270	2020-06-15	6152659	15724	887	17.7272	18.7524
United States	331002651	Missouri	6169270	2020-06-16	6152413	15966	891	17.9192	18.9451
United States	331002651	Missouri	6169270	2020-06-17	6152201	16160	909	17.7778	18.8038
United States	331002651	Missouri	6169270	2020-06-18	6151899	16426	945	17.382	18.4079
United States	331002651	Missouri	6169270	2020-06-19	6151603	16709	958	17.4415	18.468
United States	331002651	Missouri	6169270	2020-06-20	6151214	17091	965	17.7109	18.7383
United States	331002651	Missouri	6169270	2020-06-21	6150811	17494	965	18.1285	19.1572
United States	331002651	Missouri	6169270	2020-06-22	6150678	17622	970	18.167	19.1959
United States	331002651	Missouri	6169270	2020-06-23	6150265	18029	976	18.4723	19.5024
United States	331002651	Missouri	6169270	2020-06-24	6150147	18138	985	18.4142	19.4444
United States	331002651	Missouri	6169270	2020-06-25	6149633	18650	987	18.8956	19.9274
United States	331002651	Missouri	6169270	2020-06-26	6149054	19219	997	19.2768	20.3101
United States	331002651	Missouri	6169270	2020-06-27	6148698	19568	1004	19.49	20.5243
United States	331002651	Missouri	6169270	2020-06-28	6148581	19685	1004	19.6066	20.6412
United States	331002651	Missouri	6169270	2020-06-29	6148445	19821	1004	19.742	20.7771
United States	331002651	Missouri	6169270	2020-06-30	6148269	19996	1005	19.8965	20.9322
United States	331002651	Missouri	6169270	2020-07-01	6148235	20017	1018	19.6631	20.6984
United States	331002651	Missouri	6169270	2020-07-02	6146634	21592	1044	20.682	21.7219
United States	331002651	Missouri	6169270	2020-07-03	6146110	22113	1047	21.1203	22.162
United States	331002651	Missouri	6169270	2020-07-04	6145687	22533	1050	21.46	22.503
United States	331002651	Missouri	6169270	2020-07-05	6145454	22765	1051	21.6603	22.7042
United States	331002651	Missouri	6169270	2020-07-06	6145059	23160	1051	22.0362	23.0815
United States	331002651	Missouri	6169270	2020-07-07	6144352	23851	1067	22.3533	23.4006
United States	331002651	Missouri	6169270	2020-07-08	6143680	24521	1069	22.9383	23.988
United States	331002651	Missouri	6169270	2020-07-09	6142860	25337	1073	23.6132	24.6661
United States	331002651	Missouri	6169270	2020-07-10	6142201	25985	1084	23.9714	25.0263
United States	331002651	Missouri	6169270	2020-07-11	6141664	26515	1091	24.3034	25.3602
United States	331002651	Missouri	6169270	2020-07-12	6141390	26788	1092	24.5311	25.589
United States	331002651	Missouri	6169270	2020-07-13	6140981	27184	1105	24.6009	25.6598
United States	331002651	Missouri	6169270	2020-07-14	6140030	28126	1114	25.2478	26.3102
United States	331002651	Missouri	6169270	2020-07-15	6139213	28938	1119	25.8606	26.9262
United States	331002651	Missouri	6169270	2020-07-16	6138397	29752	1121	26.5406	27.6097
United States	331002651	Missouri	6169270	2020-07-17	6137532	30613	1125	27.2116	28.2844
United States	331002651	Missouri	6169270	2020-07-18	6136566	31568	1136	27.7887	28.8653
United States	331002651	Missouri	6169270	2020-07-19	6135749	32385	1136	28.5079	29.5884
United States	331002651	Missouri	6169270	2020-07-20	6135168	32964	1138	28.9666	30.0497
United States	331002651	Missouri	6169270	2020-07-21	6134076	34046	1148	29.6568	30.7446
United States	331002651	Missouri	6169270	2020-07-22	6132773	35338	1159	30.4901	31.5836
United States	331002651	Missouri	6169270	2020-07-23	6131210	36871	1189	31.0101	32.1092
United States	331002651	Missouri	6169270	2020-07-24	6129635	38440	1195	32.1674	33.2744
United States	331002651	Missouri	6169270	2020-07-25	6128236	39834	1200	33.195	34.3092
United States	331002651	Missouri	6169270	2020-07-26	6127110	40951	1209	33.8718	34.9915
United States	331002651	Missouri	6169270	2020-07-27	6125781	42268	1221	34.6175	35.7437
United States	331002651	Missouri	6169270	2020-07-28	6124089	43949	1232	35.6729	36.8078
United States	331002651	Missouri	6169270	2020-07-29	6122328	45703	1239	36.887	38.0319
United States	331002651	Missouri	6169270	2020-07-30	6120131	47884	1255	38.1546	39.3114
United States	331002651	Missouri	6169270	2020-07-31	6118654	49351	1265	39.0126	40.1777
United States	331002651	Missouri	6169270	2020-08-01	6117638	50356	1276	39.4639	40.6342
United States	331002651	Missouri	6169270	2020-08-02	6117086	50908	1276	39.8966	41.0705
United States	331002651	Missouri	6169270	2020-08-03	6116056	51935	1279	40.6059	41.7864
United States	331002651	Missouri	6169270	2020-08-04	6114848	53132	1290	41.1876	42.3748
United States	331002651	Missouri	6169270	2020-08-05	6113656	54317	1297	41.879	43.0734
United States	331002651	Missouri	6169270	2020-08-06	6112497	55471	1302	42.6045	43.8063
United States	331002651	Missouri	6169270	2020-08-07	6111433	56513	1324	42.6835	43.8896
United States	331002651	Missouri	6169270	2020-08-08	6111249	56694	1327	42.7234	43.9303
United States	331002651	Missouri	6169270	2020-08-09	6109887	58049	1334	43.515	44.7306
United States	331002651	Missouri	6169270	2020-08-10	6108911	59018	1341	44.0104	45.2321
United States	331002651	Missouri	6169270	2020-08-11	6107830	60094	1346	44.6464	45.8752
United States	331002651	Missouri	6169270	2020-08-12	6106314	61602	1354	45.4963	46.7352
United States	331002651	Missouri	6169270	2020-08-13	6104841	63073	1356	46.514	47.7639
United States	331002651	Missouri	6169270	2020-08-14	6103477	64428	1365	47.2	48.4589
United States	331002651	Missouri	6169270	2020-08-15	6102266	65626	1378	47.6241	48.8901
United States	331002651	Missouri	6169270	2020-08-16	6101074	66813	1383	48.3102	49.5848
United States	331002651	Missouri	6169270	2020-08-17	6100045	67810	1415	47.9223	49.1988
United States	331002651	Missouri	6169270	2020-08-18	6099215	68630	1425	48.1614	49.4427
United States	331002651	Missouri	6169270	2020-08-19	6097985	69851	1434	48.7106	50
United States	331002651	Missouri	6169270	2020-08-20	6096917	70911	1442	49.1755	50.472
United States	331002651	Missouri	6169270	2020-08-21	6095647	72178	1445	49.9502	51.2566
United States	331002651	Missouri	6169270	2020-08-22	6094318	73501	1451	50.6554	51.9718
United States	331002651	Missouri	6169270	2020-08-23	6093487	74330	1453	51.1562	52.4792
United States	331002651	Missouri	6169270	2020-08-24	6092673	75144	1453	51.7164	53.0464
United States	331002651	Missouri	6169270	2020-08-25	6091880	75920	1470	51.6463	52.9793
United States	331002651	Missouri	6169270	2020-08-26	6090527	77262	1481	52.1688	53.511
United States	331002651	Missouri	6169270	2020-08-27	6089056	78726	1488	52.9073	54.2608
United States	331002651	Missouri	6169270	2020-08-28	6087598	80172	1500	53.448	54.8116
United States	331002651	Missouri	6169270	2020-08-29	6086102	81640	1528	53.4293	54.7995
United States	331002651	Missouri	6169270	2020-08-30	6084796	82941	1533	54.1037	55.4845
United States	331002651	Missouri	6169270	2020-08-31	6083635	84088	1547	54.3555	55.7433
United States	331002651	Missouri	6169270	2020-09-01	6082532	85176	1562	54.5301	55.9242
United States	331002651	Missouri	6169270	2020-09-02	6081054	86638	1578	54.9037	56.3072
United States	331002651	Missouri	6169270	2020-09-03	6079631	88053	1586	55.5189	56.9335
United States	331002651	Missouri	6169270	2020-09-04	6078042	89621	1607	55.7691	57.1931
United States	331002651	Missouri	6169270	2020-09-05	6076099	91503	1668	54.8579	56.284
United States	331002651	Missouri	6169270	2020-09-06	6074778	92807	1685	55.0783	56.5122
United States	331002651	Missouri	6169270	2020-09-07	6073864	93719	1687	55.5536	56.9955
United States	331002651	Missouri	6169270	2020-09-08	6073089	94491	1690	55.9118	57.3601
United States	331002651	Missouri	6169270	2020-09-09	6071766	95802	1702	56.2879	57.7454
United States	331002651	Missouri	6169270	2020-09-10	6070532	97025	1713	56.6404	58.1066
United States	331002651	Missouri	6169270	2020-09-11	6069002	98548	1720	57.2953	58.7743
United States	331002651	Missouri	6169270	2020-09-12	6066980	100562	1728	58.1956	59.6918
United States	331002651	Missouri	6169270	2020-09-13	6065273	102266	1731	59.0791	60.5913
United States	331002651	Missouri	6169270	2020-09-14	6063992	103540	1738	59.5742	61.097
United States	331002651	Missouri	6169270	2020-09-15	6062633	104881	1756	59.7272	61.2582
United States	331002651	Missouri	6169270	2020-09-16	6061417	106088	1765	60.1065	61.647
United States	331002651	Missouri	6169270	2020-09-17	6059713	107775	1782	60.4798	62.0322
United States	331002651	Missouri	6169270	2020-09-18	6057880	109580	1810	60.5414	62.1038
United States	331002651	Missouri	6169270	2020-09-19	6056406	111039	1825	60.8433	62.416
United States	331002651	Missouri	6169270	2020-09-20	6055100	112344	1826	61.5246	63.1104
United States	331002651	Missouri	6169270	2020-09-21	6053733	113699	1838	61.8602	63.4562
United States	331002651	Missouri	6169270	2020-09-22	6052658	114745	1867	61.4596	63.0574
United States	331002651	Missouri	6169270	2020-09-23	6051065	116267	1938	59.9933	61.5852
United States	331002651	Missouri	6169270	2020-09-24	6049709	117610	1951	60.2819	61.8835
United States	331002651	Missouri	6169270	2020-09-25	6047814	119465	1991	60.0025	61.611
United States	331002651	Missouri	6169270	2020-09-26	6045764	121452	2054	59.1295	60.7395
United States	331002651	Missouri	6169270	2020-09-27	6044244	122973	2053	59.8992	61.5247
United States	331002651	Missouri	6169270	2020-09-28	6043005	124208	2057	60.3831	62.0199
United States	331002651	Missouri	6169270	2020-09-29	6042739	124465	2066	60.2444	61.8812
United States	331002651	Missouri	6169270	2020-09-30	6042555	124646	2069	60.2446	61.8823
United States	331002651	Missouri	6169270	2020-10-01	6042364	124832	2074	60.189	61.8271
United States	331002651	Missouri	6169270	2020-10-02	6038289	128835	2146	60.0349	61.6922
United States	331002651	Missouri	6169270	2020-10-03	6036640	130453	2177	59.9233	61.5877
United States	331002651	Missouri	6169270	2020-10-04	6034065	132946	2259	58.8517	60.5173
United States	331002651	Missouri	6169270	2020-10-05	6033896	133186	2188	60.8711	62.56
United States	331002651	Missouri	6169270	2020-10-06	6032943	134118	2209	60.7144	62.4064
United States	331002651	Missouri	6169270	2020-10-07	6031850	135182	2238	60.403	62.0972
United States	331002651	Missouri	6169270	2020-10-08	6030283	136719	2268	60.2817	61.9826
United States	331002651	Missouri	6169270	2020-10-09	6028267	138606	2397	57.8248	59.5074
United States	331002651	Missouri	6169270	2020-10-10	6023588	143258	2424	59.0998	60.8208
United States	331002651	Missouri	6169270	2020-10-11	6023332	143514	2424	59.2054	60.929
United States	331002651	Missouri	6169270	2020-10-12	6023116	143730	2424	59.2946	61.0202
United States	331002651	Missouri	6169270	2020-10-13	6022911	143935	2424	59.3791	61.1069
United States	331002651	Missouri	6169270	2020-10-14	6018476	148250	2544	58.2744	60.0108
United States	331002651	Missouri	6169270	2020-10-15	6016608	150202	2460	61.0577	62.8385
United States	331002651	Missouri	6169270	2020-10-16	6014347	152446	2477	61.5446	63.3433
United States	331002651	Missouri	6169270	2020-10-17	6012162	154527	2581	59.871	61.6595
United States	331002651	Missouri	6169270	2020-10-18	6010315	156363	2592	60.3252	62.1291
United States	331002651	Missouri	6169270	2020-10-19	6008833	157837	2600	60.7065	62.5231
United States	331002651	Missouri	6169270	2020-10-20	6007421	159224	2625	60.6568	62.48
United States	331002651	Missouri	6169270	2020-10-21	6005995	160625	2650	60.6132	62.4432
United States	331002651	Missouri	6169270	2020-10-22	6004060	162545	2665	60.9925	62.8377
United States	331002651	Missouri	6169270	2020-10-23	6002077	164496	2697	60.9922	62.8477
United States	331002651	Missouri	6169270	2020-10-24	5999441	167021	2808	59.4804	61.3285
United States	331002651	Missouri	6169270	2020-10-25	5997474	168976	2820	59.9206	61.7849
United States	331002651	Missouri	6169270	2020-10-26	5995756	170698	2816	60.6172	62.5003
United States	331002651	Missouri	6169270	2020-10-27	5994140	172275	2855	60.3415	62.229
United States	331002651	Missouri	6169270	2020-10-28	5991951	174435	2884	60.4837	62.3846
United States	331002651	Missouri	6169270	2020-10-29	5991563	174816	2891	60.469	62.3717
United States	331002651	Missouri	6169270	2020-10-30	5986141	180189	2940	61.2888	63.232
United States	331002651	Missouri	6169270	2020-10-31	5983278	182955	3037	60.242	62.1842
United States	331002651	Missouri	6169270	2020-11-01	5980945	185287	3038	60.9898	62.9557
United States	331002651	Missouri	6169270	2020-11-02	5978047	188180	3043	61.8403	63.8348
United States	331002651	Missouri	6169270	2020-11-03	5975829	190366	3075	61.9076	63.915
United States	331002651	Missouri	6169270	2020-11-04	5973017	193154	3099	62.3278	64.357
United States	331002651	Missouri	6169270	2020-11-05	5969228	196925	3117	63.1777	65.2413
United States	331002651	Missouri	6169270	2020-11-06	5964866	201263	3141	64.0761	66.1786
United States	331002651	Missouri	6169270	2020-11-07	5960329	205779	3162	65.0787	67.2237
United States	331002651	Missouri	6169270	2020-11-08	5956401	209704	3165	66.2572	68.4449
United States	331002651	Missouri	6169270	2020-11-09	5953126	212979	3165	67.2919	69.517
United States	331002651	Missouri	6169270	2020-11-10	5948550	217413	3307	65.7433	67.9665
United States	331002651	Missouri	6169270	2020-11-11	5944606	221335	3329	66.4869	68.7464
United States	331002651	Missouri	6169270	2020-11-12	5939558	226361	3351	67.5503	69.8591
United States	331002651	Missouri	6169270	2020-11-13	5935154	230744	3372	68.4294	70.7811
United States	331002651	Missouri	6169270	2020-11-14	5925508	240375	3387	70.9699	73.4303
United States	331002651	Missouri	6169270	2020-11-15	5924729	241154	3387	71.1999	73.6698
United States	331002651	Missouri	6169270	2020-11-16	5920555	245313	3402	72.1085	74.623
United States	331002651	Missouri	6169270	2020-11-17	5915119	250685	3466	72.3269	74.8801
United States	331002651	Missouri	6169270	2020-11-18	5910492	255290	3488	73.1909	75.7919
United States	331002651	Missouri	6169270	2020-11-19	5906127	259623	3520	73.7565	76.3977
United States	331002651	Missouri	6169270	2020-11-20	5901356	264356	3558	74.299	76.983
United States	331002651	Missouri	6169270	2020-11-21	5896449	269247	3574	75.3349	78.0743
United States	331002651	Missouri	6169270	2020-11-22	5892158	273534	3578	76.4489	79.2422
United States	331002651	Missouri	6169270	2020-11-23	5888625	277065	3580	77.3925	80.2315
United States	331002651	Missouri	6169270	2020-11-24	5884658	280843	3769	74.5139	77.3113
United States	331002651	Missouri	6169270	2020-11-25	5880268	285200	3802	75.0132	77.8512
United States	331002651	Missouri	6169270	2020-11-26	5875774	289661	3835	75.5309	78.4112
United States	331002651	Missouri	6169270	2020-11-27	5872605	292829	3836	76.3371	79.2584
United States	331002651	Missouri	6169270	2020-11-28	5870175	295251	3844	76.8083	79.7577
United States	331002651	Missouri	6169270	2020-11-29	5866861	298559	3850	77.5478	80.5383
United States	331002651	Missouri	6169270	2020-11-30	5863064	302345	3861	78.3074	81.3433
United States	331002651	Missouri	6169270	2020-12-01	5860101	305143	4026	75.7931	78.7841
United States	331002651	Missouri	6169270	2020-12-02	5857224	307969	4077	75.5381	78.5417
United States	331002651	Missouri	6169270	2020-12-03	5853035	312094	4141	75.3668	78.3937
United States	331002651	Missouri	6169270	2020-12-04	5848798	316256	4216	75.0133	78.0587
United States	331002651	Missouri	6169270	2020-12-05	5843682	321312	4276	75.1431	78.226
United States	331002651	Missouri	6169270	2020-12-06	5839850	325136	4284	75.8954	79.0246
United States	331002651	Missouri	6169270	2020-12-07	5837043	327938	4289	76.4602	79.624
United States	331002651	Missouri	6169270	2020-12-08	5833714	331126	4430	74.7463	77.8841
United States	331002651	Missouri	6169270	2020-12-09	5830934	333866	4470	74.6904	77.845
United States	331002651	Missouri	6169270	2020-12-10	5826852	337874	4544	74.3561	77.5281
United States	331002651	Missouri	6169270	2020-12-11	5825858	338861	4551	74.4586	77.6401
United States	331002651	Missouri	6169270	2020-12-12	5818882	345786	4602	75.1382	78.3859
United States	331002651	Montana	1086759	2020-04-01	1086551	202	6	33.6667	34.67
United States	331002651	Montana	1086759	2020-04-02	1086518	235	6	39.1667	40.1711
United States	331002651	Montana	1086759	2020-04-03	1086516	238	5	47.6	48.6054
United States	331002651	Montana	1086759	2020-04-04	1086494	259	6	43.1667	44.1721
United States	331002651	Montana	1086759	2020-04-05	1086473	280	6	46.6667	47.6729
United States	331002651	Montana	1086759	2020-04-06	1086460	293	6	48.8333	49.8402
United States	331002651	Montana	1086759	2020-04-07	1086440	313	6	52.1667	53.1745
United States	331002651	Montana	1086759	2020-04-08	1086427	326	6	54.3333	55.3418
United States	331002651	Montana	1086759	2020-04-09	1086405	348	6	58	59.0096
United States	331002651	Montana	1086759	2020-04-10	1086394	359	6	59.8333	60.8436
United States	331002651	Montana	1086759	2020-04-11	1086382	371	6	61.8333	62.8442
United States	331002651	Montana	1086759	2020-04-12	1086372	381	6	63.5	64.5115
United States	331002651	Montana	1086759	2020-04-13	1086365	387	7	55.2857	56.2959
United States	331002651	Montana	1086759	2020-04-14	1086360	392	7	56	57.0105
United States	331002651	Montana	1086759	2020-04-15	1086355	397	7	56.7143	57.725
United States	331002651	Montana	1086759	2020-04-16	1086344	408	7	58.2857	59.297
United States	331002651	Montana	1086759	2020-04-17	1086337	414	8	51.75	52.7602
United States	331002651	Montana	1086759	2020-04-18	1086333	416	10	41.6	42.6084
United States	331002651	Montana	1086759	2020-04-19	1086326	423	10	42.3	43.3086
United States	331002651	Montana	1086759	2020-04-20	1086326	423	10	42.3	43.3086
United States	331002651	Montana	1086759	2020-04-21	1086322	425	12	35.4167	36.424
United States	331002651	Montana	1086759	2020-04-22	1086320	129	310	0.416129	1.41642
United States	331002651	Montana	1086759	2020-04-23	1086317	122	320	0.38125	1.38153
United States	331002651	Montana	1086759	2020-04-24	1086315	105	339	0.309735	1.31
United States	331002651	Montana	1086759	2020-04-25	1086314	92	353	0.260623	1.26088
United States	331002651	Montana	1086759	2020-04-26	1086311	95	353	0.269122	1.26938
United States	331002651	Montana	1086759	2020-04-27	1086310	83	366	0.226776	1.22703
United States	331002651	Montana	1086759	2020-04-28	1086308	80	371	0.215633	1.21589
United States	331002651	Montana	1086759	2020-04-29	1086308	53	398	0.133166	1.1334
United States	331002651	Montana	1086759	2020-04-30	1086306	45	408	0.110294	1.11053
United States	331002651	Montana	1086759	2020-05-01	1086306	40	413	0.0968523	1.09708
United States	331002651	Montana	1086759	2020-05-02	1086304	35	420	0.0833333	1.08356
United States	331002651	Montana	1086759	2020-05-03	1086304	35	420	0.0833333	1.08356
United States	331002651	Montana	1086759	2020-05-04	1086303	36	420	0.0857143	1.08594
United States	331002651	Montana	1086759	2020-05-05	1086303	30	426	0.0704225	1.07065
United States	331002651	Montana	1086759	2020-05-06	1086303	23	433	0.0531178	1.05334
United States	331002651	Montana	1086759	2020-05-07	1086303	23	433	0.0531178	1.05334
United States	331002651	Montana	1086759	2020-05-08	1086301	22	436	0.0504587	1.05068
United States	331002651	Montana	1086759	2020-05-09	1086301	20	438	0.0456621	1.04588
United States	331002651	Montana	1086759	2020-05-10	1086301	20	438	0.0456621	1.04588
United States	331002651	Montana	1086759	2020-05-11	1086300	20	439	0.0455581	1.04578
United States	331002651	Montana	1086759	2020-05-12	1086298	20	441	0.0453515	1.04557
United States	331002651	Montana	1086759	2020-05-13	1086297	16	446	0.0358744	1.03609
United States	331002651	Montana	1086759	2020-05-14	1086297	15	447	0.033557	1.03378
United States	331002651	Montana	1086759	2020-05-15	1086293	19	447	0.0425056	1.04273
United States	331002651	Montana	1086759	2020-05-16	1086291	21	447	0.0469799	1.04721
United States	331002651	Montana	1086759	2020-05-17	1086291	21	447	0.0469799	1.04721
United States	331002651	Montana	1086759	2020-05-18	1086289	20	450	0.0444444	1.04467
United States	331002651	Montana	1086759	2020-05-19	1086288	18	453	0.0397351	1.03996
United States	331002651	Montana	1086759	2020-05-20	1086281	22	456	0.0482456	1.04848
United States	331002651	Montana	1086759	2020-05-21	1086280	23	456	0.0504386	1.05067
United States	331002651	Montana	1086759	2020-05-22	1086280	22	457	0.04814	1.04837
United States	331002651	Montana	1086759	2020-05-23	1086280	22	457	0.04814	1.04837
United States	331002651	Montana	1086759	2020-05-24	1086280	22	457	0.04814	1.04837
United States	331002651	Montana	1086759	2020-05-25	1086280	22	457	0.04814	1.04837
United States	331002651	Montana	1086759	2020-05-26	1086280	21	458	0.0458515	1.04608
United States	331002651	Montana	1086759	2020-05-27	1086278	20	461	0.0433839	1.04361
United States	331002651	Montana	1086759	2020-05-28	1086274	23	462	0.0497835	1.05002
United States	331002651	Montana	1086759	2020-05-29	1086266	28	465	0.0602151	1.06046
United States	331002651	Montana	1086759	2020-05-30	1086254	40	465	0.0860215	1.08627
United States	331002651	Montana	1086759	2020-05-31	1086244	42	473	0.0887949	1.08905
United States	331002651	Montana	1086759	2020-06-01	1086240	41	478	0.0857741	1.08603
United States	331002651	Montana	1086759	2020-06-02	1086236	44	479	0.091858	1.09212
United States	331002651	Montana	1086759	2020-06-03	1086234	44	481	0.0914761	1.09174
United States	331002651	Montana	1086759	2020-06-04	1086220	55	484	0.113636	1.11391
United States	331002651	Montana	1086759	2020-06-05	1086219	52	488	0.106557	1.10683
United States	331002651	Montana	1086759	2020-06-06	1086218	51	490	0.104082	1.10436
United States	331002651	Montana	1086759	2020-06-07	1086214	52	493	0.105477	1.10575
United States	331002651	Montana	1086759	2020-06-08	1086211	55	493	0.111562	1.11184
United States	331002651	Montana	1086759	2020-06-09	1086205	51	503	0.101392	1.10167
United States	331002651	Montana	1086759	2020-06-10	1086198	56	505	0.110891	1.11118
United States	331002651	Montana	1086759	2020-06-11	1086196	58	505	0.114851	1.11514
United States	331002651	Montana	1086759	2020-06-12	1086186	66	507	0.130178	1.13048
United States	331002651	Montana	1086759	2020-06-13	1086171	60	528	0.113636	1.11394
United States	331002651	Montana	1086759	2020-06-14	1086158	72	529	0.136106	1.13642
United States	331002651	Montana	1086759	2020-06-15	1086150	80	529	0.151229	1.15155
United States	331002651	Montana	1086759	2020-06-16	1086145	60	554	0.108303	1.10862
United States	331002651	Montana	1086759	2020-06-17	1086129	72	558	0.129032	1.12936
United States	331002651	Montana	1086759	2020-06-18	1086104	90	565	0.159292	1.15964
United States	331002651	Montana	1086759	2020-06-19	1086093	100	566	0.176678	1.17704
United States	331002651	Montana	1086759	2020-06-20	1086061	130	568	0.228873	1.22927
United States	331002651	Montana	1086759	2020-06-21	1086042	149	568	0.262324	1.26274
United States	331002651	Montana	1086759	2020-06-22	1086025	165	569	0.289982	1.29042
United States	331002651	Montana	1086759	2020-06-23	1086016	156	587	0.265758	1.26619
United States	331002651	Montana	1086759	2020-06-24	1085993	174	592	0.293919	1.29438
United States	331002651	Montana	1086759	2020-06-25	1085956	210	593	0.354132	1.35463
United States	331002651	Montana	1086759	2020-06-26	1085930	218	611	0.356792	1.35731
United States	331002651	Montana	1086759	2020-06-27	1085907	226	626	0.361022	1.36156
United States	331002651	Montana	1086759	2020-06-28	1085896	237	626	0.378594	1.37914
United States	331002651	Montana	1086759	2020-06-29	1085840	288	631	0.456418	1.45703
United States	331002651	Montana	1086759	2020-06-30	1085792	303	664	0.456325	1.45697
United States	331002651	Montana	1086759	2020-07-01	1085743	336	680	0.494118	1.49482
United States	331002651	Montana	1086759	2020-07-02	1085676	389	694	0.560519	1.5613
United States	331002651	Montana	1086759	2020-07-03	1085631	427	701	0.60913	1.60997
United States	331002651	Montana	1086759	2020-07-04	1085592	466	701	0.664765	1.66566
United States	331002651	Montana	1086759	2020-07-05	1085547	511	701	0.728959	1.72992
United States	331002651	Montana	1086759	2020-07-06	1085510	548	701	0.78174	1.78277
United States	331002651	Montana	1086759	2020-07-07	1085432	588	739	0.79567	1.79677
United States	331002651	Montana	1086759	2020-07-08	1085388	589	782	0.753197	1.7543
United States	331002651	Montana	1086759	2020-07-09	1085293	645	821	0.785627	1.78683
United States	331002651	Montana	1086759	2020-07-10	1085166	710	883	0.804077	1.8054
United States	331002651	Montana	1086759	2020-07-11	1085082	784	893	0.87794	1.87939
United States	331002651	Montana	1086759	2020-07-12	1085001	864	894	0.966443	1.96804
United States	331002651	Montana	1086759	2020-07-13	1084916	936	907	1.03197	2.0337
United States	331002651	Montana	1086759	2020-07-14	1084807	1034	918	1.12636	2.12827
United States	331002651	Montana	1086759	2020-07-15	1084663	1147	949	1.20864	2.21077
United States	331002651	Montana	1086759	2020-07-16	1084528	1226	1005	1.2199	2.22218
United States	331002651	Montana	1086759	2020-07-17	1084393	1337	1029	1.29932	2.30183
United States	331002651	Montana	1086759	2020-07-18	1084288	1359	1112	1.22212	2.22465
United States	331002651	Montana	1086759	2020-07-19	1084226	1421	1112	1.27788	2.28054
United States	331002651	Montana	1086759	2020-07-20	1084139	1247	1373	0.90823	1.91053
United States	331002651	Montana	1086759	2020-07-21	1084048	1178	1533	0.768428	1.77064
United States	331002651	Montana	1086759	2020-07-22	1083947	1227	1585	0.774132	1.77643
United States	331002651	Montana	1086759	2020-07-23	1083850	1279	1630	0.784663	1.78706
United States	331002651	Montana	1086759	2020-07-24	1083721	1177	1861	0.632456	1.63474
United States	331002651	Montana	1086759	2020-07-25	1083500	1236	2023	0.610974	1.61339
United States	331002651	Montana	1086759	2020-07-26	1083418	1216	2125	0.572235	1.57466
United States	331002651	Montana	1086759	2020-07-27	1083379	1243	2137	0.581657	1.58412
United States	331002651	Montana	1086759	2020-07-28	1083285	1319	2155	0.612065	1.61465
United States	331002651	Montana	1086759	2020-07-29	1083083	1410	2266	0.622242	1.62499
United States	331002651	Montana	1086759	2020-07-30	1082945	1519	2295	0.661874	1.6648
United States	331002651	Montana	1086759	2020-07-31	1082794	1574	2391	0.658302	1.66133
United States	331002651	Montana	1086759	2020-08-01	1082678	1564	2517	0.621375	1.62443
United States	331002651	Montana	1086759	2020-08-02	1082566	1666	2527	0.65928	1.66249
United States	331002651	Montana	1086759	2020-08-03	1082526	1516	2717	0.557968	1.56101
United States	331002651	Montana	1086759	2020-08-04	1082445	1484	2830	0.524382	1.52742
United States	331002651	Montana	1086759	2020-08-05	1082330	1544	2885	0.535182	1.53832
United States	331002651	Montana	1086759	2020-08-06	1082157	1573	3029	0.519313	1.52254
United States	331002651	Montana	1086759	2020-08-07	1082002	1565	3192	0.490288	1.49356
United States	331002651	Montana	1086759	2020-08-08	1081870	1559	3330	0.468168	1.47148
United States	331002651	Montana	1086759	2020-08-09	1081807	1602	3350	0.478209	1.48159
United States	331002651	Montana	1086759	2020-08-10	1081742	1529	3488	0.43836	1.44169
United States	331002651	Montana	1086759	2020-08-11	1081655	1485	3619	0.410334	1.41366
United States	331002651	Montana	1086759	2020-08-12	1081491	1590	3678	0.4323	1.43578
United States	331002651	Montana	1086759	2020-08-13	1081352	1389	4018	0.345694	1.34905
United States	331002651	Montana	1086759	2020-08-14	1081218	1449	4092	0.354106	1.35757
United States	331002651	Montana	1086759	2020-08-15	1081100	1454	4205	0.345779	1.34929
United States	331002651	Montana	1086759	2020-08-16	1081009	1523	4227	0.360303	1.36391
United States	331002651	Montana	1086759	2020-08-17	1080967	1548	4244	0.36475	1.3684
United States	331002651	Montana	1086759	2020-08-18	1080913	1556	4290	0.362704	1.36638
United States	331002651	Montana	1086759	2020-08-19	1080803	1515	4441	0.341139	1.34483
United States	331002651	Montana	1086759	2020-08-20	1080687	1549	4523	0.342472	1.34624
United States	331002651	Montana	1086759	2020-08-21	1080543	1329	4887	0.271946	1.2756
United States	331002651	Montana	1086759	2020-08-22	1080383	1471	4905	0.299898	1.30373
United States	331002651	Montana	1086759	2020-08-23	1080330	1523	4906	0.310436	1.31433
United States	331002651	Montana	1086759	2020-08-24	1080270	1556	4933	0.315427	1.31937
United States	331002651	Montana	1086759	2020-08-25	1080135	1636	4988	0.327987	1.33205
United States	331002651	Montana	1086759	2020-08-26	1079974	1704	5081	0.335367	1.33955
United States	331002651	Montana	1086759	2020-08-27	1079830	1807	5122	0.352792	1.35712
United States	331002651	Montana	1086759	2020-08-28	1079696	1791	5272	0.339719	1.34409
United States	331002651	Montana	1086759	2020-08-29	1079508	1869	5382	0.347269	1.35178
United States	331002651	Montana	1086759	2020-08-30	1079419	1953	5387	0.362539	1.36716
United States	331002651	Montana	1086759	2020-08-31	1079338	1987	5434	0.365661	1.37034
United States	331002651	Montana	1086759	2020-09-01	1079250	1945	5564	0.349569	1.35425
United States	331002651	Montana	1086759	2020-09-02	1079068	1998	5693	0.350957	1.35576
United States	331002651	Montana	1086759	2020-09-03	1078888	2033	5838	0.348236	1.35314
United States	331002651	Montana	1086759	2020-09-04	1078740	2084	5935	0.351137	1.35615
United States	331002651	Montana	1086759	2020-09-05	1078595	1829	6335	0.288713	1.29358
United States	331002651	Montana	1086759	2020-09-06	1078495	1904	6360	0.299371	1.30434
United States	331002651	Montana	1086759	2020-09-07	1078443	1952	6364	0.306725	1.31175
United States	331002651	Montana	1086759	2020-09-08	1078378	1992	6389	0.311786	1.31687
United States	331002651	Montana	1086759	2020-09-09	1078291	2028	6440	0.314907	1.32006
United States	331002651	Montana	1086759	2020-09-10	1078096	1808	6855	0.263749	1.26881
United States	331002651	Montana	1086759	2020-09-11	1077974	1859	6926	0.268409	1.27356
United States	331002651	Montana	1086759	2020-09-12	1077834	1968	6957	0.282881	1.28818
United States	331002651	Montana	1086759	2020-09-13	1077738	2056	6965	0.29519	1.3006
United States	331002651	Montana	1086759	2020-09-14	1077652	2127	6980	0.304728	1.31023
United States	331002651	Montana	1086759	2020-09-15	1077515	1954	7290	0.268038	1.27346
United States	331002651	Montana	1086759	2020-09-16	1077328	2104	7327	0.287157	1.29277
United States	331002651	Montana	1086759	2020-09-17	1077112	2103	7544	0.278765	1.28447
United States	331002651	Montana	1086759	2020-09-18	1076888	2225	7646	0.291002	1.2969
United States	331002651	Montana	1086759	2020-09-19	1076596	2454	7709	0.318329	1.32453
United States	331002651	Montana	1086759	2020-09-20	1076460	2335	7964	0.293194	1.29936
United States	331002651	Montana	1086759	2020-09-21	1076330	2393	8036	0.297785	1.30405
United States	331002651	Montana	1086759	2020-09-22	1076059	2600	8100	0.320988	1.32753
United States	331002651	Montana	1086759	2020-09-23	1075847	2237	8675	0.257867	1.26423
United States	331002651	Montana	1086759	2020-09-24	1075517	2443	8799	0.277645	1.2843
United States	331002651	Montana	1086759	2020-09-25	1075195	2713	8851	0.306519	1.31352
United States	331002651	Montana	1086759	2020-09-26	1074852	2987	8920	0.334865	1.34223
United States	331002651	Montana	1086759	2020-09-27	1074652	3155	8952	0.352435	1.36003
United States	331002651	Montana	1086759	2020-09-28	1074346	3400	9013	0.377233	1.38516
United States	331002651	Montana	1086759	2020-09-29	1074035	3454	9270	0.3726	1.3807
United States	331002651	Montana	1086759	2020-09-30	1073688	3635	9436	0.385227	1.39362
United States	331002651	Montana	1086759	2020-10-01	1073259	3891	9609	0.404933	1.41373
United States	331002651	Montana	1086759	2020-10-02	1072904	4100	9755	0.420297	1.42943
United States	331002651	Montana	1086759	2020-10-03	1072403	4569	9787	0.466844	1.47662
United States	331002651	Montana	1086759	2020-10-04	1072124	4851	9784	0.495809	1.50597
United States	331002651	Montana	1086759	2020-10-05	1071912	5008	9839	0.508995	1.5194
United States	331002651	Montana	1086759	2020-10-06	1071412	4983	10364	0.480799	1.49135
United States	331002651	Montana	1086759	2020-10-07	1070696	5352	10711	0.499673	1.51087
United States	331002651	Montana	1086759	2020-10-08	1070082	5824	10853	0.536626	1.54854
United States	331002651	Montana	1086759	2020-10-09	1069360	6330	11069	0.571867	1.58459
United States	331002651	Montana	1086759	2020-10-10	1068642	6547	11570	0.56586	1.57906
United States	331002651	Montana	1086759	2020-10-11	1068057	7131	11571	0.616282	1.63035
United States	331002651	Montana	1086759	2020-10-12	1067634	7432	11693	0.635594	1.65016
United States	331002651	Montana	1086759	2020-10-13	1067148	7774	11837	0.656754	1.67188
United States	331002651	Montana	1086759	2020-10-14	1066549	7917	12293	0.644025	1.6595
United States	331002651	Montana	1086759	2020-10-15	1065826	7849	13084	0.599893	1.6155
United States	331002651	Montana	1086759	2020-10-16	1065164	8148	13447	0.605934	1.6221
United States	331002651	Montana	1086759	2020-10-17	1064534	8591	13634	0.630116	1.64702
United States	331002651	Montana	1086759	2020-10-18	1063938	9139	13682	0.667958	1.68572
United States	331002651	Montana	1086759	2020-10-19	1063369	9611	13779	0.697511	1.71604
United States	331002651	Montana	1086759	2020-10-20	1062666	8999	15094	0.596197	1.61416
United States	331002651	Montana	1086759	2020-10-21	1062047	9352	15360	0.608854	1.62743
United States	331002651	Montana	1086759	2020-10-22	1061119	9096	16544	0.549807	1.56838
United States	331002651	Montana	1086759	2020-10-23	1060256	9610	16893	0.568875	1.58832
United States	331002651	Montana	1086759	2020-10-24	1059617	9412	17730	0.530852	1.55029
United States	331002651	Montana	1086759	2020-10-25	1058879	9751	18129	0.537868	1.55794
United States	331002651	Montana	1086759	2020-10-26	1058258	9855	18646	0.528532	1.54893
United States	331002651	Montana	1086759	2020-10-27	1057413	10060	19286	0.521622	1.54254
United States	331002651	Montana	1086759	2020-10-28	1056793	10122	19844	0.510079	1.53129
United States	331002651	Montana	1086759	2020-10-29	1055906	10474	20379	0.51396	1.53587
United States	331002651	Montana	1086759	2020-10-30	1054843	10450	21466	0.486816	1.50909
United States	331002651	Montana	1086759	2020-10-31	1053958	11073	21728	0.509619	1.53287
United States	331002651	Montana	1086759	2020-11-01	1053264	11721	21774	0.538303	1.56251
United States	331002651	Montana	1086759	2020-11-02	1052507	12370	21882	0.565305	1.5905
United States	331002651	Montana	1086759	2020-11-03	1051600	12770	22389	0.570369	1.59633
United States	331002651	Montana	1086759	2020-11-04	1050804	13405	22550	0.594457	1.62143
United States	331002651	Montana	1086759	2020-11-05	1049791	13261	23707	0.559371	1.58651
United States	331002651	Montana	1086759	2020-11-06	1048812	13921	24026	0.579414	1.60765
United States	331002651	Montana	1086759	2020-11-07	1047811	14678	24270	0.60478	1.63424
United States	331002651	Montana	1086759	2020-11-08	1047080	15430	24249	0.636315	1.66693
United States	331002651	Montana	1086759	2020-11-09	1046706	15771	24282	0.649493	1.68066
United States	331002651	Montana	1086759	2020-11-10	1045608	16816	24335	0.691021	1.72387
United States	331002651	Montana	1086759	2020-11-11	1044689	17004	25066	0.678369	1.71172
United States	331002651	Montana	1086759	2020-11-12	1043728	17755	25276	0.702445	1.73707
United States	331002651	Montana	1086759	2020-11-13	1042515	18378	25866	0.710508	1.7463
United States	331002651	Montana	1086759	2020-11-14	1040873	17900	27986	0.639606	1.67523
United States	331002651	Montana	1086759	2020-11-15	1039601	19166	27992	0.684696	1.72234
United States	331002651	Montana	1086759	2020-11-16	1038732	20009	28018	0.714148	1.75318
United States	331002651	Montana	1086759	2020-11-17	1037361	19750	29648	0.666149	1.7052
United States	331002651	Montana	1086759	2020-11-18	1036177	19621	30961	0.633733	1.67298
United States	331002651	Montana	1086759	2020-11-19	1034941	20780	31038	0.669502	1.71062
United States	331002651	Montana	1086759	2020-11-20	1033466	22169	31124	0.71228	1.75569
United States	331002651	Montana	1086759	2020-11-21	1032217	15241	39301	0.387802	1.42384
United States	331002651	Montana	1086759	2020-11-22	1031079	16026	39654	0.404146	1.44139
United States	331002651	Montana	1086759	2020-11-23	1030378	16317	40064	0.407273	1.44509
United States	331002651	Montana	1086759	2020-11-24	1029255	16188	41316	0.391809	1.42998
United States	331002651	Montana	1086759	2020-11-25	1028194	15901	42664	0.372703	1.41108
United States	331002651	Montana	1086759	2020-11-26	1027077	15947	43735	0.364628	1.40353
United States	331002651	Montana	1086759	2020-11-27	1026963	15849	43947	0.360639	1.3995
United States	331002651	Montana	1086759	2020-11-28	1025914	16076	44769	0.359088	1.39862
United States	331002651	Montana	1086759	2020-11-29	1024958	17030	44771	0.38038	1.42118
United States	331002651	Montana	1086759	2020-11-30	1024561	16031	46167	0.347239	1.38733
United States	331002651	Montana	1086759	2020-12-01	1023554	16157	47048	0.343415	1.38407
United States	331002651	Montana	1086759	2020-12-02	1022419	16094	48246	0.333582	1.37469
United States	331002651	Montana	1086759	2020-12-03	1021637	16040	49082	0.3268	1.36822
United States	331002651	Montana	1086759	2020-12-04	1020323	16492	49944	0.33021	1.37261
United States	331002651	Montana	1086759	2020-12-05	1019690	16425	50644	0.324323	1.36695
United States	331002651	Montana	1086759	2020-12-06	1018884	16852	51023	0.330282	1.37364
United States	331002651	Montana	1086759	2020-12-07	1018168	17197	51394	0.334611	1.37859
United States	331002651	Montana	1086759	2020-12-08	1017413	17448	51898	0.336198	1.38073
United States	331002651	Montana	1086759	2020-12-09	1016626	17294	52839	0.327296	1.37206
United States	331002651	Montana	1086759	2020-12-10	1015867	17117	53775	0.318308	1.36327
United States	331002651	Montana	1086759	2020-12-11	1014889	9972	61898	0.161104	1.20128
United States	331002651	Montana	1086759	2020-12-12	1014115	9951	62693	0.158726	1.19927
United States	331002651	Nebraska	1952570	2020-04-01	1952360	206	4	51.5	52.5028
United States	331002651	Nebraska	1952570	2020-04-02	1952324	241	5	48.2	49.2031
United States	331002651	Nebraska	1952570	2020-04-03	1952291	273	6	45.5	46.5033
United States	331002651	Nebraska	1952570	2020-04-04	1952249	315	6	52.5	53.5044
United States	331002651	Nebraska	1952570	2020-04-05	1952206	356	8	44.5	45.5042
United States	331002651	Nebraska	1952570	2020-04-06	1952153	408	9	45.3333	46.3383
United States	331002651	Nebraska	1952570	2020-04-07	1952123	437	10	43.7	44.7051
United States	331002651	Nebraska	1952570	2020-04-08	1952051	507	12	42.25	43.2557
United States	331002651	Nebraska	1952570	2020-04-09	1952002	554	14	39.5714	40.5773
United States	331002651	Nebraska	1952570	2020-04-10	1951935	620	15	41.3333	42.3402
United States	331002651	Nebraska	1952570	2020-04-11	1951871	682	17	40.1176	41.125
United States	331002651	Nebraska	1952570	2020-04-12	1951779	774	17	45.5294	46.5388
United States	331002651	Nebraska	1952570	2020-04-13	1951756	797	17	46.8824	47.8923
United States	331002651	Nebraska	1952570	2020-04-14	1951673	877	20	43.85	44.8603
United States	331002651	Nebraska	1952570	2020-04-15	1951669	881	20	44.05	45.0604
United States	331002651	Nebraska	1952570	2020-04-16	1951618	931	21	44.3333	45.3444
United States	331002651	Nebraska	1952570	2020-04-17	1951504	1042	24	43.4167	44.4288
United States	331002651	Nebraska	1952570	2020-04-18	1951321	1225	24	51.0417	52.0583
United States	331002651	Nebraska	1952570	2020-04-19	1951096	1446	28	51.6429	52.6627
United States	331002651	Nebraska	1952570	2020-04-20	1950922	1615	33	48.9394	49.9605
United States	331002651	Nebraska	1952570	2020-04-21	1950885	1652	33	50.0606	51.0827
United States	331002651	Nebraska	1952570	2020-04-22	1950757	1775	38	46.7105	47.7327
United States	331002651	Nebraska	1952570	2020-04-23	1950368	2155	47	45.8511	46.8775
United States	331002651	Nebraska	1952570	2020-04-24	1950146	2374	50	47.48	48.5101
United States	331002651	Nebraska	1952570	2020-04-25	1949851	2669	50	53.38	54.4179
United States	331002651	Nebraska	1952570	2020-04-26	1949542	2972	56	53.0714	54.1134
United States	331002651	Nebraska	1952570	2020-04-27	1949212	3302	56	58.9643	60.0159
United States	331002651	Nebraska	1952570	2020-04-28	1949053	3461	56	61.8036	62.8602
United States	331002651	Nebraska	1952570	2020-04-29	1948719	3795	56	67.7679	68.8358
United States	331002651	Nebraska	1952570	2020-04-30	1948289	4211	70	60.1571	61.2243
United States	331002651	Nebraska	1952570	2020-05-01	1947562	4935	73	67.6027	68.6909
United States	331002651	Nebraska	1952570	2020-05-02	1947253	5244	73	71.8356	72.935
United States	331002651	Nebraska	1952570	2020-05-03	1946909	5583	78	71.5769	72.6823
United States	331002651	Nebraska	1952570	2020-05-04	1946533	5959	78	76.3974	77.5173
United States	331002651	Nebraska	1952570	2020-05-05	1946197	6295	78	80.7051	81.8388
United States	331002651	Nebraska	1952570	2020-05-06	1945881	6611	78	84.7564	85.9036
United States	331002651	Nebraska	1952570	2020-05-07	1945236	7243	91	79.5934	80.7451
United States	331002651	Nebraska	1952570	2020-05-08	1944752	7728	90	85.8667	87.041
United States	331002651	Nebraska	1952570	2020-05-09	1944477	8003	90	88.9222	90.1091
United States	331002651	Nebraska	1952570	2020-05-10	1944399	8081	90	89.7889	90.9794
United States	331002651	Nebraska	1952570	2020-05-11	1944163	8309	98	84.7857	85.9709
United States	331002651	Nebraska	1952570	2020-05-12	1944038	8432	100	84.32	85.507
United States	331002651	Nebraska	1952570	2020-05-13	1943658	8809	103	85.5243	86.7223
United States	331002651	Nebraska	1952570	2020-05-14	1943310	9157	103	88.9029	90.1168
United States	331002651	Nebraska	1952570	2020-05-15	1942960	9497	113	84.0442	85.2542
United States	331002651	Nebraska	1952570	2020-05-16	1942393	10054	123	81.7398	82.9562
United States	331002651	Nebraska	1952570	2020-05-17	1942350	10097	123	82.0894	83.3076
United States	331002651	Nebraska	1952570	2020-05-18	1941945	10502	123	85.3821	86.618
United States	331002651	Nebraska	1952570	2020-05-19	1941716	10731	123	87.2439	88.4901
United States	331002651	Nebraska	1952570	2020-05-20	1941448	10984	138	79.5942	80.8246
United States	331002651	Nebraska	1952570	2020-05-21	1941143	11289	138	81.8043	83.0476
United States	331002651	Nebraska	1952570	2020-05-22	1940908	11515	147	78.3333	79.5712
United States	331002651	Nebraska	1952570	2020-05-23	1940607	11816	147	80.381	81.6313
United States	331002651	Nebraska	1952570	2020-05-24	1940436	11987	147	81.5442	82.8018
United States	331002651	Nebraska	1952570	2020-05-25	1940208	12215	147	83.0952	84.3626
United States	331002651	Nebraska	1952570	2020-05-26	1939951	12472	147	84.8435	86.1221
United States	331002651	Nebraska	1952570	2020-05-27	1939586	12831	153	83.8627	85.1462
United States	331002651	Nebraska	1952570	2020-05-28	1939321	13086	163	80.2822	81.5592
United States	331002651	Nebraska	1952570	2020-05-29	1938922	13484	164	82.2195	83.5117
United States	331002651	Nebraska	1952570	2020-05-30	1938665	13735	170	80.7941	82.0868
United States	331002651	Nebraska	1952570	2020-05-31	1938469	13931	170	81.9471	83.248
United States	331002651	Nebraska	1952570	2020-06-01	1938225	14175	170	83.3824	84.6938
United States	331002651	Nebraska	1952570	2020-06-02	1937954	14446	170	84.9765	86.2999
United States	331002651	Nebraska	1952570	2020-06-03	1937685	7972	6913	1.15319	2.16144
United States	331002651	Nebraska	1952570	2020-06-04	1937431	7947	7192	1.10498	2.11318
United States	331002651	Nebraska	1952570	2020-06-05	1937164	7621	7785	0.978934	1.98678
United States	331002651	Nebraska	1952570	2020-06-06	1936998	7428	8144	0.912083	1.91975
United States	331002651	Nebraska	1952570	2020-06-07	1936906	7222	8442	0.855484	1.86297
United States	331002651	Nebraska	1952570	2020-06-08	1936784	7143	8643	0.826449	1.83387
United States	331002651	Nebraska	1952570	2020-06-09	1936652	7092	8826	0.803535	1.81093
United States	331002651	Nebraska	1952570	2020-06-10	1936512	7047	9011	0.782044	1.78941
United States	331002651	Nebraska	1952570	2020-06-11	1936255	7157	9158	0.781503	1.78899
United States	331002651	Nebraska	1952570	2020-06-12	1936048	7078	9444	0.749471	1.75691
United States	331002651	Nebraska	1952570	2020-06-13	1935930	6815	9825	0.693639	1.7009
United States	331002651	Nebraska	1952570	2020-06-14	1935840	6636	10094	0.65742	1.66456
United States	331002651	Nebraska	1952570	2020-06-15	1935719	6510	10341	0.629533	1.63661
United States	331002651	Nebraska	1952570	2020-06-16	1935532	6456	10582	0.610093	1.61716
United States	331002651	Nebraska	1952570	2020-06-17	1935339	6468	10763	0.600948	1.60805
United States	331002651	Nebraska	1952570	2020-06-18	1935156	6414	11000	0.583091	1.59019
United States	331002651	Nebraska	1952570	2020-06-19	1934982	6278	11310	0.555084	1.56213
United States	331002651	Nebraska	1952570	2020-06-20	1934863	6151	11556	0.532278	1.53927
United States	331002651	Nebraska	1952570	2020-06-21	1934758	6003	11809	0.508341	1.51526
United States	331002651	Nebraska	1952570	2020-06-22	1934607	5938	12025	0.493805	1.50072
United States	331002651	Nebraska	1952570	2020-06-23	1934471	5863	12236	0.47916	1.48606
United States	331002651	Nebraska	1952570	2020-06-24	1934349	5865	12356	0.474668	1.48159
United States	331002651	Nebraska	1952570	2020-06-25	1934224	5987	12359	0.484424	1.49144
United States	331002651	Nebraska	1952570	2020-06-26	1934046	5944	12580	0.472496	1.47953
United States	331002651	Nebraska	1952570	2020-06-27	1933795	5810	12965	0.44813	1.45514
United States	331002651	Nebraska	1952570	2020-06-28	1933671	5579	13320	0.418844	1.42575
United States	331002651	Nebraska	1952570	2020-06-29	1933528	5451	13591	0.401074	1.40795
United States	331002651	Nebraska	1952570	2020-06-30	1933393	5356	13821	0.387526	1.39438
United States	331002651	Nebraska	1952570	2020-07-01	1933260	5297	14013	0.378006	1.38487
United States	331002651	Nebraska	1952570	2020-07-02	1933118	5363	14089	0.380652	1.38757
United States	331002651	Nebraska	1952570	2020-07-03	1932910	5354	14306	0.374249	1.38121
United States	331002651	Nebraska	1952570	2020-07-04	1932743	5343	14484	0.36889	1.37589
United States	331002651	Nebraska	1952570	2020-07-05	1932641	5305	14624	0.36276	1.36976
United States	331002651	Nebraska	1952570	2020-07-06	1932524	5122	14924	0.343206	1.35015
United States	331002651	Nebraska	1952570	2020-07-07	1932369	5160	15041	0.343062	1.35006
United States	331002651	Nebraska	1952570	2020-07-08	1932145	5216	15209	0.342955	1.35003
United States	331002651	Nebraska	1952570	2020-07-09	1931947	5308	15315	0.346588	1.35375
United States	331002651	Nebraska	1952570	2020-07-10	1931793	5285	15492	0.341144	1.34833
United States	331002651	Nebraska	1952570	2020-07-11	1931572	5214	15784	0.330335	1.33754
United States	331002651	Nebraska	1952570	2020-07-12	1931398	5163	16009	0.322506	1.32973
United States	331002651	Nebraska	1952570	2020-07-13	1931171	5251	16148	0.32518	1.33249
United States	331002651	Nebraska	1952570	2020-07-14	1930853	5406	16311	0.331433	1.33889
United States	331002651	Nebraska	1952570	2020-07-15	1930591	5483	16496	0.332384	1.33994
United States	331002651	Nebraska	1952570	2020-07-16	1930436	5511	16623	0.331529	1.33913
United States	331002651	Nebraska	1952570	2020-07-17	1930209	5559	16802	0.330853	1.33853
United States	331002651	Nebraska	1952570	2020-07-18	1930089	5515	16966	0.325062	1.33275
United States	331002651	Nebraska	1952570	2020-07-19	1929987	5481	17102	0.320489	1.32818
United States	331002651	Nebraska	1952570	2020-07-20	1929723	5422	17425	0.311162	1.31889
United States	331002651	Nebraska	1952570	2020-07-21	1929380	5643	17547	0.321593	1.3295
United States	331002651	Nebraska	1952570	2020-07-22	1929084	5786	17700	0.326893	1.33494
United States	331002651	Nebraska	1952570	2020-07-23	1928752	6003	17815	0.336963	1.34518
United States	331002651	Nebraska	1952570	2020-07-24	1928396	6113	18061	0.338464	1.34682
United States	331002651	Nebraska	1952570	2020-07-25	1928175	6080	18315	0.331968	1.34036
United States	331002651	Nebraska	1952570	2020-07-26	1927952	6205	18413	0.33699	1.34549
United States	331002651	Nebraska	1952570	2020-07-27	1927671	6485	18414	0.352178	1.36087
United States	331002651	Nebraska	1952570	2020-07-28	1927413	6316	18841	0.335226	1.3439
United States	331002651	Nebraska	1952570	2020-07-29	1927148	6396	19026	0.336172	1.34495
United States	331002651	Nebraska	1952570	2020-07-30	1926804	6636	19130	0.34689	1.35586
United States	331002651	Nebraska	1952570	2020-07-31	1926359	6882	19329	0.356045	1.36523
United States	331002651	Nebraska	1952570	2020-08-01	1926179	6887	19504	0.353107	1.36233
United States	331002651	Nebraska	1952570	2020-08-02	1925868	7045	19657	0.358396	1.36777
United States	331002651	Nebraska	1952570	2020-08-03	1925614	7053	19903	0.354369	1.3638
United States	331002651	Nebraska	1952570	2020-08-04	1925392	7169	20009	0.358289	1.36783
United States	331002651	Nebraska	1952570	2020-08-05	1925081	7385	20104	0.36734	1.37706
United States	331002651	Nebraska	1952570	2020-08-06	1924749	7596	20225	0.375575	1.38547
United States	331002651	Nebraska	1952570	2020-08-07	1924466	7583	20521	0.369524	1.37948
United States	331002651	Nebraska	1952570	2020-08-08	1924325	7567	20678	0.365944	1.37592
United States	331002651	Nebraska	1952570	2020-08-09	1924138	7341	21091	0.348063	1.35797
United States	331002651	Nebraska	1952570	2020-08-10	1923874	7452	21244	0.350781	1.36081
United States	331002651	Nebraska	1952570	2020-08-11	1923540	7566	21464	0.352497	1.36265
United States	331002651	Nebraska	1952570	2020-08-12	1923326	7576	21668	0.34964	1.35985
United States	331002651	Nebraska	1952570	2020-08-13	1922910	7837	21823	0.359117	1.36954
United States	331002651	Nebraska	1952570	2020-08-14	1922582	8164	21824	0.374084	1.38474
United States	331002651	Nebraska	1952570	2020-08-15	1922329	7876	22365	0.352157	1.36274
United States	331002651	Nebraska	1952570	2020-08-16	1922198	7760	22612	0.343181	1.35374
United States	331002651	Nebraska	1952570	2020-08-17	1922007	7718	22845	0.337842	1.34842
United States	331002651	Nebraska	1952570	2020-08-18	1921745	7809	23016	0.339286	1.34997
United States	331002651	Nebraska	1952570	2020-08-19	1921530	7871	23169	0.339721	1.35048
United States	331002651	Nebraska	1952570	2020-08-20	1921222	8034	23314	0.3446	1.35551
United States	331002651	Nebraska	1952570	2020-08-21	1920944	7958	23668	0.336235	1.34717
United States	331002651	Nebraska	1952570	2020-08-22	1920790	7796	23984	0.32505	1.33595
United States	331002651	Nebraska	1952570	2020-08-23	1920681	7633	24256	0.314685	1.32554
United States	331002651	Nebraska	1952570	2020-08-24	1920523	7509	24538	0.306015	1.31685
United States	331002651	Nebraska	1952570	2020-08-25	1920222	7639	24709	0.309159	1.32012
United States	331002651	Nebraska	1952570	2020-08-26	1919843	7817	24910	0.31381	1.32494
United States	331002651	Nebraska	1952570	2020-08-27	1919469	8021	25080	0.319817	1.33113
United States	331002651	Nebraska	1952570	2020-08-28	1919134	8035	25401	0.316326	1.32773
United States	331002651	Nebraska	1952570	2020-08-29	1918817	8079	25674	0.314676	1.32617
United States	331002651	Nebraska	1952570	2020-08-30	1918524	7927	26119	0.303496	1.31499
United States	331002651	Nebraska	1952570	2020-08-31	1918283	7921	26366	0.300425	1.31198
United States	331002651	Nebraska	1952570	2020-09-01	1917996	7998	26576	0.300948	1.3126
United States	331002651	Nebraska	1952570	2020-09-02	1917575	8233	26762	0.307638	1.3195
United States	331002651	Nebraska	1952570	2020-09-03	1917101	8599	26870	0.320022	1.33216
United States	331002651	Nebraska	1952570	2020-09-04	1916909	8491	27170	0.312514	1.32465
United States	331002651	Nebraska	1952570	2020-09-05	1916765	8428	27377	0.30785	1.31999
United States	331002651	Nebraska	1952570	2020-09-06	1916684	8009	27877	0.287298	1.29927
United States	331002651	Nebraska	1952570	2020-09-07	1916595	7861	28114	0.279612	1.29155
United States	331002651	Nebraska	1952570	2020-09-08	1916101	8141	28328	0.287384	1.29956
United States	331002651	Nebraska	1952570	2020-09-09	1915653	8445	28472	0.296607	1.30902
United States	331002651	Nebraska	1952570	2020-09-10	1915197	8768	28605	0.30652	1.31919
United States	331002651	Nebraska	1952570	2020-09-11	1914719	8901	28950	0.307461	1.3203
United States	331002651	Nebraska	1952570	2020-09-12	1914450	8867	29253	0.303114	1.316
United States	331002651	Nebraska	1952570	2020-09-13	1914382	8587	29601	0.290092	1.30287
United States	331002651	Nebraska	1952570	2020-09-14	1913928	8802	29840	0.294973	1.30796
United States	331002651	Nebraska	1952570	2020-09-15	1913600	8937	30033	0.297573	1.3107
United States	331002651	Nebraska	1952570	2020-09-16	1913151	9181	30238	0.303625	1.31696
United States	331002651	Nebraska	1952570	2020-09-17	1912649	9513	30408	0.312845	1.32645
United States	331002651	Nebraska	1952570	2020-09-18	1912183	9691	30696	0.315709	1.32951
United States	331002651	Nebraska	1952570	2020-09-19	1911773	9846	30951	0.318116	1.33208
United States	331002651	Nebraska	1952570	2020-09-20	1911487	10132	30951	0.327356	1.34152
United States	331002651	Nebraska	1952570	2020-09-21	1911182	10427	30961	0.336779	1.35115
United States	331002651	Nebraska	1952570	2020-09-22	1910785	10277	31508	0.326171	1.34057
United States	331002651	Nebraska	1952570	2020-09-23	1910292	10604	31674	0.334786	1.34945
United States	331002651	Nebraska	1952570	2020-09-24	1909839	10886	31845	0.341843	1.35674
United States	331002651	Nebraska	1952570	2020-09-25	1909408	10920	32242	0.338689	1.35371
United States	331002651	Nebraska	1952570	2020-09-26	1908974	10889	32707	0.332926	1.34803
United States	331002651	Nebraska	1952570	2020-09-27	1908507	11009	33054	0.333061	1.34833
United States	331002651	Nebraska	1952570	2020-09-28	1907992	11282	33296	0.33884	1.35436
United States	331002651	Nebraska	1952570	2020-09-29	1907526	11479	33565	0.341993	1.35771
United States	331002651	Nebraska	1952570	2020-09-30	1907006	11888	33676	0.353011	1.36905
United States	331002651	Nebraska	1952570	2020-10-01	1906385	12330	33855	0.3642	1.38059
United States	331002651	Nebraska	1952570	2020-10-02	1905593	12664	34313	0.369073	1.38581
United States	331002651	Nebraska	1952570	2020-10-03	1905167	12816	34587	0.370544	1.38745
United States	331002651	Nebraska	1952570	2020-10-04	1904763	12911	34896	0.369985	1.38704
United States	331002651	Nebraska	1952570	2020-10-05	1904311	13143	35116	0.374274	1.39154
United States	331002651	Nebraska	1952570	2020-10-06	1903813	13420	35337	0.379772	1.39729
United States	331002651	Nebraska	1952570	2020-10-07	1903174	13837	35559	0.389128	1.407
United States	331002651	Nebraska	1952570	2020-10-08	1902511	14250	35809	0.397945	1.41618
United States	331002651	Nebraska	1952570	2020-10-09	1902511	14089	35970	0.391688	1.40984
United States	331002651	Nebraska	1952570	2020-10-10	1900683	15277	36610	0.41729	1.43646
United States	331002651	Nebraska	1952570	2020-10-11	1900188	15772	36610	0.430811	1.45035
United States	331002651	Nebraska	1952570	2020-10-12	1899731	15871	36968	0.429317	1.44901
United States	331002651	Nebraska	1952570	2020-10-13	1899027	16282	37261	0.436972	1.45704
United States	331002651	Nebraska	1952570	2020-10-14	1898103	16987	37480	0.453228	1.47388
United States	331002651	Nebraska	1952570	2020-10-15	1897142	17771	37657	0.471918	1.49321
United States	331002651	Nebraska	1952570	2020-10-16	1895856	18514	38200	0.48466	1.50665
United States	331002651	Nebraska	1952570	2020-10-17	1895238	18702	38630	0.484132	1.50636
United States	331002651	Nebraska	1952570	2020-10-18	1894502	18891	39177	0.482196	1.50468
United States	331002651	Nebraska	1952570	2020-10-19	1893753	19307	39510	0.488661	1.51154
United States	331002651	Nebraska	1952570	2020-10-20	1893161	19531	39878	0.489769	1.5129
United States	331002651	Nebraska	1952570	2020-10-21	1892262	20045	40263	0.497852	1.52147
United States	331002651	Nebraska	1952570	2020-10-22	1891285	20793	40492	0.513509	1.53777
United States	331002651	Nebraska	1952570	2020-10-23	1890060	21425	41085	0.52148	1.54637
United States	331002651	Nebraska	1952570	2020-10-24	1889355	21612	41603	0.519482	1.54462
United States	331002651	Nebraska	1952570	2020-10-25	1888773	21837	41960	0.520424	1.54582
United States	331002651	Nebraska	1952570	2020-10-26	1888071	21966	42533	0.516446	1.54206
United States	331002651	Nebraska	1952570	2020-10-27	1887194	22511	42865	0.52516	1.55128
United States	331002651	Nebraska	1952570	2020-10-28	1886025	23284	43261	0.538221	1.56504
United States	331002651	Nebraska	1952570	2020-10-29	1884420	24663	43487	0.567135	1.59514
United States	331002651	Nebraska	1952570	2020-10-30	1882925	25483	44162	0.577035	1.60585
United States	331002651	Nebraska	1952570	2020-10-31	1881838	26128	44604	0.585777	1.61521
United States	331002651	Nebraska	1952570	2020-11-01	1880904	26765	44901	0.596089	1.62612
United States	331002651	Nebraska	1952570	2020-11-02	1879950	27191	45429	0.598538	1.62902
United States	331002651	Nebraska	1952570	2020-11-03	1878510	28292	45768	0.618161	1.64965
United States	331002651	Nebraska	1952570	2020-11-04	1876682	29697	46191	0.642917	1.6757
United States	331002651	Nebraska	1952570	2020-11-05	1874558	31566	46446	0.679628	1.7141
United States	331002651	Nebraska	1952570	2020-11-06	1871877	34334	46359	0.740611	1.7776
United States	331002651	Nebraska	1952570	2020-11-07	1870175	34433	47962	0.717923	1.75522
United States	331002651	Nebraska	1952570	2020-11-08	1868601	35473	48496	0.731462	1.7698
United States	331002651	Nebraska	1952570	2020-11-09	1867019	36152	49399	0.731837	1.77092
United States	331002651	Nebraska	1952570	2020-11-10	1864837	37689	50044	0.753117	1.79372
United States	331002651	Nebraska	1952570	2020-11-11	1862628	39450	50492	0.781312	1.82364
United States	331002651	Nebraska	1952570	2020-11-12	1860017	41649	50904	0.818187	1.86269
United States	331002651	Nebraska	1952570	2020-11-13	1857648	43130	51792	0.832754	1.8788
United States	331002651	Nebraska	1952570	2020-11-14	1855736	44127	52707	0.837213	1.88433
United States	331002651	Nebraska	1952570	2020-11-15	1854409	44871	53290	0.842015	1.88993
United States	331002651	Nebraska	1952570	2020-11-16	1850969	47276	54325	0.870244	1.92066
United States	331002651	Nebraska	1952570	2020-11-17	1848765	48894	54911	0.890423	1.94253
United States	331002651	Nebraska	1952570	2020-11-18	1845953	51187	55430	0.923453	1.97796
United States	331002651	Nebraska	1952570	2020-11-19	1843290	53389	55891	0.955234	2.01208
United States	331002651	Nebraska	1952570	2020-11-20	1840909	54879	56782	0.966486	2.02495
United States	331002651	Nebraska	1952570	2020-11-21	1839541	55519	57510	0.96538	2.02456
United States	331002651	Nebraska	1952570	2020-11-22	1838509	97084	16977	5.71856	6.92279
United States	331002651	Nebraska	1952570	2020-11-23	1836649	56930	58991	0.965062	2.02581
United States	331002651	Nebraska	1952570	2020-11-24	1836649	56301	59620	0.944331	2.00444
United States	331002651	Nebraska	1952570	2020-11-25	1834888	57730	59952	0.962937	2.02458
United States	331002651	Nebraska	1952570	2020-11-26	1829618	62293	60659	1.02694	2.09357
United States	331002651	Nebraska	1952570	2020-11-27	1828504	62428	61638	1.01282	2.07961
United States	331002651	Nebraska	1952570	2020-11-28	1827247	62729	62594	1.00216	2.0693
United States	331002651	Nebraska	1952570	2020-11-29	1826104	62791	63675	0.986117	2.05336
United States	331002651	Nebraska	1952570	2020-11-30	1824163	63827	64580	0.98834	2.05674
United States	331002651	Nebraska	1952570	2020-12-01	1822376	64629	65565	0.985724	2.05502
United States	331002651	Nebraska	1952570	2020-12-02	1820040	66427	66103	1.0049	2.07619
United States	331002651	Nebraska	1952570	2020-12-03	1817860	67811	66899	1.01363	2.08646
United States	331002651	Nebraska	1952570	2020-12-04	1816245	67803	68522	0.989507	2.06237
United States	331002651	Nebraska	1952570	2020-12-05	1814002	69019	69549	0.992379	2.06661
United States	331002651	Nebraska	1952570	2020-12-06	1812736	68789	71045	0.968245	2.04228
United States	331002651	Nebraska	1952570	2020-12-07	1811443	68703	72424	0.948622	2.02263
United States	331002651	Nebraska	1952570	2020-12-08	1809975	68741	73854	0.930769	2.0049
United States	331002651	Nebraska	1952570	2020-12-09	1808646	69038	74886	0.921908	1.99643
United States	331002651	Nebraska	1952570	2020-12-10	1806796	69848	75926	0.919948	1.9954
United States	331002651	Nebraska	1952570	2020-12-11	1805693	68626	78251	0.876998	1.95135
United States	331002651	Nebraska	1952570	2020-12-12	1804882	67417	80271	0.839867	1.91317
United States	331002651	Nevada	3139658	2020-04-01	3138379	1248	31	40.2581	41.2665
United States	331002651	Nevada	3139658	2020-04-02	3138195	1425	38	37.5	38.509
United States	331002651	Nevada	3139658	2020-04-03	3138144	1471	43	34.2093	35.2178
United States	331002651	Nevada	3139658	2020-04-04	3137916	1696	46	36.8696	37.8801
United States	331002651	Nevada	3139658	2020-04-05	3137803	1809	46	39.3261	40.338
United States	331002651	Nevada	3139658	2020-04-06	3137705	1907	46	41.4565	42.4697
United States	331002651	Nevada	3139658	2020-04-07	3137534	2052	72	28.5	29.51
United States	331002651	Nevada	3139658	2020-04-08	3137399	2187	72	30.375	31.3863
United States	331002651	Nevada	3139658	2020-04-09	3137202	2375	81	29.321	30.3329
United States	331002651	Nevada	3139658	2020-04-10	3136936	2632	90	29.2444	30.2576
United States	331002651	Nevada	3139658	2020-04-11	3136856	2700	102	26.4706	27.4829
United States	331002651	Nevada	3139658	2020-04-12	3136822	2724	112	24.3214	25.3329
United States	331002651	Nevada	3139658	2020-04-13	3136668	2876	114	25.2281	26.2406
United States	331002651	Nevada	3139658	2020-04-14	3136524	3008	126	23.873	24.8854
United States	331002651	Nevada	3139658	2020-04-15	3136447	3080	131	23.5115	24.524
United States	331002651	Nevada	3139658	2020-04-16	3136444	3077	137	22.4599	23.4719
United States	331002651	Nevada	3139658	2020-04-17	3136134	3382	142	23.8169	24.8308
United States	331002651	Nevada	3139658	2020-04-18	3136032	3475	151	23.0132	24.0271
United States	331002651	Nevada	3139658	2020-04-19	3135930	3570	158	22.5949	23.609
United States	331002651	Nevada	3139658	2020-04-20	3135828	3671	159	23.0881	24.1028
United States	331002651	Nevada	3139658	2020-04-21	3135721	3774	163	23.1534	24.1685
United States	331002651	Nevada	3139658	2020-04-22	3135577	3909	172	22.7267	23.7422
United States	331002651	Nevada	3139658	2020-04-23	3135450	4013	195	20.5795	21.594
United States	331002651	Nevada	3139658	2020-04-24	3135260	4201	197	21.3249	22.3405
United States	331002651	Nevada	3139658	2020-04-25	3135119	4334	205	21.1415	22.1575
United States	331002651	Nevada	3139658	2020-04-26	3134924	4528	206	21.9806	22.9979
United States	331002651	Nevada	3139658	2020-04-27	3134924	4528	206	21.9806	22.9979
United States	331002651	Nevada	3139658	2020-04-28	3134837	4602	219	21.0137	22.0306
United States	331002651	Nevada	3139658	2020-04-29	3134724	4604	330	13.9515	14.9633
United States	331002651	Nevada	3139658	2020-04-30	3134605	4652	401	11.601	12.6111
United States	331002651	Nevada	3139658	2020-05-01	3134410	4820	428	11.2617	12.2719
United States	331002651	Nevada	3139658	2020-05-02	3134269	4952	437	11.3318	12.3424
United States	331002651	Nevada	3139658	2020-05-03	3134186	5032	440	11.4364	12.4472
United States	331002651	Nevada	3139658	2020-05-04	3134028	5180	450	11.5111	12.5223
United States	331002651	Nevada	3139658	2020-05-05	3133998	5190	470	11.0426	12.0534
United States	331002651	Nevada	3139658	2020-05-06	3133917	5249	492	10.6687	11.6794
United States	331002651	Nevada	3139658	2020-05-07	3133803	5353	502	10.6633	11.6742
United States	331002651	Nevada	3139658	2020-05-08	3133738	5421	499	10.8637	11.8749
United States	331002651	Nevada	3139658	2020-05-09	3133538	5605	515	10.8835	11.8951
United States	331002651	Nevada	3139658	2020-05-10	3133506	5658	494	11.4534	12.4657
United States	331002651	Nevada	3139658	2020-05-11	3133487	5675	496	11.4415	12.4538
United States	331002651	Nevada	3139658	2020-05-12	3133345	5807	506	11.4763	12.4888
United States	331002651	Nevada	3139658	2020-05-13	3133182	5947	529	11.242	12.2546
United States	331002651	Nevada	3139658	2020-05-14	3133154	5927	577	10.2721	11.2838
United States	331002651	Nevada	3139658	2020-05-15	3132925	6118	615	9.94797	10.9597
United States	331002651	Nevada	3139658	2020-05-16	3132845	6194	619	10.0065	11.0184
United States	331002651	Nevada	3139658	2020-05-17	3132709	6327	622	10.172	11.1844
United States	331002651	Nevada	3139658	2020-05-18	3132597	6348	713	8.90323	9.91438
United States	331002651	Nevada	3139658	2020-05-19	3132562	6404	692	9.25434	10.2659
United States	331002651	Nevada	3139658	2020-05-20	3132270	6675	713	9.36185	10.3741
United States	331002651	Nevada	3139658	2020-05-21	3132258	6678	722	9.24931	10.2614
United States	331002651	Nevada	3139658	2020-05-22	3132133	6800	725	9.37931	10.3918
United States	331002651	Nevada	3139658	2020-05-23	3132132	6780	746	9.08847	10.1006
United States	331002651	Nevada	3139658	2020-05-24	3131777	7142	739	9.66441	10.6778
United States	331002651	Nevada	3139658	2020-05-25	3131702	7203	753	9.56574	10.5791
United States	331002651	Nevada	3139658	2020-05-26	3131601	7289	768	9.49089	10.5044
United States	331002651	Nevada	3139658	2020-05-27	3131508	7347	803	9.14944	10.1626
United States	331002651	Nevada	3139658	2020-05-28	3131410	7436	812	9.15764	10.171
United States	331002651	Nevada	3139658	2020-05-29	3131282	7542	834	9.04317	10.0566
United States	331002651	Nevada	3139658	2020-05-30	3131141	7672	845	9.07929	10.093
United States	331002651	Nevada	3139658	2020-05-31	3131030	7783	845	9.21065	10.2247
United States	331002651	Nevada	3139658	2020-06-01	3130956	7826	876	8.93379	9.94758
United States	331002651	Nevada	3139658	2020-06-02	3130800	7977	881	9.05448	10.0687
United States	331002651	Nevada	3139658	2020-06-03	3130707	8019	932	8.60408	9.61779
United States	331002651	Nevada	3139658	2020-06-04	3130529	8187	942	8.69108	9.7052
United States	331002651	Nevada	3139658	2020-06-05	3130349	8351	958	8.71712	9.73155
United States	331002651	Nevada	3139658	2020-06-06	3130167	8532	959	8.89677	9.91176
United States	331002651	Nevada	3139658	2020-06-07	3129989	8709	960	9.07188	10.0874
United States	331002651	Nevada	3139658	2020-06-08	3129842	8852	964	9.18257	10.1985
United States	331002651	Nevada	3139658	2020-06-09	3129613	9042	1003	9.01496	10.031
United States	331002651	Nevada	3139658	2020-06-10	3129440	9212	1006	9.15706	10.1736
United States	331002651	Nevada	3139658	2020-06-11	3129185	9454	1019	9.27772	10.2949
United States	331002651	Nevada	3139658	2020-06-12	3128954	9639	1065	9.0507	10.0679
United States	331002651	Nevada	3139658	2020-06-13	3128661	9908	1089	9.09826	10.116
United States	331002651	Nevada	3139658	2020-06-14	3128457	10111	1090	9.27615	10.2945
United States	331002651	Nevada	3139658	2020-06-15	3128343	10214	1101	9.27702	10.2956
United States	331002651	Nevada	3139658	2020-06-16	3127975	10576	1107	9.55375	10.5734
United States	331002651	Nevada	3139658	2020-06-17	3127804	10741	1113	9.65049	10.6707
United States	331002651	Nevada	3139658	2020-06-18	3127489	11053	1116	9.90412	10.9253
United States	331002651	Nevada	3139658	2020-06-19	3127134	11393	1131	10.0734	11.0955
United States	331002651	Nevada	3139658	2020-06-20	3126682	11838	1138	10.4025	11.4261
United States	331002651	Nevada	3139658	2020-06-21	3126418	12101	1139	10.6242	11.6488
United States	331002651	Nevada	3139658	2020-06-22	3126130	12386	1142	10.8459	11.8715
United States	331002651	Nevada	3139658	2020-06-23	3126130	12381	1147	10.7942	11.8197
United States	331002651	Nevada	3139658	2020-06-24	3126130	12373	1155	10.7126	11.7379
United States	331002651	Nevada	3139658	2020-06-25	3124799	13682	1177	11.6245	12.6544
United States	331002651	Nevada	3139658	2020-06-26	3124418	14058	1182	11.8934	12.9248
United States	331002651	Nevada	3139658	2020-06-27	3123319	15155	1184	12.7998	13.8359
United States	331002651	Nevada	3139658	2020-06-28	3122498	15976	1184	13.4932	14.533
United States	331002651	Nevada	3139658	2020-06-29	3121764	16701	1193	13.9992	15.0421
United States	331002651	Nevada	3139658	2020-06-30	3121202	17260	1196	14.4314	15.477
United States	331002651	Nevada	3139658	2020-07-01	3120557	17876	1225	14.5927	15.6403
United States	331002651	Nevada	3139658	2020-07-02	3119925	18481	1252	14.7612	15.8109
United States	331002651	Nevada	3139658	2020-07-03	3118940	19463	1255	15.5084	16.5631
United States	331002651	Nevada	3139658	2020-07-04	3118083	20318	1257	16.1639	17.2231
United States	331002651	Nevada	3139658	2020-07-05	3117240	21157	1261	16.778	17.8417
United States	331002651	Nevada	3139658	2020-07-06	3116749	21630	1279	16.9116	17.9773
United States	331002651	Nevada	3139658	2020-07-07	3115873	22494	1291	17.4237	18.4938
United States	331002651	Nevada	3139658	2020-07-08	3115357	22994	1307	17.593	18.6653
United States	331002651	Nevada	3139658	2020-07-09	3114754	23574	1330	17.7248	18.7995
United States	331002651	Nevada	3139658	2020-07-10	3113750	24565	1343	18.2911	19.3712
United States	331002651	Nevada	3139658	2020-07-11	3112820	25482	1356	18.792	19.8771
United States	331002651	Nevada	3139658	2020-07-12	3111975	26326	1357	19.4001	20.4906
United States	331002651	Nevada	3139658	2020-07-13	3111143	27133	1382	19.6331	20.7274
United States	331002651	Nevada	3139658	2020-07-14	3110039	28207	1412	19.9766	21.0762
United States	331002651	Nevada	3139658	2020-07-15	3109190	29024	1444	20.0997	21.2028
United States	331002651	Nevada	3139658	2020-07-16	3107743	30455	1460	20.8596	21.9715
United States	331002651	Nevada	3139658	2020-07-17	3106363	31816	1479	21.5118	22.632
United States	331002651	Nevada	3139658	2020-07-18	3105181	32989	1488	22.17	23.2982
United States	331002651	Nevada	3139658	2020-07-19	3103893	34276	1489	23.0195	24.1573
United States	331002651	Nevada	3139658	2020-07-20	3102945	35198	1515	23.233	24.3758
United States	331002651	Nevada	3139658	2020-07-21	3102130	35978	1550	23.2116	24.3575
United States	331002651	Nevada	3139658	2020-07-22	3101001	37036	1621	22.8476	23.9957
United States	331002651	Nevada	3139658	2020-07-23	3099739	38235	1684	22.7049	23.8569
United States	331002651	Nevada	3139658	2020-07-24	3098773	39169	1716	22.8258	23.9822
United States	331002651	Nevada	3139658	2020-07-25	3097842	40090	1726	23.2271	24.3899
United States	331002651	Nevada	3139658	2020-07-26	3096815	41115	1728	23.7934	24.9641
United States	331002651	Nevada	3139658	2020-07-27	3095827	42073	1758	23.9323	25.108
United States	331002651	Nevada	3139658	2020-07-28	3094722	43123	1813	23.7854	24.9645
United States	331002651	Nevada	3139658	2020-07-29	3093852	43965	1841	23.881	25.0643
United States	331002651	Nevada	3139658	2020-07-30	3092834	44938	1886	23.8271	25.0141
United States	331002651	Nevada	3139658	2020-07-31	3091570	46131	1957	23.5723	24.7624
United States	331002651	Nevada	3139658	2020-08-01	3090584	47115	1959	24.0505	25.2484
United States	331002651	Nevada	3139658	2020-08-02	3089453	48246	1959	24.6279	25.835
United States	331002651	Nevada	3139658	2020-08-03	3088459	49194	2005	24.5357	25.7462
United States	331002651	Nevada	3139658	2020-08-04	3087479	50108	2071	24.1951	25.4068
United States	331002651	Nevada	3139658	2020-08-05	3086830	50704	2124	23.8719	25.0836
United States	331002651	Nevada	3139658	2020-08-06	3086101	51406	2151	23.8987	25.1135
United States	331002651	Nevada	3139658	2020-08-07	3085125	52316	2217	23.5977	24.8138
United States	331002651	Nevada	3139658	2020-08-08	3084239	53173	2246	23.6745	24.8949
United States	331002651	Nevada	3139658	2020-08-09	3083428	53976	2254	23.9468	25.1729
United States	331002651	Nevada	3139658	2020-08-10	3082686	54683	2289	23.8895	25.1181
United States	331002651	Nevada	3139658	2020-08-11	3082138	55178	2342	23.5602	24.788
United States	331002651	Nevada	3139658	2020-08-12	3081610	55667	2381	23.3797	24.6079
United States	331002651	Nevada	3139658	2020-08-13	3081008	56227	2423	23.2055	24.4345
United States	331002651	Nevada	3139658	2020-08-14	3079909	57281	2468	23.2095	24.4428
United States	331002651	Nevada	3139658	2020-08-15	3079050	58116	2492	23.321	24.5588
United States	331002651	Nevada	3139658	2020-08-16	3078353	58810	2495	23.5711	24.8142
United States	331002651	Nevada	3139658	2020-08-17	3077691	59392	2575	23.0649	24.3055
United States	331002651	Nevada	3139658	2020-08-18	3077019	60019	2620	22.908	24.1497
United States	331002651	Nevada	3139658	2020-08-19	3076630	60354	2674	22.5707	23.8105
United States	331002651	Nevada	3139658	2020-08-20	3076074	60845	2739	22.2143	23.4526
United States	331002651	Nevada	3139658	2020-08-21	3075225	61649	2784	22.144	23.3848
United States	331002651	Nevada	3139658	2020-08-22	3074589	62273	2796	22.2722	23.5167
United States	331002651	Nevada	3139658	2020-08-23	3074057	62805	2796	22.4624	23.711
United States	331002651	Nevada	3139658	2020-08-24	3073648	63199	2811	22.4827	23.7331
United States	331002651	Nevada	3139658	2020-08-25	3073245	63511	2902	21.8853	23.1308
United States	331002651	Nevada	3139658	2020-08-26	3072992	63711	2955	21.5604	22.8034
United States	331002651	Nevada	3139658	2020-08-27	3072438	64231	2989	21.4891	22.7334
United States	331002651	Nevada	3139658	2020-08-28	3071806	64840	3012	21.5272	22.7742
United States	331002651	Nevada	3139658	2020-08-29	3071197	65434	3027	21.6168	22.867
United States	331002651	Nevada	3139658	2020-08-30	3070750	65881	3027	21.7645	23.018
United States	331002651	Nevada	3139658	2020-08-31	3070430	66150	3078	21.4912	22.7429
United States	331002651	Nevada	3139658	2020-09-01	3070025	66522	3111	21.3828	22.6348
United States	331002651	Nevada	3139658	2020-09-02	3069786	66719	3153	21.1605	22.4108
United States	331002651	Nevada	3139658	2020-09-03	3069435	67043	3180	21.0827	22.3334
United States	331002651	Nevada	3139658	2020-09-04	3068946	67484	3228	20.9058	22.1563
United States	331002651	Nevada	3139658	2020-09-05	3068556	67861	3241	20.9383	22.1905
United States	331002651	Nevada	3139658	2020-09-06	3068048	68368	3242	21.0882	22.344
United States	331002651	Nevada	3139658	2020-09-07	3067691	68721	3246	21.171	22.429
United States	331002651	Nevada	3139658	2020-09-08	3067554	68791	3313	20.764	22.0178
United States	331002651	Nevada	3139658	2020-09-09	3067400	68921	3337	20.6536	21.9066
United States	331002651	Nevada	3139658	2020-09-10	3067112	69180	3366	20.5526	21.8055
United States	331002651	Nevada	3139658	2020-09-11	3066852	69437	3369	20.6106	21.8651
United States	331002651	Nevada	3139658	2020-09-12	3066438	69841	3379	20.6691	21.9258
United States	331002651	Nevada	3139658	2020-09-13	3066121	70155	3382	20.7436	22.0023
United States	331002651	Nevada	3139658	2020-09-14	3065844	70420	3394	20.7484	22.0081
United States	331002651	Nevada	3139658	2020-09-15	3065618	70585	3455	20.4298	21.6865
United States	331002651	Nevada	3139658	2020-09-16	3065410	70774	3474	20.3725	21.6293
United States	331002651	Nevada	3139658	2020-09-17	3065063	71092	3503	20.2946	21.5517
United States	331002651	Nevada	3139658	2020-09-18	3064562	71560	3536	20.2376	21.4957
United States	331002651	Nevada	3139658	2020-09-19	3064239	71879	3540	20.3048	21.5649
United States	331002651	Nevada	3139658	2020-09-20	3063854	72261	3543	20.3954	21.6579
United States	331002651	Nevada	3139658	2020-09-21	3063622	72479	3557	20.3764	21.6395
United States	331002651	Nevada	3139658	2020-09-22	3063360	72700	3598	20.2057	21.4676
United States	331002651	Nevada	3139658	2020-09-23	3062851	73192	3615	20.2467	21.511
United States	331002651	Nevada	3139658	2020-09-24	3062461	73571	3626	20.2899	21.556
United States	331002651	Nevada	3139658	2020-09-25	3061905	74105	3648	20.3139	21.5822
United States	331002651	Nevada	3139658	2020-09-26	3061303	74698	3657	20.426	21.6979
United States	331002651	Nevada	3139658	2020-09-27	3060930	75068	3660	20.5104	21.7847
United States	331002651	Nevada	3139658	2020-09-28	3060467	75526	3665	20.6074	21.8845
United States	331002651	Nevada	3139658	2020-09-29	3060063	75909	3686	20.5939	21.8723
United States	331002651	Nevada	3139658	2020-09-30	3059678	76160	3820	19.9372	21.2085
United States	331002651	Nevada	3139658	2020-10-01	3059248	76581	3829	20.0003	21.2739
United States	331002651	Nevada	3139658	2020-10-02	3058476	77342	3840	20.1411	21.4193
United States	331002651	Nevada	3139658	2020-10-03	3057950	77857	3851	20.2173	21.4983
United States	331002651	Nevada	3139658	2020-10-04	3057558	78246	3854	20.3025	21.586
United States	331002651	Nevada	3139658	2020-10-05	3057221	78573	3864	20.3346	21.6197
United States	331002651	Nevada	3139658	2020-10-06	3056742	79045	3871	20.4198	21.7077
United States	331002651	Nevada	3139658	2020-10-07	3056311	79450	3897	20.3875	21.6765
United States	331002651	Nevada	3139658	2020-10-08	3055831	79917	3910	20.4391	21.7305
United States	331002651	Nevada	3139658	2020-10-09	3055065	80666	3927	20.5414	21.8369
United States	331002651	Nevada	3139658	2020-10-10	3054259	81470	3929	20.7356	22.0366
United States	331002651	Nevada	3139658	2020-10-11	3053879	81848	3931	20.8212	22.1248
United States	331002651	Nevada	3139658	2020-10-12	3053310	82414	3934	20.9492	22.2566
United States	331002651	Nevada	3139658	2020-10-13	3052823	82877	3958	20.9391	22.2482
United States	331002651	Nevada	3139658	2020-10-14	3052344	83330	3984	20.9162	22.2267
United States	331002651	Nevada	3139658	2020-10-15	3051689	83978	3991	21.0418	22.3565
United States	331002651	Nevada	3139658	2020-10-16	3050973	84652	4033	20.9898	22.3064
United States	331002651	Nevada	3139658	2020-10-17	3050006	85619	4033	21.2296	22.5532
United States	331002651	Nevada	3139658	2020-10-18	3049397	86225	4036	21.364	22.6917
United States	331002651	Nevada	3139658	2020-10-19	3048815	86801	4042	21.4748	22.8063
United States	331002651	Nevada	3139658	2020-10-20	3048159	87436	4063	21.5201	22.8547
United States	331002651	Nevada	3139658	2020-10-21	3047594	88003	4061	21.6703	23.0093
United States	331002651	Nevada	3139658	2020-10-22	3046805	88771	4082	21.7469	23.0901
United States	331002651	Nevada	3139658	2020-10-23	3045993	89573	4092	21.8898	23.2382
United States	331002651	Nevada	3139658	2020-10-24	3044846	90715	4097	22.1418	23.4984
United States	331002651	Nevada	3139658	2020-10-25	3043955	91601	4102	22.3308	23.6938
United States	331002651	Nevada	3139658	2020-10-26	3043480	92059	4119	22.3498	23.715
United States	331002651	Nevada	3139658	2020-10-27	3042750	92771	4137	22.4247	23.7938
United States	331002651	Nevada	3139658	2020-10-28	3042179	93313	4166	22.3987	23.7696
United States	331002651	Nevada	3139658	2020-10-29	3041106	94378	4174	22.6109	23.9894
United States	331002651	Nevada	3139658	2020-10-30	3039874	95602	4182	22.8604	24.2477
United States	331002651	Nevada	3139658	2020-10-31	3038897	96579	4182	23.094	24.4891
United States	331002651	Nevada	3139658	2020-11-01	3038181	97291	4186	23.242	24.6424
United States	331002651	Nevada	3139658	2020-11-02	3037544	97826	4288	22.8139	24.2098
United States	331002651	Nevada	3139658	2020-11-03	3036633	98756	4269	23.1333	24.5381
United States	331002651	Nevada	3139658	2020-11-04	3035565	99773	4320	23.0956	24.5041
United States	331002651	Nevada	3139658	2020-11-05	3034298	101025	4335	23.3045	24.7217
United States	331002651	Nevada	3139658	2020-11-06	3032736	102552	4370	23.4673	24.8936
United States	331002651	Nevada	3139658	2020-11-07	3030912	104371	4375	23.8562	25.2969
United States	331002651	Nevada	3139658	2020-11-08	3029636	105646	4376	24.1421	25.5932
United States	331002651	Nevada	3139658	2020-11-09	3028676	106580	4402	24.2117	25.6681
United States	331002651	Nevada	3139658	2020-11-10	3027354	107885	4419	24.4139	25.8796
United States	331002651	Nevada	3139658	2020-11-11	3026247	108974	4437	24.5603	26.0334
United States	331002651	Nevada	3139658	2020-11-12	3024778	110409	4471	24.6945	26.1763
United States	331002651	Nevada	3139658	2020-11-13	3022921	112243	4494	24.9762	26.4714
United States	331002651	Nevada	3139658	2020-11-14	3020652	114497	4509	25.393	26.9062
United States	331002651	Nevada	3139658	2020-11-15	3019475	115673	4510	25.6481	27.1715
United States	331002651	Nevada	3139658	2020-11-16	3017559	117561	4538	25.9059	27.4431
United States	331002651	Nevada	3139658	2020-11-17	3015863	119202	4593	25.953	27.4987
United States	331002651	Nevada	3139658	2020-11-18	3014199	120812	4647	25.9978	27.5521
United States	331002651	Nevada	3139658	2020-11-19	3011782	125923	1953	64.4767	66.8475
United States	331002651	Nevada	3139658	2020-11-20	3009944	127732	1982	64.446	66.8364
United States	331002651	Nevada	3139658	2020-11-21	3007925	129722	2011	64.5062	66.9202
United States	331002651	Nevada	3139658	2020-11-22	3005770	131871	2017	65.3798	67.8367
United States	331002651	Nevada	3139658	2020-11-23	3003431	134204	2023	66.3391	68.8437
United States	331002651	Nevada	3139658	2020-11-24	3000560	137051	2047	66.9521	69.5034
United States	331002651	Nevada	3139658	2020-11-25	2997418	140169	2071	67.6818	70.2862
United States	331002651	Nevada	3139658	2020-11-26	2994877	142688	2093	68.1739	70.8196
United States	331002651	Nevada	3139658	2020-11-27	2993341	144222	2095	68.8411	71.5208
United States	331002651	Nevada	3139658	2020-11-28	2990429	147110	2119	69.4243	72.1529
United States	331002651	Nevada	3139658	2020-11-29	2989131	148391	2136	69.4714	72.2168
United States	331002651	Nevada	3139658	2020-11-30	2987487	150027	2144	69.9753	72.753
United States	331002651	Nevada	3139658	2020-12-01	2984816	152678	2164	70.5536	73.3783
United States	331002651	Nevada	3139658	2020-12-02	2982661	154442	2555	60.447	63.0365
United States	331002651	Nevada	3139658	2020-12-03	2980126	157282	2250	69.9031	72.7679
United States	331002651	Nevada	3139658	2020-12-04	2977224	160162	2272	70.4938	73.4096
United States	331002651	Nevada	3139658	2020-12-05	2974030	163327	2301	70.9809	73.949
United States	331002651	Nevada	3139658	2020-12-06	2971518	165825	2315	71.6307	74.6478
United States	331002651	Nevada	3139658	2020-12-07	2969071	168268	2319	72.5606	75.6344
United States	331002651	Nevada	3139658	2020-12-08	2966374	170925	2359	72.4565	75.5615
United States	331002651	Nevada	3139658	2020-12-09	2963324	173950	2384	72.9656	76.1239
United States	331002651	Nevada	3139658	2020-12-10	2961131	176093	2434	72.3472	75.5151
United States	331002651	Nevada	3139658	2020-12-11	2958348	178831	2479	72.1384	75.3352
United States	331002651	Nevada	3139658	2020-12-12	2955709	181429	2520	71.9956	75.2214
United States	331002651	New Hampshire	1371246	2020-04-01	1370879	364	3	121.333	122.35
United States	331002651	New Hampshire	1371246	2020-04-02	1370830	413	3	137.667	138.688
United States	331002651	New Hampshire	1371246	2020-04-03	1370767	474	5	94.8	95.8167
United States	331002651	New Hampshire	1371246	2020-04-04	1370706	533	7	76.1429	77.1581
United States	331002651	New Hampshire	1371246	2020-04-05	1370625	612	9	68	69.0156
United States	331002651	New Hampshire	1371246	2020-04-06	1370531	706	9	78.4444	79.4652
United States	331002651	New Hampshire	1371246	2020-04-07	1370531	706	9	78.4444	79.4652
United States	331002651	New Hampshire	1371246	2020-04-08	1370499	734	13	56.4615	57.4772
United States	331002651	New Hampshire	1371246	2020-04-09	1370427	798	21	38	39.0117
United States	331002651	New Hampshire	1371246	2020-04-10	1370427	798	21	38	39.0117
United States	331002651	New Hampshire	1371246	2020-04-11	1370361	863	22	39.2273	40.2403
United States	331002651	New Hampshire	1371246	2020-04-12	1370317	906	23	39.3913	40.405
United States	331002651	New Hampshire	1371246	2020-04-13	1370261	962	23	41.8261	42.8415
United States	331002651	New Hampshire	1371246	2020-04-14	1370224	997	25	39.88	40.8952
United States	331002651	New Hampshire	1371246	2020-04-15	1370107	1107	32	34.5938	35.6085
United States	331002651	New Hampshire	1371246	2020-04-16	1370107	1107	32	34.5938	35.6085
United States	331002651	New Hampshire	1371246	2020-04-17	1369959	1250	37	33.7838	34.8001
United States	331002651	New Hampshire	1371246	2020-04-18	1369904	1304	38	34.3158	35.3331
United States	331002651	New Hampshire	1371246	2020-04-19	1369856	1352	38	35.5789	36.5975
United States	331002651	New Hampshire	1371246	2020-04-20	1369799	1405	42	33.4524	34.4706
United States	331002651	New Hampshire	1371246	2020-04-21	1369756	1448	42	34.4762	35.4955
United States	331002651	New Hampshire	1371246	2020-04-22	1369658	994	594	1.6734	2.67495
United States	331002651	New Hampshire	1371246	2020-04-23	1369576	1069	601	1.7787	2.7804
United States	331002651	New Hampshire	1371246	2020-04-24	1369526	1089	631	1.72583	2.72754
United States	331002651	New Hampshire	1371246	2020-04-25	1369449	1166	631	1.84786	2.84973
United States	331002651	New Hampshire	1371246	2020-04-26	1369382	1027	837	1.227	2.22852
United States	331002651	New Hampshire	1371246	2020-04-27	1369308	1099	839	1.30989	2.31153
United States	331002651	New Hampshire	1371246	2020-04-28	1369236	1152	858	1.34266	2.34438
United States	331002651	New Hampshire	1371246	2020-04-29	1369188	1062	996	1.06627	2.06782
United States	331002651	New Hampshire	1371246	2020-04-30	1369100	1094	1052	1.03992	2.04152
United States	331002651	New Hampshire	1371246	2020-05-01	1368936	1249	1061	1.17719	2.17903
United States	331002651	New Hampshire	1371246	2020-05-02	1368817	1365	1064	1.28289	2.28492
United States	331002651	New Hampshire	1371246	2020-05-03	1368728	1325	1193	1.11065	2.11259
United States	331002651	New Hampshire	1371246	2020-05-04	1368658	1485	1103	1.34633	2.34855
United States	331002651	New Hampshire	1371246	2020-05-05	1368610	1525	1111	1.37264	2.37492
United States	331002651	New Hampshire	1371246	2020-05-06	1368505	1544	1197	1.28989	2.29218
United States	331002651	New Hampshire	1371246	2020-05-07	1368403	1619	1224	1.32271	2.32512
United States	331002651	New Hampshire	1371246	2020-05-08	1368299	1661	1286	1.2916	2.29407
United States	331002651	New Hampshire	1371246	2020-05-09	1368235	1670	1341	1.24534	2.24781
United States	331002651	New Hampshire	1371246	2020-05-10	1368175	1710	1361	1.25643	2.25896
United States	331002651	New Hampshire	1371246	2020-05-11	1368086	1798	1362	1.32012	2.32279
United States	331002651	New Hampshire	1371246	2020-05-12	1368007	1866	1373	1.35907	2.36186
United States	331002651	New Hampshire	1371246	2020-05-13	1367947	1915	1384	1.38367	2.38654
United States	331002651	New Hampshire	1371246	2020-05-14	1367864	1995	1387	1.43836	2.44137
United States	331002651	New Hampshire	1371246	2020-05-15	1367793	2055	1398	1.46996	2.47307
United States	331002651	New Hampshire	1371246	2020-05-16	1367690	2131	1425	1.49544	2.49868
United States	331002651	New Hampshire	1371246	2020-05-17	1367650	2166	1430	1.51469	2.51799
United States	331002651	New Hampshire	1371246	2020-05-18	1367594	2212	1440	1.53611	2.53949
United States	331002651	New Hampshire	1371246	2020-05-19	1367525	2280	1441	1.58223	2.58574
United States	331002651	New Hampshire	1371246	2020-05-20	1367378	2403	1465	1.64027	2.644
United States	331002651	New Hampshire	1371246	2020-05-21	1367311	2348	1587	1.47952	2.48309
United States	331002651	New Hampshire	1371246	2020-05-22	1367232	2043	1971	1.03653	2.03952
United States	331002651	New Hampshire	1371246	2020-05-23	1367157	1684	2405	0.700208	1.70275
United States	331002651	New Hampshire	1371246	2020-05-24	1367097	1743	2406	0.724439	1.72705
United States	331002651	New Hampshire	1371246	2020-05-25	1367049	1783	2414	0.738608	1.74127
United States	331002651	New Hampshire	1371246	2020-05-26	1367015	1583	2648	0.59781	1.60028
United States	331002651	New Hampshire	1371246	2020-05-27	1366960	1513	2773	0.545618	1.54804
United States	331002651	New Hampshire	1371246	2020-05-28	1366857	1466	2923	0.50154	1.50395
United States	331002651	New Hampshire	1371246	2020-05-29	1366754	1524	2968	0.513477	1.51596
United States	331002651	New Hampshire	1371246	2020-05-30	1366754	1452	3040	0.477632	1.48006
United States	331002651	New Hampshire	1371246	2020-05-31	1366595	1466	3185	0.460283	1.46276
United States	331002651	New Hampshire	1371246	2020-06-01	1366561	1492	3193	0.467272	1.46978
United States	331002651	New Hampshire	1371246	2020-06-02	1366497	1539	3210	0.479439	1.48201
United States	331002651	New Hampshire	1371246	2020-06-03	1366451	1459	3336	0.43735	1.43987
United States	331002651	New Hampshire	1371246	2020-06-04	1366370	1446	3430	0.421574	1.42411
United States	331002651	New Hampshire	1371246	2020-06-05	1366293	1488	3465	0.429437	1.43203
United States	331002651	New Hampshire	1371246	2020-06-06	1366227	1417	3602	0.393393	1.39595
United States	331002651	New Hampshire	1371246	2020-06-07	1366203	1438	3605	0.39889	1.40147
United States	331002651	New Hampshire	1371246	2020-06-08	1366167	1401	3678	0.380914	1.38348
United States	331002651	New Hampshire	1371246	2020-06-09	1366167	1401	3678	0.380914	1.38348
United States	331002651	New Hampshire	1371246	2020-06-10	1366068	1376	3802	0.361915	1.36449
United States	331002651	New Hampshire	1371246	2020-06-11	1366037	1316	3893	0.338043	1.34059
United States	331002651	New Hampshire	1371246	2020-06-12	1365995	1271	3980	0.319347	1.32188
United States	331002651	New Hampshire	1371246	2020-06-13	1365947	1138	4161	0.273492	1.27596
United States	331002651	New Hampshire	1371246	2020-06-14	1365928	1093	4225	0.258698	1.26115
United States	331002651	New Hampshire	1371246	2020-06-15	1365901	984	4361	0.225636	1.22803
United States	331002651	New Hampshire	1371246	2020-06-16	1365882	997	4367	0.228303	1.23071
United States	331002651	New Hampshire	1371246	2020-06-17	1365810	1039	4397	0.236297	1.23875
United States	331002651	New Hampshire	1371246	2020-06-18	1365796	1015	4435	0.228861	1.23131
United States	331002651	New Hampshire	1371246	2020-06-19	1365760	1009	4477	0.225374	1.22783
United States	331002651	New Hampshire	1371246	2020-06-20	1365728	970	4548	0.213281	1.21573
United States	331002651	New Hampshire	1371246	2020-06-21	1365702	961	4583	0.209688	1.21214
United States	331002651	New Hampshire	1371246	2020-06-22	1365688	944	4614	0.204595	1.20704
United States	331002651	New Hampshire	1371246	2020-06-23	1365675	938	4633	0.202461	1.20491
United States	331002651	New Hampshire	1371246	2020-06-24	1365648	935	4663	0.200515	1.20297
United States	331002651	New Hampshire	1371246	2020-06-25	1365608	923	4715	0.195758	1.19822
United States	331002651	New Hampshire	1371246	2020-06-26	1365575	925	4746	0.194901	1.19738
United States	331002651	New Hampshire	1371246	2020-06-27	1365529	969	4748	0.204086	1.2066
United States	331002651	New Hampshire	1371246	2020-06-28	1365499	979	4768	0.205327	1.20786
United States	331002651	New Hampshire	1371246	2020-06-29	1365486	958	4802	0.1995	1.20203
United States	331002651	New Hampshire	1371246	2020-06-30	1365464	976	4806	0.203079	1.20562
United States	331002651	New Hampshire	1371246	2020-07-01	1365444	966	4836	0.199752	1.2023
United States	331002651	New Hampshire	1371246	2020-07-02	1365424	956	4866	0.196465	1.19901
United States	331002651	New Hampshire	1371246	2020-07-03	1365389	973	4884	0.199222	1.20179
United States	331002651	New Hampshire	1371246	2020-07-04	1365374	896	4976	0.180064	1.1826
United States	331002651	New Hampshire	1371246	2020-07-05	1365349	919	4978	0.184612	1.18717
United States	331002651	New Hampshire	1371246	2020-07-06	1365332	848	5066	0.16739	1.16992
United States	331002651	New Hampshire	1371246	2020-07-07	1365314	842	5090	0.165422	1.16795
United States	331002651	New Hampshire	1371246	2020-07-08	1365294	808	5144	0.157076	1.15959
United States	331002651	New Hampshire	1371246	2020-07-09	1365273	769	5204	0.147771	1.15028
United States	331002651	New Hampshire	1371246	2020-07-10	1365255	770	5221	0.147481	1.15
United States	331002651	New Hampshire	1371246	2020-07-11	1365222	736	5288	0.139183	1.14169
United States	331002651	New Hampshire	1371246	2020-07-12	1365192	650	5404	0.120281	1.12276
United States	331002651	New Hampshire	1371246	2020-07-13	1365178	650	5418	0.11997	1.12246
United States	331002651	New Hampshire	1371246	2020-07-14	1365155	643	5448	0.118025	1.12052
United States	331002651	New Hampshire	1371246	2020-07-15	1365133	618	5495	0.112466	1.11495
United States	331002651	New Hampshire	1371246	2020-07-16	1365107	619	5520	0.112138	1.11463
United States	331002651	New Hampshire	1371246	2020-07-17	1365081	582	5583	0.104245	1.10673
United States	331002651	New Hampshire	1371246	2020-07-18	1365058	604	5584	0.108166	1.11067
United States	331002651	New Hampshire	1371246	2020-07-19	1365043	554	5649	0.0980705	1.10056
United States	331002651	New Hampshire	1371246	2020-07-20	1364997	600	5649	0.106213	1.10874
United States	331002651	New Hampshire	1371246	2020-07-21	1364984	576	5686	0.101301	1.10382
United States	331002651	New Hampshire	1371246	2020-07-22	1364951	577	5718	0.100909	1.10344
United States	331002651	New Hampshire	1371246	2020-07-23	1364928	572	5746	0.0995475	1.10209
United States	331002651	New Hampshire	1371246	2020-07-24	1364871	623	5752	0.10831	1.11089
United States	331002651	New Hampshire	1371246	2020-07-25	1364831	568	5847	0.0971438	1.09972
United States	331002651	New Hampshire	1371246	2020-07-26	1364810	589	5847	0.100735	1.10333
United States	331002651	New Hampshire	1371246	2020-07-27	1364805	594	5847	0.101591	1.10419
United States	331002651	New Hampshire	1371246	2020-07-28	1364746	403	6097	0.0660981	1.06863
United States	331002651	New Hampshire	1371246	2020-07-29	1364733	414	6099	0.06788	1.07042
United States	331002651	New Hampshire	1371246	2020-07-30	1364702	419	6125	0.0684082	1.07097
United States	331002651	New Hampshire	1371246	2020-07-31	1364663	446	6137	0.0726739	1.07526
United States	331002651	New Hampshire	1371246	2020-08-01	1364632	404	6210	0.0650564	1.06763
United States	331002651	New Hampshire	1371246	2020-08-02	1364612	423	6211	0.068105	1.0707
United States	331002651	New Hampshire	1371246	2020-08-03	1364586	423	6237	0.0678211	1.07042
United States	331002651	New Hampshire	1371246	2020-08-04	1364553	427	6266	0.0681455	1.07076
United States	331002651	New Hampshire	1371246	2020-08-05	1364527	386	6333	0.0609506	1.06356
United States	331002651	New Hampshire	1371246	2020-08-06	1364504	400	6342	0.0630716	1.06569
United States	331002651	New Hampshire	1371246	2020-08-07	1364467	419	6360	0.0658805	1.06852
United States	331002651	New Hampshire	1371246	2020-08-08	1364428	350	6468	0.0541126	1.05674
United States	331002651	New Hampshire	1371246	2020-08-09	1364411	353	6482	0.0544585	1.0571
United States	331002651	New Hampshire	1371246	2020-08-10	1364406	326	6514	0.0500461	1.05267
United States	331002651	New Hampshire	1371246	2020-08-11	1364385	316	6545	0.0482811	1.05091
United States	331002651	New Hampshire	1371246	2020-08-12	1364359	305	6582	0.0463385	1.04897
United States	331002651	New Hampshire	1371246	2020-08-13	1364325	309	6612	0.0467332	1.04938
United States	331002651	New Hampshire	1371246	2020-08-14	1364282	351	6613	0.0530773	1.05576
United States	331002651	New Hampshire	1371246	2020-08-15	1364266	293	6687	0.0438164	1.04648
United States	331002651	New Hampshire	1371246	2020-08-16	1364258	278	6710	0.0414307	1.04409
United States	331002651	New Hampshire	1371246	2020-08-17	1364242	279	6725	0.041487	1.04416
United States	331002651	New Hampshire	1371246	2020-08-18	1364229	260	6757	0.0384786	1.04114
United States	331002651	New Hampshire	1371246	2020-08-19	1364210	262	6774	0.0386773	1.04135
United States	331002651	New Hampshire	1371246	2020-08-20	1364196	255	6795	0.0375276	1.0402
United States	331002651	New Hampshire	1371246	2020-08-21	1364175	276	6795	0.0406181	1.04331
United States	331002651	New Hampshire	1371246	2020-08-22	1364152	260	6834	0.0380451	1.04074
United States	331002651	New Hampshire	1371246	2020-08-23	1364139	250	6857	0.0364591	1.03915
United States	331002651	New Hampshire	1371246	2020-08-24	1364106	261	6879	0.0379416	1.04065
United States	331002651	New Hampshire	1371246	2020-08-25	1364090	243	6913	0.0351512	1.03786
United States	331002651	New Hampshire	1371246	2020-08-26	1364090	217	6939	0.0312725	1.03397
United States	331002651	New Hampshire	1371246	2020-08-27	1364052	221	6973	0.0316937	1.03441
United States	331002651	New Hampshire	1371246	2020-08-28	1364030	230	6986	0.032923	1.03565
United States	331002651	New Hampshire	1371246	2020-08-29	1364000	243	7003	0.0346994	1.03744
United States	331002651	New Hampshire	1371246	2020-08-30	1363992	222	7032	0.03157	1.03431
United States	331002651	New Hampshire	1371246	2020-08-31	1363971	228	7047	0.0323542	1.0351
United States	331002651	New Hampshire	1371246	2020-09-01	1363949	250	7047	0.0354761	1.03824
United States	331002651	New Hampshire	1371246	2020-09-02	1363937	243	7066	0.03439	1.03716
United States	331002651	New Hampshire	1371246	2020-09-03	1363899	240	7107	0.0337695	1.03655
United States	331002651	New Hampshire	1371246	2020-09-04	1363878	209	7159	0.029194	1.03197
United States	331002651	New Hampshire	1371246	2020-09-05	1363822	250	7174	0.0348481	1.03766
United States	331002651	New Hampshire	1371246	2020-09-06	1363799	248	7199	0.0344492	1.03727
United States	331002651	New Hampshire	1371246	2020-09-07	1363770	238	7238	0.032882	1.03571
United States	331002651	New Hampshire	1371246	2020-09-08	1363752	236	7258	0.0325158	1.03535
United States	331002651	New Hampshire	1371246	2020-09-09	1363752	236	7258	0.0325158	1.03535
United States	331002651	New Hampshire	1371246	2020-09-10	1363673	272	7301	0.0372552	1.04013
United States	331002651	New Hampshire	1371246	2020-09-11	1363626	316	7304	0.043264	1.04617
United States	331002651	New Hampshire	1371246	2020-09-12	1363594	297	7355	0.0403807	1.04329
United States	331002651	New Hampshire	1371246	2020-09-13	1363550	307	7389	0.0415482	1.04448
United States	331002651	New Hampshire	1371246	2020-09-14	1363532	291	7423	0.0392025	1.04214
United States	331002651	New Hampshire	1371246	2020-09-15	1363496	290	7460	0.038874	1.04182
United States	331002651	New Hampshire	1371246	2020-09-16	1363465	260	7521	0.0345699	1.03752
United States	331002651	New Hampshire	1371246	2020-09-17	1363465	239	7542	0.0316892	1.03463
United States	331002651	New Hampshire	1371246	2020-09-18	1363385	306	7555	0.040503	1.0435
United States	331002651	New Hampshire	1371246	2020-09-19	1363326	318	7602	0.0418311	1.04485
United States	331002651	New Hampshire	1371246	2020-09-20	1363299	308	7639	0.0403194	1.04335
United States	331002651	New Hampshire	1371246	2020-09-21	1363294	313	7639	0.0409739	1.044
United States	331002651	New Hampshire	1371246	2020-09-22	1363256	293	7697	0.0380668	1.0411
United States	331002651	New Hampshire	1371246	2020-09-23	1363239	266	7741	0.0343625	1.03739
United States	331002651	New Hampshire	1371246	2020-09-24	1363202	281	7763	0.0361973	1.03925
United States	331002651	New Hampshire	1371246	2020-09-25	1363161	322	7763	0.0414788	1.04456
United States	331002651	New Hampshire	1371246	2020-09-26	1363125	303	7818	0.0387567	1.04184
United States	331002651	New Hampshire	1371246	2020-09-27	1363074	354	7818	0.0452801	1.04841
United States	331002651	New Hampshire	1371246	2020-09-28	1363038	339	7869	0.0430804	1.04621
United States	331002651	New Hampshire	1371246	2020-09-29	1363013	331	7902	0.0418881	1.04503
United States	331002651	New Hampshire	1371246	2020-09-30	1362980	364	7902	0.0460643	1.04923
United States	331002651	New Hampshire	1371246	2020-10-01	1362929	342	7975	0.042884	1.04606
United States	331002651	New Hampshire	1371246	2020-10-02	1362712	456	8078	0.0564496	1.05975
United States	331002651	New Hampshire	1371246	2020-10-03	1362649	500	8097	0.0617513	1.06509
United States	331002651	New Hampshire	1371246	2020-10-04	1362601	547	8098	0.0675475	1.07093
United States	331002651	New Hampshire	1371246	2020-10-05	1362601	492	8153	0.0603459	1.0637
United States	331002651	New Hampshire	1371246	2020-10-06	1362515	500	8231	0.060746	1.06414
United States	331002651	New Hampshire	1371246	2020-10-07	1362515	440	8291	0.0530696	1.05644
United States	331002651	New Hampshire	1371246	2020-10-08	1362368	532	8346	0.0637431	1.0672
United States	331002651	New Hampshire	1371246	2020-10-09	1362276	622	8348	0.0745089	1.07804
United States	331002651	New Hampshire	1371246	2020-10-10	1362154	692	8400	0.082381	1.08599
United States	331002651	New Hampshire	1371246	2020-10-11	1362103	742	8401	0.0883228	1.09197
United States	331002651	New Hampshire	1371246	2020-10-12	1362038	750	8458	0.0886734	1.09235
United States	331002651	New Hampshire	1371246	2020-10-13	1361967	787	8492	0.0926755	1.09639
United States	331002651	New Hampshire	1371246	2020-10-14	1361897	855	8494	0.100659	1.10443
United States	331002651	New Hampshire	1371246	2020-10-15	1361820	829	8597	0.096429	1.10021
United States	331002651	New Hampshire	1371246	2020-10-16	1361732	894	8620	0.103712	1.10756
United States	331002651	New Hampshire	1371246	2020-10-17	1361621	937	8688	0.10785	1.11176
United States	331002651	New Hampshire	1371246	2020-10-18	1361621	903	8722	0.103531	1.10742
United States	331002651	New Hampshire	1371246	2020-10-19	1361500	1020	8726	0.116892	1.12088
United States	331002651	New Hampshire	1371246	2020-10-20	1361418	1102	8726	0.126289	1.13034
United States	331002651	New Hampshire	1371246	2020-10-21	1361329	798	9119	0.0875096	1.09146
United States	331002651	New Hampshire	1371246	2020-10-22	1361252	832	9162	0.0908099	1.0948
United States	331002651	New Hampshire	1371246	2020-10-23	1361134	949	9163	0.103569	1.10766
United States	331002651	New Hampshire	1371246	2020-10-24	1361008	946	9292	0.101808	1.10594
United States	331002651	New Hampshire	1371246	2020-10-25	1360918	1032	9296	0.111015	1.11522
United States	331002651	New Hampshire	1371246	2020-10-26	1360849	1002	9395	0.106652	1.11087
United States	331002651	New Hampshire	1371246	2020-10-27	1360716	1066	9464	0.112637	1.11693
United States	331002651	New Hampshire	1371246	2020-10-28	1360605	1034	9607	0.10763	1.11195
United States	331002651	New Hampshire	1371246	2020-10-29	1360478	1106	9662	0.114469	1.11887
United States	331002651	New Hampshire	1371246	2020-10-30	1360362	1216	9668	0.125776	1.13027
United States	331002651	New Hampshire	1371246	2020-10-31	1360162	1338	9746	0.137287	1.14191
United States	331002651	New Hampshire	1371246	2020-11-01	1360032	1352	9862	0.137092	1.14177
United States	331002651	New Hampshire	1371246	2020-11-02	1359926	1407	9913	0.141935	1.14667
United States	331002651	New Hampshire	1371246	2020-11-03	1359798	1450	9998	0.145029	1.14984
United States	331002651	New Hampshire	1371246	2020-11-04	1359683	1454	10109	0.143832	1.14868
United States	331002651	New Hampshire	1371246	2020-11-05	1359438	1546	10262	0.150653	1.15564
United States	331002651	New Hampshire	1371246	2020-11-06	1359234	1630	10382	0.157003	1.1621
United States	331002651	New Hampshire	1371246	2020-11-07	1359005	1772	10469	0.169262	1.17451
United States	331002651	New Hampshire	1371246	2020-11-08	1358758	1903	10585	0.179783	1.18519
United States	331002651	New Hampshire	1371246	2020-11-09	1358547	2057	10642	0.193291	1.19885
United States	331002651	New Hampshire	1371246	2020-11-10	1358327	2197	10722	0.204906	1.21062
United States	331002651	New Hampshire	1371246	2020-11-11	1358094	2427	10725	0.226294	1.23221
United States	331002651	New Hampshire	1371246	2020-11-12	1357771	2533	10942	0.231493	1.23758
United States	331002651	New Hampshire	1371246	2020-11-13	1357309	2992	10945	0.273367	1.27988
United States	331002651	New Hampshire	1371246	2020-11-14	1356925	2980	11341	0.262763	1.2694
United States	331002651	New Hampshire	1371246	2020-11-15	1356564	3317	11365	0.291861	1.29883
United States	331002651	New Hampshire	1371246	2020-11-16	1356206	3355	11685	0.28712	1.29423
United States	331002651	New Hampshire	1371246	2020-11-17	1355927	3567	11752	0.303523	1.31086
United States	331002651	New Hampshire	1371246	2020-11-18	1355480	3784	11982	0.315807	1.32343
United States	331002651	New Hampshire	1371246	2020-11-19	1354951	4024	12271	0.327928	1.33588
United States	331002651	New Hampshire	1371246	2020-11-20	1354424	4114	12708	0.323733	1.33192
United States	331002651	New Hampshire	1371246	2020-11-21	1353931	4208	13107	0.32105	1.32946
United States	331002651	New Hampshire	1371246	2020-11-22	1353609	4238	13399	0.316292	1.32483
United States	331002651	New Hampshire	1371246	2020-11-23	1353164	4344	13738	0.316203	1.32496
United States	331002651	New Hampshire	1371246	2020-11-24	1352802	4705	13739	0.342456	1.35157
United States	331002651	New Hampshire	1371246	2020-11-25	1352400	4363	14483	0.30125	1.31027
United States	331002651	New Hampshire	1371246	2020-11-26	1352400	4363	14483	0.30125	1.31027
United States	331002651	New Hampshire	1371246	2020-11-27	1351923	4580	14743	0.310656	1.31998
United States	331002651	New Hampshire	1371246	2020-11-28	1351221	4860	15165	0.320475	1.33021
United States	331002651	New Hampshire	1371246	2020-11-29	1350730	4991	15525	0.321481	1.33147
United States	331002651	New Hampshire	1371246	2020-11-30	1350216	5505	15525	0.354589	1.36508
United States	331002651	New Hampshire	1371246	2020-12-01	1349444	5058	16744	0.302078	1.31254
United States	331002651	New Hampshire	1371246	2020-12-02	1348878	4730	17638	0.268171	1.27863
United States	331002651	New Hampshire	1371246	2020-12-03	1348253	4410	18583	0.237314	1.2478
United States	331002651	New Hampshire	1371246	2020-12-04	1347471	4805	18970	0.253295	1.26429
United States	331002651	New Hampshire	1371246	2020-12-05	1347014	4639	19593	0.236768	1.24783
United States	331002651	New Hampshire	1371246	2020-12-06	1346358	4771	20117	0.237163	1.24853
United States	331002651	New Hampshire	1371246	2020-12-07	1345430	5386	20430	0.263632	1.27568
United States	331002651	New Hampshire	1371246	2020-12-08	1344623	5818	20805	0.279644	1.29223
United States	331002651	New Hampshire	1371246	2020-12-09	1343654	6509	21083	0.308732	1.32208
United States	331002651	New Hampshire	1371246	2020-12-10	1342973	6303	21970	0.286891	1.30034
United States	331002651	New Hampshire	1371246	2020-12-11	1341786	6824	22636	0.301467	1.31565
United States	331002651	New Hampshire	1371246	2020-12-12	1341002	6598	23646	0.279032	1.29335
United States	331002651	North Carolina	10611862	2020-04-01	10610187	1661	14	118.643	119.652
United States	331002651	North Carolina	10611862	2020-04-02	10609885	1956	21	93.1429	94.1516
United States	331002651	North Carolina	10611862	2020-04-03	10609611	2224	27	82.3704	83.3792
United States	331002651	North Carolina	10611862	2020-04-04	10609376	2452	34	72.1176	73.1262
United States	331002651	North Carolina	10611862	2020-04-05	10609213	2611	38	68.7105	69.7192
United States	331002651	North Carolina	10611862	2020-04-06	10608900	2917	45	64.8222	65.8314
United States	331002651	North Carolina	10611862	2020-04-07	10608563	3246	53	61.2453	62.255
United States	331002651	North Carolina	10611862	2020-04-08	10608363	3433	66	52.0152	53.0239
United States	331002651	North Carolina	10611862	2020-04-09	10608126	3660	76	48.1579	49.1666
United States	331002651	North Carolina	10611862	2020-04-10	10607897	3882	83	46.7711	47.78
United States	331002651	North Carolina	10611862	2020-04-11	10607508	4265	89	47.9213	48.9314
United States	331002651	North Carolina	10611862	2020-04-12	10607292	4481	89	50.3483	51.3594
United States	331002651	North Carolina	10611862	2020-04-13	10606976	4792	94	50.9787	51.9907
United States	331002651	North Carolina	10611862	2020-04-14	10606749	5001	112	44.6518	45.6628
United States	331002651	North Carolina	10611862	2020-04-15	10606522	5210	130	40.0769	41.0873
United States	331002651	North Carolina	10611862	2020-04-16	10606223	5489	150	36.5933	37.6033
United States	331002651	North Carolina	10611862	2020-04-17	10605817	5868	177	33.1525	34.1623
United States	331002651	North Carolina	10611862	2020-04-18	10605534	6141	187	32.8396	33.8497
United States	331002651	North Carolina	10611862	2020-04-19	10605261	6401	200	32.005	33.0153
United States	331002651	North Carolina	10611862	2020-04-20	10604967	6677	218	30.6284	31.6387
United States	331002651	North Carolina	10611862	2020-04-21	10604728	6889	245	28.1184	29.1282
United States	331002651	North Carolina	10611862	2020-04-22	10604367	7230	265	27.283	28.293
United States	331002651	North Carolina	10611862	2020-04-23	10604042	7539	281	26.8292	27.8394
United States	331002651	North Carolina	10611862	2020-04-24	10603572	7996	294	27.1973	28.2083
United States	331002651	North Carolina	10611862	2020-04-25	10603094	8463	305	27.7475	28.7594
United States	331002651	North Carolina	10611862	2020-04-26	10602865	8673	324	26.7685	27.7803
United States	331002651	North Carolina	10611862	2020-04-27	10602434	9088	340	26.7294	27.7417
United States	331002651	North Carolina	10611862	2020-04-28	10602107	9392	363	25.8733	26.8856
United States	331002651	North Carolina	10611862	2020-04-29	10601682	9798	382	25.6492	26.662
United States	331002651	North Carolina	10611862	2020-04-30	10601108	10348	406	25.4877	26.5011
United States	331002651	North Carolina	10611862	2020-05-01	10600792	10651	419	25.42	26.4338
United States	331002651	North Carolina	10611862	2020-05-02	10600274	11157	431	25.8863	26.901
United States	331002651	North Carolina	10611862	2020-05-03	10600092	11336	434	26.1198	27.1349
United States	331002651	North Carolina	10611862	2020-05-04	10599891	11529	442	26.0837	27.099
United States	331002651	North Carolina	10611862	2020-05-05	10599352	12038	472	25.5042	26.5199
United States	331002651	North Carolina	10611862	2020-05-06	10598809	12561	492	25.5305	26.5468
United States	331002651	North Carolina	10611862	2020-05-07	10598322	13027	513	25.3938	26.4106
United States	331002651	North Carolina	10611862	2020-05-08	10597856	13476	530	25.4264	26.4439
United States	331002651	North Carolina	10611862	2020-05-09	10597384	13927	551	25.2759	26.2938
United States	331002651	North Carolina	10611862	2020-05-10	10596924	14374	564	25.4858	26.5045
United States	331002651	North Carolina	10611862	2020-05-11	10596588	5584	9690	0.576264	1.5774
United States	331002651	North Carolina	10611862	2020-05-12	10596240	5907	9715	0.608029	1.60921
United States	331002651	North Carolina	10611862	2020-05-13	10595510	6612	9740	0.67885	1.68014
United States	331002651	North Carolina	10611862	2020-05-14	10594894	7212	9756	0.739237	1.74063
United States	331002651	North Carolina	10611862	2020-05-15	10594368	7712	9782	0.788387	1.78986
United States	331002651	North Carolina	10611862	2020-05-16	10593732	8339	9791	0.851701	1.85328
United States	331002651	North Carolina	10611862	2020-05-17	10593189	8872	9801	0.905214	1.90689
United States	331002651	North Carolina	10611862	2020-05-18	10592655	6877	12330	0.557745	1.55916
United States	331002651	North Carolina	10611862	2020-05-19	10592623	6909	12330	0.560341	1.56176
United States	331002651	North Carolina	10611862	2020-05-20	10591600	7899	12363	0.638923	1.64049
United States	331002651	North Carolina	10611862	2020-05-21	10591350	8147	12365	0.658876	1.66048
United States	331002651	North Carolina	10611862	2020-05-22	10589752	9698	12412	0.781341	1.7832
United States	331002651	North Carolina	10611862	2020-05-23	10588998	10449	12415	0.841643	1.84363
United States	331002651	North Carolina	10611862	2020-05-24	10588497	10944	12421	0.881088	1.88316
United States	331002651	North Carolina	10611862	2020-05-25	10587805	8313	15744	0.528011	1.52975
United States	331002651	North Carolina	10611862	2020-05-26	10587407	8700	15755	0.552206	1.554
United States	331002651	North Carolina	10611862	2020-05-27	10586946	9118	15798	0.577162	1.57902
United States	331002651	North Carolina	10611862	2020-05-28	10586062	9970	15830	0.629817	1.6318
United States	331002651	North Carolina	10611862	2020-05-29	10584977	11012	15873	0.693757	1.69591
United States	331002651	North Carolina	10611862	2020-05-30	10584068	11911	15883	0.749921	1.75222
United States	331002651	North Carolina	10611862	2020-05-31	10583077	12894	15891	0.811403	1.81386
United States	331002651	North Carolina	10611862	2020-06-01	10582270	9784	19808	0.493942	1.49603
United States	331002651	North Carolina	10611862	2020-06-02	10581839	10202	19821	0.514707	1.51685
United States	331002651	North Carolina	10611862	2020-06-03	10580586	11417	19859	0.574903	1.57723
United States	331002651	North Carolina	10611862	2020-06-04	10579787	12209	19866	0.614568	1.61701
United States	331002651	North Carolina	10611862	2020-06-05	10578567	13420	19875	0.67522	1.67785
United States	331002651	North Carolina	10611862	2020-06-06	10577144	14830	19888	0.745676	1.74854
United States	331002651	North Carolina	10611862	2020-06-07	10576237	15733	19892	0.790921	1.79393
United States	331002651	North Carolina	10611862	2020-06-08	10575345	11823	24694	0.47878	1.48133
United States	331002651	North Carolina	10611862	2020-06-09	10574635	12506	24721	0.505886	1.50853
United States	331002651	North Carolina	10611862	2020-06-10	10573389	13730	24743	0.554904	1.55773
United States	331002651	North Carolina	10611862	2020-06-11	10572278	14825	24759	0.598772	1.60176
United States	331002651	North Carolina	10611862	2020-06-12	10570445	16643	24774	0.671793	1.67506
United States	331002651	North Carolina	10611862	2020-06-13	10569017	18065	24780	0.729015	1.73252
United States	331002651	North Carolina	10611862	2020-06-14	10567598	19479	24785	0.785919	1.78965
United States	331002651	North Carolina	10611862	2020-06-15	10566748	14755	30359	0.486017	1.48919
United States	331002651	North Carolina	10611862	2020-06-16	10565955	15519	30388	0.510695	1.51397
United States	331002651	North Carolina	10611862	2020-06-17	10564928	16534	30400	0.543882	1.54731
United States	331002651	North Carolina	10611862	2020-06-18	10563695	17758	30409	0.583972	1.58758
United States	331002651	North Carolina	10611862	2020-06-19	10563695	17758	30409	0.583972	1.58758
United States	331002651	North Carolina	10611862	2020-06-20	10560472	20956	30434	0.688572	1.69267
United States	331002651	North Carolina	10611862	2020-06-21	10560472	20956	30434	0.688572	1.69267
United States	331002651	North Carolina	10611862	2020-06-22	10557898	15765	38199	0.412707	1.41631
United States	331002651	North Carolina	10611862	2020-06-23	10557223	16422	38217	0.429704	1.4334
United States	331002651	North Carolina	10611862	2020-06-24	10555335	18281	38246	0.477985	1.48194
United States	331002651	North Carolina	10611862	2020-06-25	10554390	19215	38257	0.502261	1.50634
United States	331002651	North Carolina	10611862	2020-06-26	10552704	20889	38269	0.545847	1.55017
United States	331002651	North Carolina	10611862	2020-06-27	10551050	22538	38274	0.588859	1.59343
United States	331002651	North Carolina	10611862	2020-06-28	10549614	23975	38273	0.626421	1.63121
United States	331002651	North Carolina	10611862	2020-06-29	10548126	16841	46895	0.359121	1.36322
United States	331002651	North Carolina	10611862	2020-06-30	10546535	18409	46918	0.392365	1.39667
United States	331002651	North Carolina	10611862	2020-07-01	10545111	19815	46936	0.422171	1.42666
United States	331002651	North Carolina	10611862	2020-07-02	10543646	21269	46947	0.453043	1.45773
United States	331002651	North Carolina	10611862	2020-07-03	10541600	23305	46957	0.496305	1.50128
United States	331002651	North Carolina	10611862	2020-07-04	10540192	24710	46960	0.526193	1.53137
United States	331002651	North Carolina	10611862	2020-07-05	10538870	26031	46961	0.554311	1.55968
United States	331002651	North Carolina	10611862	2020-07-06	10537087	18025	56750	0.317621	1.32229
United States	331002651	North Carolina	10611862	2020-07-07	10535572	19526	56764	0.343986	1.34884
United States	331002651	North Carolina	10611862	2020-07-08	10534175	20907	56780	0.368211	1.37324
United States	331002651	North Carolina	10611862	2020-07-09	10532206	22861	56795	0.402518	1.40781
United States	331002651	North Carolina	10611862	2020-07-10	10529830	25217	56815	0.443844	1.44945
United States	331002651	North Carolina	10611862	2020-07-11	10527956	27075	56831	0.476413	1.48228
United States	331002651	North Carolina	10611862	2020-07-12	10526091	28931	56840	0.50899	1.51512
United States	331002651	North Carolina	10611862	2020-07-13	10524193	19016	68653	0.276987	1.28229
United States	331002651	North Carolina	10611862	2020-07-14	10521862	21305	68695	0.310139	1.31573
United States	331002651	North Carolina	10611862	2020-07-15	10520025	23124	68713	0.33653	1.34235
United States	331002651	North Carolina	10611862	2020-07-16	10518154	24977	68731	0.363402	1.36946
United States	331002651	North Carolina	10611862	2020-07-17	10516292	26823	68747	0.39017	1.39647
United States	331002651	North Carolina	10611862	2020-07-18	10513770	29320	68772	0.426336	1.43297
United States	331002651	North Carolina	10611862	2020-07-19	10512059	31027	68776	0.451131	1.458
United States	331002651	North Carolina	10611862	2020-07-20	10510631	20847	80384	0.259343	1.26539
United States	331002651	North Carolina	10611862	2020-07-21	10508646	22804	80412	0.28359	1.28987
United States	331002651	North Carolina	10611862	2020-07-22	10506586	24837	80439	0.308768	1.3153
United States	331002651	North Carolina	10611862	2020-07-23	10504737	26662	80463	0.331357	1.33812
United States	331002651	North Carolina	10611862	2020-07-24	10502134	29232	80496	0.363148	1.37025
United States	331002651	North Carolina	10611862	2020-07-25	10500441	30903	80518	0.383802	1.39112
United States	331002651	North Carolina	10611862	2020-07-26	10498925	32413	80524	0.402526	1.41004
United States	331002651	North Carolina	10611862	2020-07-27	10496946	20776	94140	0.220693	1.22735
United States	331002651	North Carolina	10611862	2020-07-28	10495162	22538	94162	0.239353	1.24622
United States	331002651	North Carolina	10611862	2020-07-29	10493475	24197	94190	0.256896	1.26396
United States	331002651	North Carolina	10611862	2020-07-30	10491330	26308	94224	0.279207	1.28653
United States	331002651	North Carolina	10611862	2020-07-31	10489564	28054	94244	0.297674	1.30521
United States	331002651	North Carolina	10611862	2020-08-01	10487856	29725	94281	0.315281	1.32303
United States	331002651	North Carolina	10611862	2020-08-02	10486532	31045	94285	0.329268	1.33718
United States	331002651	North Carolina	10611862	2020-08-03	10484232	20494	107136	0.19129	1.19851
United States	331002651	North Carolina	10611862	2020-08-04	10483147	21561	107154	0.201215	1.20856
United States	331002651	North Carolina	10611862	2020-08-05	10482129	22555	107178	0.210444	1.2179
United States	331002651	North Carolina	10611862	2020-08-06	10480060	24583	107219	0.229278	1.23698
United States	331002651	North Carolina	10611862	2020-08-07	10478525	26084	107253	0.243201	1.25108
United States	331002651	North Carolina	10611862	2020-08-08	10476914	27671	107277	0.25794	1.26601
United States	331002651	North Carolina	10611862	2020-08-09	10475516	29061	107285	0.270877	1.27911
United States	331002651	North Carolina	10611862	2020-08-10	10474300	30270	107292	0.282127	1.29051
United States	331002651	North Carolina	10611862	2020-08-11	10473119	19526	119217	0.163785	1.17146
United States	331002651	North Carolina	10611862	2020-08-12	10472123	20480	119259	0.171727	1.17951
United States	331002651	North Carolina	10611862	2020-08-13	10471038	21568	119256	0.180855	1.18876
United States	331002651	North Carolina	10611862	2020-08-14	10469692	22888	119282	0.191881	1.19994
United States	331002651	North Carolina	10611862	2020-08-15	10468158	24392	119312	0.204439	1.21267
United States	331002651	North Carolina	10611862	2020-08-16	10466910	25636	119316	0.214858	1.22323
United States	331002651	North Carolina	10611862	2020-08-17	10466346	15419	130097	0.118519	1.12626
United States	331002651	North Carolina	10611862	2020-08-18	10465083	16634	130145	0.127811	1.13568
United States	331002651	North Carolina	10611862	2020-08-19	10463937	17745	130180	0.136311	1.14431
United States	331002651	North Carolina	10611862	2020-08-20	10461958	19690	130214	0.151213	1.15942
United States	331002651	North Carolina	10611862	2020-08-21	10459952	21667	130243	0.166358	1.17479
United States	331002651	North Carolina	10611862	2020-08-22	10458222	23370	130270	0.179397	1.18802
United States	331002651	North Carolina	10611862	2020-08-23	10456749	24833	130280	0.190613	1.1994
United States	331002651	North Carolina	10611862	2020-08-24	10455466	17231	139165	0.123817	1.13218
United States	331002651	North Carolina	10611862	2020-08-25	10454121	18541	139200	0.133197	1.1417
United States	331002651	North Carolina	10611862	2020-08-26	10452877	19749	139236	0.141838	1.15048
United States	331002651	North Carolina	10611862	2020-08-27	10450786	21816	139260	0.156657	1.16552
United States	331002651	North Carolina	10611862	2020-08-28	10449371	23209	139282	0.166633	1.17566
United States	331002651	North Carolina	10611862	2020-08-29	10446786	25763	139313	0.184929	1.19424
United States	331002651	North Carolina	10611862	2020-08-30	10445735	26805	139322	0.192396	1.20183
United States	331002651	North Carolina	10611862	2020-08-31	10444553	18723	148586	0.126008	1.13498
United States	331002651	North Carolina	10611862	2020-09-01	10442438	20799	148625	0.139943	1.14914
United States	331002651	North Carolina	10611862	2020-09-02	10441309	21890	148663	0.147246	1.15656
United States	331002651	North Carolina	10611862	2020-09-03	10439661	23514	148687	0.158144	1.16764
United States	331002651	North Carolina	10611862	2020-09-04	10437609	25530	148723	0.171661	1.18139
United States	331002651	North Carolina	10611862	2020-09-05	10436047	27042	148773	0.181767	1.19167
United States	331002651	North Carolina	10611862	2020-09-06	10434961	28127	148774	0.189059	1.19908
United States	331002651	North Carolina	10611862	2020-09-07	10433943	18370	159549	0.115137	1.12459
United States	331002651	North Carolina	10611862	2020-09-08	10433227	19074	159561	0.11954	1.12907
United States	331002651	North Carolina	10611862	2020-09-09	10432326	19926	159610	0.124842	1.13447
United States	331002651	North Carolina	10611862	2020-09-10	10431108	21112	159642	0.132246	1.142
United States	331002651	North Carolina	10611862	2020-09-11	10429576	22611	159675	0.141606	1.15153
United States	331002651	North Carolina	10611862	2020-09-12	10428124	24039	159699	0.150527	1.1606
United States	331002651	North Carolina	10611862	2020-09-13	10426926	25232	159704	0.157992	1.1682
United States	331002651	North Carolina	10611862	2020-09-14	10426082	15463	170317	0.0907895	1.10045
United States	331002651	North Carolina	10611862	2020-09-15	10424975	16519	170368	0.0969607	1.10673
United States	331002651	North Carolina	10611862	2020-09-16	10423838	17618	170406	0.103388	1.11328
United States	331002651	North Carolina	10611862	2020-09-17	10422286	19139	170437	0.112294	1.12235
United States	331002651	North Carolina	10611862	2020-09-18	10420889	20509	170464	0.120313	1.13052
United States	331002651	North Carolina	10611862	2020-09-19	10419615	21755	170492	0.127601	1.13794
United States	331002651	North Carolina	10611862	2020-09-20	10418315	23047	170500	0.135173	1.14565
United States	331002651	North Carolina	10611862	2020-09-21	10417507	14686	179669	0.0817392	1.09177
United States	331002651	North Carolina	10611862	2020-09-22	10416314	15840	179708	0.088143	1.09829
United States	331002651	North Carolina	10611862	2020-09-23	10415362	16762	179738	0.093258	1.10351
United States	331002651	North Carolina	10611862	2020-09-24	10413675	18409	179778	0.102399	1.11282
United States	331002651	North Carolina	10611862	2020-09-25	10407532	24499	179831	0.136233	1.14731
United States	331002651	North Carolina	10611862	2020-09-26	10405802	26198	179862	0.145656	1.15693
United States	331002651	North Carolina	10611862	2020-09-27	10404513	27486	179863	0.152816	1.16423
United States	331002651	North Carolina	10611862	2020-09-28	10403636	20359	187867	0.108369	1.11939
United States	331002651	North Carolina	10611862	2020-09-29	10402726	21220	187916	0.112923	1.12404
United States	331002651	North Carolina	10611862	2020-09-30	10401230	22678	187954	0.120657	1.13193
United States	331002651	North Carolina	10611862	2020-10-01	10398964	24897	188001	0.13243	1.14394
United States	331002651	North Carolina	10611862	2020-10-02	10397178	26654	188030	0.141754	1.15346
United States	331002651	North Carolina	10611862	2020-10-03	10394976	28835	188051	0.153336	1.16529
United States	331002651	North Carolina	10611862	2020-10-04	10394366	29440	188056	0.156549	1.16857
United States	331002651	North Carolina	10611862	2020-10-05	10392108	23473	196281	0.119589	1.13134
United States	331002651	North Carolina	10611862	2020-10-06	10390604	24944	196314	0.127062	1.13898
United States	331002651	North Carolina	10611862	2020-10-07	10388893	26632	196337	0.135644	1.14774
United States	331002651	North Carolina	10611862	2020-10-08	10386465	29031	196366	0.147841	1.16021
United States	331002651	North Carolina	10611862	2020-10-09	10384431	31040	196391	0.158052	1.17064
United States	331002651	North Carolina	10611862	2020-10-10	10382110	33343	196409	0.169763	1.18261
United States	331002651	North Carolina	10611862	2020-10-11	10380391	35057	196414	0.178485	1.19153
United States	331002651	North Carolina	10611862	2020-10-12	10379115	22503	210244	0.107033	1.11935
United States	331002651	North Carolina	10611862	2020-10-13	10377381	24194	210287	0.115052	1.12756
United States	331002651	North Carolina	10611862	2020-10-14	10375455	26080	210327	0.123997	1.13671
United States	331002651	North Carolina	10611862	2020-10-15	10372923	28594	210345	0.135939	1.14892
United States	331002651	North Carolina	10611862	2020-10-16	10370239	31242	210381	0.148502	1.16178
United States	331002651	North Carolina	10611862	2020-10-17	10368137	33325	210400	0.158389	1.1719
United States	331002651	North Carolina	10611862	2020-10-18	10365834	35623	210405	0.169307	1.18307
United States	331002651	North Carolina	10611862	2020-10-19	10364690	24692	222480	0.110985	1.12413
United States	331002651	North Carolina	10611862	2020-10-20	10363112	26217	222533	0.117812	1.13112
United States	331002651	North Carolina	10611862	2020-10-21	10361270	28019	222573	0.125887	1.13939
United States	331002651	North Carolina	10611862	2020-10-22	10358870	30369	222623	0.136414	1.15018
United States	331002651	North Carolina	10611862	2020-10-23	10356154	33053	222655	0.148449	1.16251
United States	331002651	North Carolina	10611862	2020-10-24	10353570	35607	222685	0.159899	1.17425
United States	331002651	North Carolina	10611862	2020-10-25	10351763	37401	222698	0.167945	1.1825
United States	331002651	North Carolina	10611862	2020-10-26	10350120	25961	235781	0.110106	1.12403
United States	331002651	North Carolina	10611862	2020-10-27	10347979	28061	235822	0.118992	1.13314
United States	331002651	North Carolina	10611862	2020-10-28	10345726	30280	235856	0.128383	1.14277
United States	331002651	North Carolina	10611862	2020-10-29	10342841	33127	235894	0.140432	1.15514
United States	331002651	North Carolina	10611862	2020-10-30	10340032	35887	235943	0.1521	1.16711
United States	331002651	North Carolina	10611862	2020-10-31	10337227	38646	235989	0.163762	1.17909
United States	331002651	North Carolina	10611862	2020-11-01	10335170	40698	235994	0.172454	1.18801
United States	331002651	North Carolina	10611862	2020-11-02	10333834	27320	250708	0.108971	1.12376
United States	331002651	North Carolina	10611862	2020-11-03	10331485	29602	250775	0.118042	1.13308
United States	331002651	North Carolina	10611862	2020-11-04	10329060	31977	250825	0.127487	1.14278
United States	331002651	North Carolina	10611862	2020-11-05	10326201	34795	250866	0.1387	1.15431
United States	331002651	North Carolina	10611862	2020-11-06	10323293	37669	250900	0.150136	1.16606
United States	331002651	North Carolina	10611862	2020-11-07	10320617	40322	250923	0.160695	1.17692
United States	331002651	North Carolina	10611862	2020-11-08	10318523	42414	250925	0.169031	1.18549
United States	331002651	North Carolina	10611862	2020-11-09	10317002	28526	266334	0.107106	1.12278
United States	331002651	North Carolina	10611862	2020-11-10	10314420	31063	266379	0.116612	1.13256
United States	331002651	North Carolina	10611862	2020-11-11	10311301	34144	266417	0.12816	1.14444
United States	331002651	North Carolina	10611862	2020-11-12	10308408	37029	266425	0.138985	1.15559
United States	331002651	North Carolina	10611862	2020-11-13	10306629	38794	266439	0.145602	1.1624
United States	331002651	North Carolina	10611862	2020-11-14	10302744	42643	266475	0.160026	1.17726
United States	331002651	North Carolina	10611862	2020-11-15	10299627	45710	266525	0.171504	1.18908
United States	331002651	North Carolina	10611862	2020-11-16	10297655	33261	280946	0.118389	1.13528
United States	331002651	North Carolina	10611862	2020-11-17	10294367	36511	280984	0.12994	1.14719
United States	331002651	North Carolina	10611862	2020-11-18	10291000	39832	281030	0.141736	1.15935
United States	331002651	North Carolina	10611862	2020-11-19	10286704	44090	281068	0.156866	1.17496
United States	331002651	North Carolina	10611862	2020-11-20	10283016	47735	281111	0.169808	1.18832
United States	331002651	North Carolina	10611862	2020-11-21	10279601	51124	281137	0.181847	1.20074
United States	331002651	North Carolina	10611862	2020-11-22	10275087	55609	281166	0.19778	1.2172
United States	331002651	North Carolina	10611862	2020-11-23	10272668	40600	298594	0.135971	1.15452
United States	331002651	North Carolina	10611862	2020-11-24	10269568	43665	298629	0.146218	1.16511
United States	331002651	North Carolina	10611862	2020-11-25	10265356	47813	298693	0.160074	1.17944
United States	331002651	North Carolina	10611862	2020-11-26	10265356	47813	298693	0.160074	1.17944
United States	331002651	North Carolina	10611862	2020-11-27	10257348	55749	298765	0.186598	1.20687
United States	331002651	North Carolina	10611862	2020-11-28	10253904	59184	298774	0.19809	1.21876
United States	331002651	North Carolina	10611862	2020-11-29	10250084	62983	298795	0.21079	1.23191
United States	331002651	North Carolina	10611862	2020-11-30	10247350	43272	321240	0.134703	1.15465
United States	331002651	North Carolina	10611862	2020-12-01	10244467	46132	321263	0.143596	1.16386
United States	331002651	North Carolina	10611862	2020-12-02	10240268	50249	321345	0.156371	1.1771
United States	331002651	North Carolina	10611862	2020-12-03	10234631	55842	321389	0.173752	1.19512
United States	331002651	North Carolina	10611862	2020-12-04	10229328	61088	321446	0.190041	1.21202
United States	331002651	North Carolina	10611862	2020-12-05	10223310	67057	321495	0.208579	1.23126
United States	331002651	North Carolina	10611862	2020-12-06	10216872	73468	321522	0.228501	1.25195
United States	331002651	North Carolina	10611862	2020-12-07	10212500	52761	346601	0.152224	1.17446
United States	331002651	North Carolina	10611862	2020-12-08	10207830	57386	346646	0.165546	1.18831
United States	331002651	North Carolina	10611862	2020-12-09	10201335	63825	346702	0.184092	1.2076
United States	331002651	North Carolina	10611862	2020-12-10	10195779	69328	346755	0.199934	1.22409
United States	331002651	North Carolina	10611862	2020-12-11	10188239	76830	346793	0.221544	1.2466
United States	331002651	North Carolina	10611862	2020-12-12	10182086	82939	346837	0.23913	1.26492
United States	331002651	North Dakota	761723	2020-04-01	761581	139	3	46.3333	47.3377
United States	331002651	North Dakota	761723	2020-04-02	761564	156	3	52	53.0055
United States	331002651	North Dakota	761723	2020-04-03	761550	170	3	56.6667	57.6732
United States	331002651	North Dakota	761723	2020-04-04	761537	183	3	61	62.0076
United States	331002651	North Dakota	761723	2020-04-05	761516	204	3	68	69.0094
United States	331002651	North Dakota	761723	2020-04-06	761498	222	3	74	75.0111
United States	331002651	North Dakota	761723	2020-04-07	761486	233	4	58.25	59.2592
United States	331002651	North Dakota	761723	2020-04-08	761472	247	4	61.75	62.7603
United States	331002651	North Dakota	761723	2020-04-09	761454	264	5	52.8	53.8095
United States	331002651	North Dakota	761723	2020-04-10	761445	272	6	45.3333	46.3418
United States	331002651	North Dakota	761723	2020-04-11	761430	286	7	40.8571	41.8652
United States	331002651	North Dakota	761723	2020-04-12	761415	301	7	43	44.0089
United States	331002651	North Dakota	761723	2020-04-13	761392	323	8	40.375	41.384
United States	331002651	North Dakota	761723	2020-04-14	761382	333	8	41.625	42.6345
United States	331002651	North Dakota	761723	2020-04-15	761358	356	9	39.5556	40.5653
United States	331002651	North Dakota	761723	2020-04-16	761330	384	9	42.6667	43.6779
United States	331002651	North Dakota	761723	2020-04-17	761330	384	9	42.6667	43.6779
United States	331002651	North Dakota	761723	2020-04-18	761195	519	9	57.6667	58.687
United States	331002651	North Dakota	761723	2020-04-19	761138	576	9	64	65.025
United States	331002651	North Dakota	761723	2020-04-20	761096	618	9	68.6667	69.6954
United States	331002651	North Dakota	761723	2020-04-21	761079	631	13	48.5385	49.5594
United States	331002651	North Dakota	761723	2020-04-22	761044	436	243	1.79424	2.79548
United States	331002651	North Dakota	761723	2020-04-23	761014	425	284	1.49648	2.49764
United States	331002651	North Dakota	761723	2020-04-24	760975	448	300	1.49333	2.49456
United States	331002651	North Dakota	761723	2020-04-25	760920	477	326	1.46319	2.46449
United States	331002651	North Dakota	761723	2020-04-26	760856	524	343	1.5277	2.52914
United States	331002651	North Dakota	761723	2020-04-27	760781	573	369	1.55285	2.55443
United States	331002651	North Dakota	761723	2020-04-28	760732	563	428	1.31542	2.31693
United States	331002651	North Dakota	761723	2020-04-29	760690	577	456	1.26535	2.26689
United States	331002651	North Dakota	761723	2020-04-30	760656	590	477	1.2369	2.23847
United States	331002651	North Dakota	761723	2020-05-01	760616	602	505	1.19208	2.19367
United States	331002651	North Dakota	761723	2020-05-02	760570	619	534	1.15918	2.16081
United States	331002651	North Dakota	761723	2020-05-03	760532	649	542	1.19742	2.19914
United States	331002651	North Dakota	761723	2020-05-04	760498	660	565	1.16814	2.16989
United States	331002651	North Dakota	761723	2020-05-05	760457	682	584	1.16781	2.16961
United States	331002651	North Dakota	761723	2020-05-06	760400	710	613	1.15824	2.16011
United States	331002651	North Dakota	761723	2020-05-07	760352	739	632	1.1693	2.17126
United States	331002651	North Dakota	761723	2020-05-08	760298	678	747	0.907631	1.90942
United States	331002651	North Dakota	761723	2020-05-09	760259	667	797	0.836888	1.83866
United States	331002651	North Dakota	761723	2020-05-10	760232	664	827	0.802902	1.80467
United States	331002651	North Dakota	761723	2020-05-11	760205	636	882	0.721088	1.72281
United States	331002651	North Dakota	761723	2020-05-12	760152	656	915	0.71694	1.71871
United States	331002651	North Dakota	761723	2020-05-13	760076	638	1009	0.632309	1.63408
United States	331002651	North Dakota	761723	2020-05-14	760011	665	1047	0.635148	1.63699
United States	331002651	North Dakota	761723	2020-05-15	759962	648	1113	0.58221	1.58404
United States	331002651	North Dakota	761723	2020-05-16	759875	695	1153	0.602775	1.60472
United States	331002651	North Dakota	761723	2020-05-17	759823	679	1221	0.556102	1.55805
United States	331002651	North Dakota	761723	2020-05-18	759792	668	1263	0.528899	1.53084
United States	331002651	North Dakota	761723	2020-05-19	759729	680	1314	0.517504	1.51949
United States	331002651	North Dakota	761723	2020-05-20	759628	744	1351	0.550703	1.55284
United States	331002651	North Dakota	761723	2020-05-21	759494	838	1391	0.602444	1.60479
United States	331002651	North Dakota	761723	2020-05-22	759406	860	1457	0.590254	1.59268
United States	331002651	North Dakota	761723	2020-05-23	759358	862	1503	0.57352	1.57597
United States	331002651	North Dakota	761723	2020-05-24	759305	869	1549	0.561007	1.56349
United States	331002651	North Dakota	761723	2020-05-25	759301	817	1605	0.509034	1.51144
United States	331002651	North Dakota	761723	2020-05-26	759284	684	1755	0.389744	1.39197
United States	331002651	North Dakota	761723	2020-05-27	759266	639	1818	0.351485	1.35367
United States	331002651	North Dakota	761723	2020-05-28	759242	631	1850	0.341081	1.34327
United States	331002651	North Dakota	761723	2020-05-29	759203	579	1941	0.2983	1.30045
United States	331002651	North Dakota	761723	2020-05-30	759169	551	2003	0.275087	1.27723
United States	331002651	North Dakota	761723	2020-05-31	759146	557	2020	0.275743	1.27791
United States	331002651	North Dakota	761723	2020-06-01	759098	486	2139	0.227209	1.22933
United States	331002651	North Dakota	761723	2020-06-02	759077	454	2192	0.207117	1.20922
United States	331002651	North Dakota	761723	2020-06-03	759044	444	2235	0.198658	1.20077
United States	331002651	North Dakota	761723	2020-06-04	759017	431	2275	0.189451	1.19157
United States	331002651	North Dakota	761723	2020-06-05	758978	432	2313	0.18677	1.18891
United States	331002651	North Dakota	761723	2020-06-06	758907	476	2340	0.203419	1.20565
United States	331002651	North Dakota	761723	2020-06-07	758862	482	2379	0.202606	1.20487
United States	331002651	North Dakota	761723	2020-06-08	758843	472	2408	0.196013	1.19828
United States	331002651	North Dakota	761723	2020-06-09	758822	379	2522	0.150278	1.15247
United States	331002651	North Dakota	761723	2020-06-10	758782	386	2555	0.151076	1.1533
United States	331002651	North Dakota	761723	2020-06-11	758743	391	2589	0.151024	1.15328
United States	331002651	North Dakota	761723	2020-06-12	758707	369	2647	0.139403	1.14166
United States	331002651	North Dakota	761723	2020-06-13	758665	354	2704	0.130917	1.13319
United States	331002651	North Dakota	761723	2020-06-14	758643	348	2732	0.127379	1.12966
United States	331002651	North Dakota	761723	2020-06-15	758622	344	2757	0.124773	1.12707
United States	331002651	North Dakota	761723	2020-06-16	758599	330	2794	0.11811	1.12041
United States	331002651	North Dakota	761723	2020-06-17	758557	336	2830	0.118728	1.12106
United States	331002651	North Dakota	761723	2020-06-18	758530	309	2884	0.107143	1.10947
United States	331002651	North Dakota	761723	2020-06-19	758497	310	2916	0.10631	1.10866
United States	331002651	North Dakota	761723	2020-06-20	758472	293	2958	0.0990534	1.10141
United States	331002651	North Dakota	761723	2020-06-21	758435	301	2987	0.10077	1.10315
United States	331002651	North Dakota	761723	2020-06-22	758410	284	3029	0.0937603	1.09615
United States	331002651	North Dakota	761723	2020-06-23	758403	234	3086	0.0758263	1.07818
United States	331002651	North Dakota	761723	2020-06-24	758361	240	3122	0.0768738	1.07926
United States	331002651	North Dakota	761723	2020-06-25	758330	251	3142	0.0798854	1.0823
United States	331002651	North Dakota	761723	2020-06-26	758302	253	3168	0.0798611	1.08229
United States	331002651	North Dakota	761723	2020-06-27	758265	261	3197	0.081639	1.0841
United States	331002651	North Dakota	761723	2020-06-28	758228	277	3218	0.0860783	1.08858
United States	331002651	North Dakota	761723	2020-06-29	758184	297	3242	0.0916101	1.09415
United States	331002651	North Dakota	761723	2020-06-30	758147	302	3274	0.0922419	1.09481
United States	331002651	North Dakota	761723	2020-07-01	758108	325	3290	0.0987842	1.1014
United States	331002651	North Dakota	761723	2020-07-02	758066	342	3315	0.103167	1.10582
United States	331002651	North Dakota	761723	2020-07-03	758001	376	3346	0.112373	1.1151
United States	331002651	North Dakota	761723	2020-07-04	757944	411	3368	0.122031	1.12482
United States	331002651	North Dakota	761723	2020-07-05	757907	412	3404	0.121034	1.12385
United States	331002651	North Dakota	761723	2020-07-06	757874	419	3430	0.122157	1.125
United States	331002651	North Dakota	761723	2020-07-07	757825	401	3497	0.11467	1.11753
United States	331002651	North Dakota	761723	2020-07-08	757752	439	3532	0.124292	1.12723
United States	331002651	North Dakota	761723	2020-07-09	757652	522	3549	0.147084	1.15016
United States	331002651	North Dakota	761723	2020-07-10	757568	574	3581	0.16029	1.16347
United States	331002651	North Dakota	761723	2020-07-11	757480	623	3620	0.172099	1.17538
United States	331002651	North Dakota	761723	2020-07-12	757389	677	3657	0.185124	1.18851
United States	331002651	North Dakota	761723	2020-07-13	757281	702	3740	0.187701	1.19118
United States	331002651	North Dakota	761723	2020-07-14	757230	720	3773	0.19083	1.19436
United States	331002651	North Dakota	761723	2020-07-15	757158	717	3848	0.186331	1.1899
United States	331002651	North Dakota	761723	2020-07-16	757055	783	3885	0.201544	1.20524
United States	331002651	North Dakota	761723	2020-07-17	756931	799	3993	0.2001	1.20389
United States	331002651	North Dakota	761723	2020-07-18	756816	788	4119	0.191309	1.19516
United States	331002651	North Dakota	761723	2020-07-19	756704	796	4223	0.188492	1.19242
United States	331002651	North Dakota	761723	2020-07-20	756597	814	4312	0.188776	1.19279
United States	331002651	North Dakota	761723	2020-07-21	756516	794	4413	0.179923	1.18397
United States	331002651	North Dakota	761723	2020-07-22	756356	864	4503	0.191872	1.19609
United States	331002651	North Dakota	761723	2020-07-23	756230	921	4572	0.201444	1.2058
United States	331002651	North Dakota	761723	2020-07-24	756109	970	4644	0.208872	1.21335
United States	331002651	North Dakota	761723	2020-07-25	755987	966	4770	0.202516	1.20707
United States	331002651	North Dakota	761723	2020-07-26	755847	1025	4851	0.211297	1.21599
United States	331002651	North Dakota	761723	2020-07-27	755737	1058	4928	0.214692	1.21949
United States	331002651	North Dakota	761723	2020-07-28	755582	1084	5057	0.214356	1.21928
United States	331002651	North Dakota	761723	2020-07-29	755496	1038	5189	0.200039	1.20497
United States	331002651	North Dakota	761723	2020-07-30	755422	1017	5284	0.192468	1.19743
United States	331002651	North Dakota	761723	2020-07-31	755254	1077	5392	0.19974	1.20486
United States	331002651	North Dakota	761723	2020-08-01	755121	1103	5499	0.200582	1.20582
United States	331002651	North Dakota	761723	2020-08-02	755063	1159	5501	0.210689	1.21601
United States	331002651	North Dakota	761723	2020-08-03	754938	1090	5695	0.191396	1.19673
United States	331002651	North Dakota	761723	2020-08-04	754790	1111	5822	0.190828	1.19628
United States	331002651	North Dakota	761723	2020-08-05	754666	1112	5945	0.187048	1.19258
United States	331002651	North Dakota	761723	2020-08-06	754546	1119	6058	0.184714	1.19033
United States	331002651	North Dakota	761723	2020-08-07	754396	1053	6274	0.167836	1.17349
United States	331002651	North Dakota	761723	2020-08-08	754215	1128	6380	0.176803	1.18264
United States	331002651	North Dakota	761723	2020-08-09	754127	1129	6467	0.174579	1.18047
United States	331002651	North Dakota	761723	2020-08-10	754010	1166	6547	0.178097	1.1841
United States	331002651	North Dakota	761723	2020-08-11	753838	1099	6786	0.161951	1.16801
United States	331002651	North Dakota	761723	2020-08-12	753753	1035	6935	0.149243	1.1553
United States	331002651	North Dakota	761723	2020-08-13	753552	1098	7073	0.155238	1.16148
United States	331002651	North Dakota	761723	2020-08-14	753401	1135	7187	0.157924	1.1643
United States	331002651	North Dakota	761723	2020-08-15	753279	1162	7282	0.159572	1.16605
United States	331002651	North Dakota	761723	2020-08-16	753136	1213	7374	0.164497	1.17111
United States	331002651	North Dakota	761723	2020-08-17	753076	1178	7469	0.157719	1.16434
United States	331002651	North Dakota	761723	2020-08-18	752941	1169	7613	0.153553	1.16025
United States	331002651	North Dakota	761723	2020-08-19	752755	1209	7759	0.155819	1.16268
United States	331002651	North Dakota	761723	2020-08-20	752481	1394	7848	0.177625	1.18483
United States	331002651	North Dakota	761723	2020-08-21	752249	1501	7973	0.18826	1.19571
United States	331002651	North Dakota	761723	2020-08-22	751987	1633	8103	0.20153	1.20928
United States	331002651	North Dakota	761723	2020-08-23	751847	1676	8200	0.20439	1.21227
United States	331002651	North Dakota	761723	2020-08-24	751723	1657	8343	0.19861	1.20655
United States	331002651	North Dakota	761723	2020-08-25	751494	1681	8548	0.196654	1.20476
United States	331002651	North Dakota	761723	2020-08-26	751256	1784	8683	0.205459	1.21382
United States	331002651	North Dakota	761723	2020-08-27	750923	1995	8805	0.226576	1.23535
United States	331002651	North Dakota	761723	2020-08-28	750613	2163	8947	0.241757	1.2509
United States	331002651	North Dakota	761723	2020-08-29	750239	2325	9159	0.253849	1.2634
United States	331002651	North Dakota	761723	2020-08-30	750021	2481	9221	0.26906	1.27891
United States	331002651	North Dakota	761723	2020-08-31	749907	2378	9438	0.25196	1.26177
United States	331002651	North Dakota	761723	2020-09-01	749723	2245	9755	0.230138	1.23993
United States	331002651	North Dakota	761723	2020-09-02	749456	2285	9982	0.228912	1.23891
United States	331002651	North Dakota	761723	2020-09-03	749094	2428	10201	0.238016	1.24839
United States	331002651	North Dakota	761723	2020-09-04	748750	2513	10460	0.240249	1.25093
United States	331002651	North Dakota	761723	2020-09-05	748389	2539	10795	0.235201	1.24614
United States	331002651	North Dakota	761723	2020-09-06	748092	2654	10977	0.241778	1.25302
United States	331002651	North Dakota	761723	2020-09-07	747922	2565	11236	0.228284	1.23955
United States	331002651	North Dakota	761723	2020-09-08	747851	2264	11608	0.195038	1.20605
United States	331002651	North Dakota	761723	2020-09-09	747613	2220	11890	0.186712	1.19784
United States	331002651	North Dakota	761723	2020-09-10	747280	2353	12090	0.194624	1.20609
United States	331002651	North Dakota	761723	2020-09-11	747039	2343	12341	0.189855	1.20147
United States	331002651	North Dakota	761723	2020-09-12	746572	2534	12617	0.20084	1.21294
United States	331002651	North Dakota	761723	2020-09-13	746146	2754	12823	0.21477	1.22736
United States	331002651	North Dakota	761723	2020-09-14	745892	2758	13073	0.210969	1.22373
United States	331002651	North Dakota	761723	2020-09-15	745659	2564	13500	0.189926	1.20265
United States	331002651	North Dakota	761723	2020-09-16	745390	2528	13805	0.183122	1.19599
United States	331002651	North Dakota	761723	2020-09-17	745000	2713	14010	0.193647	1.20695
United States	331002651	North Dakota	761723	2020-09-18	744493	2986	14244	0.209632	1.22352
United States	331002651	North Dakota	761723	2020-09-19	744116	3096	14511	0.213355	1.2276
United States	331002651	North Dakota	761723	2020-09-20	743765	3208	14750	0.217492	1.23207
United States	331002651	North Dakota	761723	2020-09-21	743479	3210	15034	0.213516	1.22828
United States	331002651	North Dakota	761723	2020-09-22	743215	3092	15416	0.200571	1.2154
United States	331002651	North Dakota	761723	2020-09-23	742742	3302	15679	0.2106	1.22594
United States	331002651	North Dakota	761723	2020-09-24	742272	3483	15968	0.218124	1.23395
United States	331002651	North Dakota	761723	2020-09-25	741838	3562	16323	0.21822	1.2344
United States	331002651	North Dakota	761723	2020-09-26	741343	3672	16708	0.219775	1.23639
United States	331002651	North Dakota	761723	2020-09-27	740999	3766	16958	0.222078	1.23901
United States	331002651	North Dakota	761723	2020-09-28	740740	3669	17314	0.211909	1.22891
United States	331002651	North Dakota	761723	2020-09-29	740322	3651	17750	0.20569	1.22295
United States	331002651	North Dakota	761723	2020-09-30	739877	3662	18184	0.201386	1.21895
United States	331002651	North Dakota	761723	2020-10-01	739505	3690	18528	0.199158	1.21699
United States	331002651	North Dakota	761723	2020-10-02	739029	3739	18955	0.197257	1.21545
United States	331002651	North Dakota	761723	2020-10-03	738589	3784	19350	0.195556	1.21409
United States	331002651	North Dakota	761723	2020-10-04	738173	3779	19771	0.191139	1.20994
United States	331002651	North Dakota	761723	2020-10-05	737861	3693	20169	0.183103	1.20203
United States	331002651	North Dakota	761723	2020-10-06	737359	3692	20672	0.178599	1.19786
United States	331002651	North Dakota	761723	2020-10-07	736866	3706	21151	0.175216	1.19482
United States	331002651	North Dakota	761723	2020-10-08	736339	3832	21552	0.177803	1.19787
United States	331002651	North Dakota	761723	2020-10-09	735684	3963	22076	0.179516	1.20015
United States	331002651	North Dakota	761723	2020-10-10	735096	4168	22459	0.185583	1.2068
United States	331002651	North Dakota	761723	2020-10-11	734459	4427	22837	0.193852	1.21574
United States	331002651	North Dakota	761723	2020-10-12	733987	4545	23191	0.195981	1.2183
United States	331002651	North Dakota	761723	2020-10-13	733479	4599	23645	0.194502	1.21721
United States	331002651	North Dakota	761723	2020-10-14	732776	4759	24188	0.19675	1.22008
United States	331002651	North Dakota	761723	2020-10-15	732070	4947	24706	0.200235	1.22422
United States	331002651	North Dakota	761723	2020-10-16	731206	5247	25270	0.207638	1.23249
United States	331002651	North Dakota	761723	2020-10-17	730462	5370	25891	0.207408	1.23288
United States	331002651	North Dakota	761723	2020-10-18	729745	5652	26326	0.214693	1.24093
United States	331002651	North Dakota	761723	2020-10-19	729086	5837	26800	0.217799	1.24466
United States	331002651	North Dakota	761723	2020-10-20	728057	6032	27634	0.218282	1.24602
United States	331002651	North Dakota	761723	2020-10-21	727558	5974	28191	0.211912	1.23993
United States	331002651	North Dakota	761723	2020-10-22	726671	6350	28702	0.221239	1.25023
United States	331002651	North Dakota	761723	2020-10-23	725784	6363	29576	0.215141	1.24474
United States	331002651	North Dakota	761723	2020-10-24	724849	6310	30564	0.206452	1.23663
United States	331002651	North Dakota	761723	2020-10-25	724004	6506	31213	0.208439	1.23938
United States	331002651	North Dakota	761723	2020-10-26	723482	6446	31795	0.202736	1.23398
United States	331002651	North Dakota	761723	2020-10-27	722593	6315	32815	0.192442	1.22416
United States	331002651	North Dakota	761723	2020-10-28	721816	6247	33660	0.185591	1.21778
United States	331002651	North Dakota	761723	2020-10-29	720593	6771	34359	0.197066	1.2306
United States	331002651	North Dakota	761723	2020-10-30	719240	7275	35208	0.206629	1.24158
United States	331002651	North Dakota	761723	2020-10-31	717807	7859	36057	0.21796	1.25448
United States	331002651	North Dakota	761723	2020-11-01	716680	8370	36673	0.228233	1.26605
United States	331002651	North Dakota	761723	2020-11-02	715708	8440	37575	0.224617	1.26317
United States	331002651	North Dakota	761723	2020-11-03	714536	8396	38791	0.216442	1.25575
United States	331002651	North Dakota	761723	2020-11-04	713422	8571	39730	0.215731	1.25599
United States	331002651	North Dakota	761723	2020-11-05	711886	9224	40613	0.227119	1.2691
United States	331002651	North Dakota	761723	2020-11-06	710121	9814	41788	0.234852	1.27867
United States	331002651	North Dakota	761723	2020-11-07	708519	10325	42879	0.240794	1.28626
United States	331002651	North Dakota	761723	2020-11-08	707418	10563	43742	0.241484	1.28796
United States	331002651	North Dakota	761723	2020-11-09	706265	10865	44593	0.243648	1.29125
United States	331002651	North Dakota	761723	2020-11-10	705371	11729	44623	0.262847	1.312
United States	331002651	North Dakota	761723	2020-11-11	704350	11656	45717	0.25496	1.30474
United States	331002651	North Dakota	761723	2020-11-12	702550	10421	48752	0.213755	1.26349
United States	331002651	North Dakota	761723	2020-11-13	701121	10486	50116	0.209235	1.26005
United States	331002651	North Dakota	761723	2020-11-14	698851	11311	51561	0.219371	1.27265
United States	331002651	North Dakota	761723	2020-11-15	697927	11124	52672	0.211194	1.26494
United States	331002651	North Dakota	761723	2020-11-16	696838	10900	53985	0.201908	1.2562
United States	331002651	North Dakota	761723	2020-11-17	695756	10016	55951	0.179014	1.23322
United States	331002651	North Dakota	761723	2020-11-18	694493	9971	57259	0.174139	1.22922
United States	331002651	North Dakota	761723	2020-11-19	693111	10125	58487	0.173115	1.22935
United States	331002651	North Dakota	761723	2020-11-20	691707	9909	60107	0.164856	1.22192
United States	331002651	North Dakota	761723	2020-11-21	690183	10060	61480	0.16363	1.22196
United States	331002651	North Dakota	761723	2020-11-22	689040	10238	62445	0.163952	1.22329
United States	331002651	North Dakota	761723	2020-11-23	688326	9848	63549	0.154967	1.21447
United States	331002651	North Dakota	761723	2020-11-24	687322	8901	65500	0.135893	1.19527
United States	331002651	North Dakota	761723	2020-11-25	686245	8609	66869	0.128744	1.18866
United States	331002651	North Dakota	761723	2020-11-26	685281	8339	68103	0.122447	1.18284
United States	331002651	North Dakota	761723	2020-11-27	684491	8219	69013	0.119094	1.17998
United States	331002651	North Dakota	761723	2020-11-28	683788	7345	70590	0.104052	1.16471
United States	331002651	North Dakota	761723	2020-11-29	683065	6831	71827	0.0951035	1.15587
United States	331002651	North Dakota	761723	2020-11-30	682471	6471	72781	0.0889106	1.14982
United States	331002651	North Dakota	761723	2020-12-01	682068	5680	73975	0.0767827	1.13734
United States	331002651	North Dakota	761723	2020-12-02	681588	5230	74905	0.0698218	1.13038
United States	331002651	North Dakota	761723	2020-12-03	680618	5455	75650	0.0721084	1.13359
United States	331002651	North Dakota	761723	2020-12-04	679774	5301	76648	0.0691603	1.13116
United States	331002651	North Dakota	761723	2020-12-05	679219	5015	77489	0.0647189	1.12691
United States	331002651	North Dakota	761723	2020-12-06	678742	4963	78018	0.0636135	1.12613
United States	331002651	North Dakota	761723	2020-12-07	678381	4752	78590	0.0604657	1.12309
United States	331002651	North Dakota	761723	2020-12-08	678381	4752	78590	0.0604657	1.12309
United States	331002651	North Dakota	761723	2020-12-09	675574	4548	81601	0.0557346	1.12036
United States	331002651	North Dakota	761723	2020-12-10	675016	4590	82117	0.0558959	1.12098
United States	331002651	North Dakota	761723	2020-12-11	674509	4406	82808	0.0532074	1.11854
United States	331002651	North Dakota	761723	2020-12-12	674133	4078	83512	0.0488313	1.1142
United States	331002651	Ohio	11747694	2020-04-01	11745147	2482	65	38.1846	39.1889
United States	331002651	Ohio	11747694	2020-04-02	11744833	2781	80	34.7625	35.7669
United States	331002651	Ohio	11747694	2020-04-03	11744432	3172	90	35.2444	36.2495
United States	331002651	Ohio	11747694	2020-04-04	11744013	3580	101	35.4455	36.4513
United States	331002651	Ohio	11747694	2020-04-05	11743703	3873	118	32.822	33.8278
United States	331002651	Ohio	11747694	2020-04-06	11743303	4250	141	30.1418	31.1477
United States	331002651	Ohio	11747694	2020-04-07	11742970	4558	166	27.4578	28.4636
United States	331002651	Ohio	11747694	2020-04-08	11742607	4895	192	25.4948	26.5005
United States	331002651	Ohio	11747694	2020-04-09	11742246	5237	211	24.8199	25.8259
United States	331002651	Ohio	11747694	2020-04-10	11741883	5582	229	24.3755	25.3818
United States	331002651	Ohio	11747694	2020-04-11	11741512	5937	245	24.2327	25.2393
United States	331002651	Ohio	11747694	2020-04-12	11741163	6280	251	25.0199	26.0272
United States	331002651	Ohio	11747694	2020-04-13	11740790	6632	272	24.3824	25.3898
United States	331002651	Ohio	11747694	2020-04-14	11740485	6887	322	21.3882	22.3951
United States	331002651	Ohio	11747694	2020-04-15	11739986	7349	359	20.4708	21.4778
United States	331002651	Ohio	11747694	2020-04-16	11739372	7918	404	19.599	20.6063
United States	331002651	Ohio	11747694	2020-04-17	11738684	8595	415	20.7108	21.7192
United States	331002651	Ohio	11747694	2020-04-18	11737568	9678	448	21.6027	22.6124
United States	331002651	Ohio	11747694	2020-04-19	11736193	11033	468	23.5748	24.5868
United States	331002651	Ohio	11747694	2020-04-20	11734875	12313	506	24.334	25.3478
United States	331002651	Ohio	11747694	2020-04-21	11734074	13066	554	23.5848	24.5991
United States	331002651	Ohio	11747694	2020-04-22	11733577	13507	610	22.1426	23.1565
United States	331002651	Ohio	11747694	2020-04-23	11733000	14038	656	21.3994	22.4134
United States	331002651	Ohio	11747694	2020-04-24	11732525	14479	690	20.9841	21.9983
United States	331002651	Ohio	11747694	2020-04-25	11732107	14876	711	20.9226	21.9372
United States	331002651	Ohio	11747694	2020-04-26	11731722	15244	728	20.9396	21.9545
United States	331002651	Ohio	11747694	2020-04-27	11731369	15572	753	20.6799	21.695
United States	331002651	Ohio	11747694	2020-04-28	11730925	15970	799	19.9875	21.0025
United States	331002651	Ohio	11747694	2020-04-29	11730391	16366	937	17.4664	18.48
United States	331002651	Ohio	11747694	2020-04-30	11729667	17051	976	17.4703	18.4845
United States	331002651	Ohio	11747694	2020-05-01	11728951	17740	1003	17.6869	18.7019
United States	331002651	Ohio	11747694	2020-05-02	11728359	18313	1022	17.9188	18.9344
United States	331002651	Ohio	11747694	2020-05-03	11727780	18875	1039	18.1665	19.1828
United States	331002651	Ohio	11747694	2020-05-04	11727220	19417	1057	18.3699	19.3868
United States	331002651	Ohio	11747694	2020-05-05	11726725	19834	1135	17.4749	18.4914
United States	331002651	Ohio	11747694	2020-05-06	11726118	20351	1225	16.6131	17.6293
United States	331002651	Ohio	11747694	2020-05-07	11725563	20860	1271	16.4123	17.4287
United States	331002651	Ohio	11747694	2020-05-08	11724678	21710	1306	16.6233	17.6406
United States	331002651	Ohio	11747694	2020-05-09	11723997	22366	1331	16.8039	17.8219
United States	331002651	Ohio	11747694	2020-05-10	11723613	22740	1341	16.9575	17.9759
United States	331002651	Ohio	11747694	2020-05-11	11722917	23420	1357	17.2587	18.2779
United States	331002651	Ohio	11747694	2020-05-12	11722444	23814	1436	16.5836	17.6025
United States	331002651	Ohio	11747694	2020-05-13	11721973	24238	1483	16.3439	17.3629
United States	331002651	Ohio	11747694	2020-05-14	11721337	24823	1534	16.1819	17.2012
United States	331002651	Ohio	11747694	2020-05-15	11720740	25373	1581	16.0487	17.0683
United States	331002651	Ohio	11747694	2020-05-16	11720220	25864	1610	16.0646	17.0846
United States	331002651	Ohio	11747694	2020-05-17	11719771	26298	1625	16.1834	17.2038
United States	331002651	Ohio	11747694	2020-05-18	11719240	26797	1657	16.172	17.1928
United States	331002651	Ohio	11747694	2020-05-19	11718742	27232	1720	15.8326	16.8533
United States	331002651	Ohio	11747694	2020-05-20	11718258	27655	1781	15.5278	16.5485
United States	331002651	Ohio	11747694	2020-05-21	11717527	28330	1837	15.4219	16.443
United States	331002651	Ohio	11747694	2020-05-22	11716900	28922	1872	15.4498	16.4714
United States	331002651	Ohio	11747694	2020-05-23	11716286	29452	1956	15.0573	16.0788
United States	331002651	Ohio	11747694	2020-05-24	11715783	29942	1969	15.2067	16.2288
United States	331002651	Ohio	11747694	2020-05-25	11715217	30490	1987	15.3447	16.3674
United States	331002651	Ohio	11747694	2020-05-26	11714688	31004	2002	15.4865	16.5097
United States	331002651	Ohio	11747694	2020-05-27	11714255	31395	2044	15.3596	16.3829
United States	331002651	Ohio	11747694	2020-05-28	11713779	31817	2098	15.1654	16.1888
United States	331002651	Ohio	11747694	2020-05-29	11713128	32435	2131	15.2206	16.2445
United States	331002651	Ohio	11747694	2020-05-30	11712661	32884	2149	15.302	16.3264
United States	331002651	Ohio	11747694	2020-05-31	11712181	33358	2155	15.4794	16.5043
United States	331002651	Ohio	11747694	2020-06-01	11711710	33777	2207	15.3045	16.3295
United States	331002651	Ohio	11747694	2020-06-02	11711344	34091	2259	15.0912	16.1161
United States	331002651	Ohio	11747694	2020-06-03	11710902	34492	2300	14.9965	16.0216
United States	331002651	Ohio	11747694	2020-06-04	11710412	34942	2340	14.9325	15.9578
United States	331002651	Ohio	11747694	2020-06-05	11709936	35401	2357	15.0195	16.0453
United States	331002651	Ohio	11747694	2020-06-06	11709583	35739	2372	15.067	16.0932
United States	331002651	Ohio	11747694	2020-06-07	11709218	36097	2379	15.1732	16.1997
United States	331002651	Ohio	11747694	2020-06-08	11708857	36431	2406	15.1417	16.1685
United States	331002651	Ohio	11747694	2020-06-09	11708532	36739	2423	15.1626	16.1896
United States	331002651	Ohio	11747694	2020-06-10	11708119	37116	2459	15.0939	16.1211
United States	331002651	Ohio	11747694	2020-06-11	11707690	37512	2492	15.053	16.0804
United States	331002651	Ohio	11747694	2020-06-12	11707270	37914	2510	15.1052	16.133
United States	331002651	Ohio	11747694	2020-06-13	11706843	38295	2556	14.9824	16.0102
United States	331002651	Ohio	11747694	2020-06-14	11706546	38589	2559	15.0797	16.1079
United States	331002651	Ohio	11747694	2020-06-15	11706118	39001	2575	15.146	16.1747
United States	331002651	Ohio	11747694	2020-06-16	11705684	39411	2599	15.1639	16.1929
United States	331002651	Ohio	11747694	2020-06-17	11705272	39811	2611	15.2474	16.2768
United States	331002651	Ohio	11747694	2020-06-18	11704572	40489	2633	15.3775	16.4076
United States	331002651	Ohio	11747694	2020-06-19	11703963	41064	2667	15.3971	16.4277
United States	331002651	Ohio	11747694	2020-06-20	11703433	41564	2697	15.4112	16.4422
United States	331002651	Ohio	11747694	2020-06-21	11702886	42108	2700	15.5956	16.6273
United States	331002651	Ohio	11747694	2020-06-22	11702157	42833	2704	15.8406	16.8733
United States	331002651	Ohio	11747694	2020-06-23	11701567	43392	2735	15.8654	16.8986
United States	331002651	Ohio	11747694	2020-06-24	11700935	44004	2755	15.9724	17.0063
United States	331002651	Ohio	11747694	2020-06-25	11700043	44879	2772	16.1901	17.2251
United States	331002651	Ohio	11747694	2020-06-26	11699056	45850	2788	16.4455	17.4817
United States	331002651	Ohio	11747694	2020-06-27	11698239	46651	2804	16.6373	17.6745
United States	331002651	Ohio	11747694	2020-06-28	11697385	47502	2807	16.9227	17.9612
United States	331002651	Ohio	11747694	2020-06-29	11696648	48228	2818	17.1143	18.1537
United States	331002651	Ohio	11747694	2020-06-30	11695905	48926	2863	17.0891	18.1291
United States	331002651	Ohio	11747694	2020-07-01	11694829	49989	2876	17.3814	18.4229
United States	331002651	Ohio	11747694	2020-07-02	11694829	11002	41863	0.26281	1.26566
United States	331002651	Ohio	11747694	2020-07-03	11692437	12931	42326	0.30551	1.30859
United States	331002651	Ohio	11747694	2020-07-04	11691511	13373	42810	0.31238	1.31553
United States	331002651	Ohio	11747694	2020-07-05	11690544	13779	43371	0.317701	1.32092
United States	331002651	Ohio	11747694	2020-07-06	11689738	14216	43740	0.325011	1.32829
United States	331002651	Ohio	11747694	2020-07-07	11688790	14496	44408	0.326428	1.32976
United States	331002651	Ohio	11747694	2020-07-08	11687513	15079	45102	0.334331	1.33776
United States	331002651	Ohio	11747694	2020-07-09	11686363	16214	45117	0.359377	1.36294
United States	331002651	Ohio	11747694	2020-07-10	11684838	16389	46467	0.352702	1.35633
United States	331002651	Ohio	11747694	2020-07-11	11683480	17077	47137	0.362284	1.36602
United States	331002651	Ohio	11747694	2020-07-12	11682102	17871	47721	0.374489	1.37834
United States	331002651	Ohio	11747694	2020-07-13	11680841	18595	48258	0.385325	1.38928
United States	331002651	Ohio	11747694	2020-07-14	11679699	18644	49351	0.377784	1.38179
United States	331002651	Ohio	11747694	2020-07-15	11678383	18933	50378	0.375819	1.37989
United States	331002651	Ohio	11747694	2020-07-16	11677093	19168	51433	0.372679	1.37682
United States	331002651	Ohio	11747694	2020-07-17	11675414	19866	52414	0.379021	1.38328
United States	331002651	Ohio	11747694	2020-07-18	11673873	20409	53412	0.382105	1.38647
United States	331002651	Ohio	11747694	2020-07-19	11672762	20672	54260	0.38098	1.3854
United States	331002651	Ohio	11747694	2020-07-20	11671526	21119	55049	0.38364	1.38815
United States	331002651	Ohio	11747694	2020-07-21	11670479	20919	56296	0.371589	1.37612
United States	331002651	Ohio	11747694	2020-07-22	11668952	21081	57661	0.365602	1.3702
United States	331002651	Ohio	11747694	2020-07-23	11667508	21228	58958	0.360053	1.36472
United States	331002651	Ohio	11747694	2020-07-24	11665948	21626	60120	0.359714	1.36447
United States	331002651	Ohio	11747694	2020-07-25	11664510	22156	61028	0.363046	1.3679
United States	331002651	Ohio	11747694	2020-07-26	11663621	22301	61772	0.361021	1.36591
United States	331002651	Ohio	11747694	2020-07-27	11662517	22420	62757	0.357251	1.3622
United States	331002651	Ohio	11747694	2020-07-28	11661197	22059	64438	0.342329	1.3473
United States	331002651	Ohio	11747694	2020-07-29	11659801	21776	66117	0.329356	1.33435
United States	331002651	Ohio	11747694	2020-07-30	11658068	21873	67753	0.322834	1.32791
United States	331002651	Ohio	11747694	2020-07-31	11656535	21882	69277	0.315862	1.32099
United States	331002651	Ohio	11747694	2020-08-01	11655607	21253	70834	0.30004	1.30516
United States	331002651	Ohio	11747694	2020-08-02	11654663	21108	71923	0.293481	1.29863
United States	331002651	Ohio	11747694	2020-08-03	11653731	20923	73040	0.286459	1.29163
United States	331002651	Ohio	11747694	2020-08-04	11652588	20198	74908	0.269637	1.2748
United States	331002651	Ohio	11747694	2020-08-05	11651389	19759	76546	0.258132	1.26332
United States	331002651	Ohio	11747694	2020-08-06	11650223	19241	78230	0.245954	1.25115
United States	331002651	Ohio	11747694	2020-08-07	11649019	19048	79627	0.239215	1.24445
United States	331002651	Ohio	11747694	2020-08-08	11647725	18872	81097	0.232709	1.23798
United States	331002651	Ohio	11747694	2020-08-09	11646846	18744	82104	0.228296	1.2336
United States	331002651	Ohio	11747694	2020-08-10	11645963	18737	82994	0.225763	1.2311
United States	331002651	Ohio	11747694	2020-08-11	11644868	18233	84593	0.215538	1.22089
United States	331002651	Ohio	11747694	2020-08-12	11643446	18204	86044	0.211566	1.21697
United States	331002651	Ohio	11747694	2020-08-13	11642268	18029	87397	0.206289	1.21173
United States	331002651	Ohio	11747694	2020-08-14	11641137	17869	88688	0.201482	1.20696
United States	331002651	Ohio	11747694	2020-08-15	11640020	17832	89842	0.198482	1.20401
United States	331002651	Ohio	11747694	2020-08-16	11639407	17535	90752	0.193219	1.19875
United States	331002651	Ohio	11747694	2020-08-17	11638632	17466	91596	0.190685	1.19625
United States	331002651	Ohio	11747694	2020-08-18	11637784	16976	92934	0.182667	1.18823
United States	331002651	Ohio	11747694	2020-08-19	11636813	16538	94343	0.175297	1.18088
United States	331002651	Ohio	11747694	2020-08-20	11635691	16418	95585	0.171763	1.17738
United States	331002651	Ohio	11747694	2020-08-21	11634648	16355	96691	0.169147	1.17481
United States	331002651	Ohio	11747694	2020-08-22	11633529	16276	97889	0.16627	1.17197
United States	331002651	Ohio	11747694	2020-08-23	11632892	15999	98803	0.161928	1.16764
United States	331002651	Ohio	11747694	2020-08-24	11632043	16111	99540	0.161855	1.16761
United States	331002651	Ohio	11747694	2020-08-25	11631199	15771	100724	0.156576	1.16235
United States	331002651	Ohio	11747694	2020-08-26	11630110	15717	101867	0.154289	1.1601
United States	331002651	Ohio	11747694	2020-08-27	11628866	15717	103111	0.152428	1.1583
United States	331002651	Ohio	11747694	2020-08-28	11627570	15892	104232	0.152468	1.1584
United States	331002651	Ohio	11747694	2020-08-29	11626374	15883	105437	0.15064	1.15662
United States	331002651	Ohio	11747694	2020-08-30	11625434	16187	106073	0.152602	1.15864
United States	331002651	Ohio	11747694	2020-08-31	11624539	16385	106770	0.153461	1.15955
United States	331002651	Ohio	11747694	2020-09-01	11623088	16416	108190	0.151733	1.15788
United States	331002651	Ohio	11747694	2020-09-02	11621927	16526	109241	0.15128	1.15749
United States	331002651	Ohio	11747694	2020-09-03	11620582	16791	110321	0.152201	1.15848
United States	331002651	Ohio	11747694	2020-09-04	11619250	17113	111331	0.153713	1.16007
United States	331002651	Ohio	11747694	2020-09-05	11617909	17557	112228	0.15644	1.16288
United States	331002651	Ohio	11747694	2020-09-06	11617136	17721	112837	0.15705	1.16353
United States	331002651	Ohio	11747694	2020-09-07	11616358	18482	112854	0.163769	1.17032
United States	331002651	Ohio	11747694	2020-09-08	11615702	17415	114577	0.151994	1.15851
United States	331002651	Ohio	11747694	2020-09-09	11614729	17440	115525	0.150963	1.15753
United States	331002651	Ohio	11747694	2020-09-10	11613608	17592	116494	0.151012	1.15763
United States	331002651	Ohio	11747694	2020-09-11	11612368	17870	117456	0.152142	1.15883
United States	331002651	Ohio	11747694	2020-09-12	11611126	18091	118477	0.152696	1.15945
United States	331002651	Ohio	11747694	2020-09-13	11610289	18084	119321	0.151558	1.15835
United States	331002651	Ohio	11747694	2020-09-14	11609210	18357	120127	0.152813	1.15966
United States	331002651	Ohio	11747694	2020-09-15	11608209	17849	121636	0.146741	1.1536
United States	331002651	Ohio	11747694	2020-09-16	11607176	17520	122998	0.142441	1.14933
United States	331002651	Ohio	11747694	2020-09-17	11606109	17315	124270	0.139334	1.14626
United States	331002651	Ohio	11747694	2020-09-18	11605098	17130	125466	0.136531	1.14349
United States	331002651	Ohio	11747694	2020-09-19	11604147	17024	126523	0.134553	1.14154
United States	331002651	Ohio	11747694	2020-09-20	11603385	17023	127286	0.133738	1.14076
United States	331002651	Ohio	11747694	2020-09-21	11602529	17119	128046	0.133694	1.14076
United States	331002651	Ohio	11747694	2020-09-22	11601844	16441	129409	0.127047	1.1341
United States	331002651	Ohio	11747694	2020-09-23	11600941	16043	130710	0.122737	1.12981
United States	331002651	Ohio	11747694	2020-09-24	11599950	15790	131954	0.119663	1.12676
United States	331002651	Ohio	11747694	2020-09-25	11598800	15791	133103	0.118637	1.12579
United States	331002651	Ohio	11747694	2020-09-26	11597685	15771	134238	0.117485	1.12468
United States	331002651	Ohio	11747694	2020-09-27	11596885	15875	134934	0.11765	1.12489
United States	331002651	Ohio	11747694	2020-09-28	11595892	16197	135605	0.119442	1.12674
United States	331002651	Ohio	11747694	2020-09-29	11594787	16416	136491	0.120272	1.12763
United States	331002651	Ohio	11747694	2020-09-30	11593707	16203	137784	0.117597	1.12499
United States	331002651	Ohio	11747694	2020-10-01	11592380	16281	139033	0.117102	1.12455
United States	331002651	Ohio	11747694	2020-10-02	11590885	16603	140206	0.118419	1.12595
United States	331002651	Ohio	11747694	2020-10-03	11589728	16711	141255	0.118304	1.12589
United States	331002651	Ohio	11747694	2020-10-04	11588787	16944	141963	0.119355	1.12699
United States	331002651	Ohio	11747694	2020-10-05	11587730	17400	142564	0.12205	1.12976
United States	331002651	Ohio	11747694	2020-10-06	11586395	17545	143754	0.122049	1.12982
United States	331002651	Ohio	11747694	2020-10-07	11584971	17922	144801	0.12377	1.13163
United States	331002651	Ohio	11747694	2020-10-08	11583432	18471	145791	0.126695	1.13465
United States	331002651	Ohio	11747694	2020-10-09	11581592	19466	146636	0.13275	1.14083
United States	331002651	Ohio	11747694	2020-10-10	11580236	19982	147476	0.135493	1.14366
United States	331002651	Ohio	11747694	2020-10-11	11578945	20627	148122	0.139257	1.14752
United States	331002651	Ohio	11747694	2020-10-12	11577515	21348	148831	0.143438	1.1518
United States	331002651	Ohio	11747694	2020-10-13	11576068	21706	149920	0.144784	1.15323
United States	331002651	Ohio	11747694	2020-10-14	11574029	22663	151002	0.150084	1.15867
United States	331002651	Ohio	11747694	2020-10-15	11571851	23742	152101	0.156094	1.16483
United States	331002651	Ohio	11747694	2020-10-16	11569703	24653	153338	0.160776	1.16966
United States	331002651	Ohio	11747694	2020-10-17	11567469	25807	154418	0.167124	1.17617
United States	331002651	Ohio	11747694	2020-10-18	11565907	26553	155234	0.171051	1.18021
United States	331002651	Ohio	11747694	2020-10-19	11564070	27512	156112	0.176232	1.18552
United States	331002651	Ohio	11747694	2020-10-20	11562055	28096	157543	0.178339	1.18775
United States	331002651	Ohio	11747694	2020-10-21	11559689	29087	158918	0.183032	1.1926
United States	331002651	Ohio	11747694	2020-10-22	11557264	30088	160342	0.187649	1.19738
United States	331002651	Ohio	11747694	2020-10-23	11554746	31343	161605	0.193948	1.20386
United States	331002651	Ohio	11747694	2020-10-24	11551888	32856	162950	0.201632	1.21176
United States	331002651	Ohio	11747694	2020-10-25	11549579	34073	164042	0.207709	1.21801
United States	331002651	Ohio	11747694	2020-10-26	11547463	35137	165094	0.21283	1.22329
United States	331002651	Ohio	11747694	2020-10-27	11544954	35797	166943	0.214426	1.22503
United States	331002651	Ohio	11747694	2020-10-28	11542347	36619	168728	0.21703	1.22779
United States	331002651	Ohio	11747694	2020-10-29	11538757	38360	170577	0.224884	1.23591
United States	331002651	Ohio	11747694	2020-10-30	11534912	40456	172326	0.234764	1.24608
United States	331002651	Ohio	11747694	2020-10-31	11531997	41512	174185	0.238321	1.24983
United States	331002651	Ohio	11747694	2020-11-01	11528694	43438	175562	0.247423	1.2592
United States	331002651	Ohio	11747694	2020-11-02	11525785	44912	176997	0.253744	1.26574
United States	331002651	Ohio	11747694	2020-11-03	11521556	46635	179503	0.259801	1.27208
United States	331002651	Ohio	11747694	2020-11-04	11517485	48366	181843	0.265977	1.27855
United States	331002651	Ohio	11747694	2020-11-05	11512524	51063	184107	0.277355	1.29031
United States	331002651	Ohio	11747694	2020-11-06	11507516	53926	186252	0.289532	1.3029
United States	331002651	Ohio	11747694	2020-11-07	11501967	57343	188384	0.304394	1.31823
United States	331002651	Ohio	11747694	2020-11-08	11497426	60195	190073	0.316694	1.33092
United States	331002651	Ohio	11747694	2020-11-09	11492720	63196	191778	0.329527	1.34417
United States	331002651	Ohio	11747694	2020-11-10	11486212	66856	194626	0.34351	1.35869
United States	331002651	Ohio	11747694	2020-11-11	11480338	69783	197573	0.353201	1.36884
United States	331002651	Ohio	11747694	2020-11-12	11473237	73953	200504	0.368836	1.38508
United States	331002651	Ohio	11747694	2020-11-13	11465166	79154	203374	0.389204	1.40618
United States	331002651	Ohio	11747694	2020-11-14	11457451	83814	206429	0.406019	1.42368
United States	331002651	Ohio	11747694	2020-11-15	11449598	89437	208659	0.428628	1.44707
United States	331002651	Ohio	11747694	2020-11-16	11442330	94424	210940	0.447634	1.46678
United States	331002651	Ohio	11747694	2020-11-17	11435251	97726	214717	0.455139	1.47484
United States	331002651	Ohio	11747694	2020-11-18	11428866	100288	218540	0.4589	1.47906
United States	331002651	Ohio	11747694	2020-11-19	11421079	104106	222509	0.467873	1.48866
United States	331002651	Ohio	11747694	2020-11-20	11412271	109187	226236	0.482624	1.5042
United States	331002651	Ohio	11747694	2020-11-21	11404408	113234	230052	0.49221	1.51445
United States	331002651	Ohio	11747694	2020-11-22	11396275	118147	233272	0.506477	1.52947
United States	331002651	Ohio	11747694	2020-11-23	11384390	126606	236698	0.534884	1.55912
United States	331002651	Ohio	11747694	2020-11-24	11375854	129122	242718	0.531984	1.55675
United States	331002651	Ohio	11747694	2020-11-25	11364951	134323	248420	0.540709	1.56637
United States	331002651	Ohio	11747694	2020-11-26	11364951	134323	248420	0.540709	1.56637
United States	331002651	Ohio	11747694	2020-11-27	11347886	138687	261121	0.531122	1.55778
United States	331002651	Ohio	11747694	2020-11-28	11340991	138972	267731	0.519073	1.54599
United States	331002651	Ohio	11747694	2020-11-29	11333262	141692	272740	0.519513	1.54696
United States	331002651	Ohio	11747694	2020-11-30	11326631	143308	277755	0.515951	1.54379
United States	331002651	Ohio	11747694	2020-12-01	11317601	142829	287264	0.497205	1.5253
United States	331002651	Ohio	11747694	2020-12-02	11309766	141489	296439	0.477295	1.50553
United States	331002651	Ohio	11747694	2020-12-03	11300845	141764	305085	0.464671	1.49325
United States	331002651	Ohio	11747694	2020-12-04	11290731	143131	313832	0.456075	1.48515
United States	331002651	Ohio	11747694	2020-12-05	11280262	145033	322399	0.449856	1.47949
United States	331002651	Ohio	11747694	2020-12-06	11272670	146560	328464	0.446198	1.47625
United States	331002651	Ohio	11747694	2020-12-07	11263397	150197	334100	0.449557	1.48028
United States	331002651	Ohio	11747694	2020-12-08	11237676	161907	348111	0.465102	1.49786
United States	331002651	Ohio	11747694	2020-12-09	11227582	161657	358455	0.450983	1.48408
United States	331002651	Ohio	11747694	2020-12-10	11215844	163244	368606	0.442869	1.47655
United States	331002651	Ohio	11747694	2020-12-11	11205485	163851	378358	0.433058	1.46718
United States	331002651	Ohio	11747694	2020-12-12	11194233	165406	388055	0.426244	1.46093
United States	331002651	Oklahoma	3954821	2020-04-01	3954100	691	30	23.0333	24.0355
United States	331002651	Oklahoma	3954821	2020-04-02	3953950	837	34	24.6176	25.6205
United States	331002651	Oklahoma	3954821	2020-04-03	3953842	941	38	24.7632	25.7663
United States	331002651	Oklahoma	3954821	2020-04-04	3953671	1108	42	26.381	27.3849
United States	331002651	Oklahoma	3954821	2020-04-05	3953579	1196	46	26	27.0042
United States	331002651	Oklahoma	3954821	2020-04-06	3953505	1265	51	24.8039	25.8082
United States	331002651	Oklahoma	3954821	2020-04-07	3953360	1394	67	20.806	21.81
United States	331002651	Oklahoma	3954821	2020-04-08	3953308	1434	79	18.1519	19.1556
United States	331002651	Oklahoma	3954821	2020-04-09	3953149	1592	80	19.9	20.9044
United States	331002651	Oklahoma	3954821	2020-04-10	3953050	1683	88	19.125	20.1295
United States	331002651	Oklahoma	3954821	2020-04-11	3952977	1750	94	18.617	19.6216
United States	331002651	Oklahoma	3954821	2020-04-12	3952901	1824	96	19	20.0049
United States	331002651	Oklahoma	3954821	2020-04-13	3952815	1907	99	19.2626	20.2678
United States	331002651	Oklahoma	3954821	2020-04-14	3952708	2005	108	18.5648	19.57
United States	331002651	Oklahoma	3954821	2020-04-15	3952630	2068	123	16.813	17.8179
United States	331002651	Oklahoma	3954821	2020-04-16	3952538	2154	129	16.6977	17.7028
United States	331002651	Oklahoma	3954821	2020-04-17	3952430	2257	134	16.8433	17.8487
United States	331002651	Oklahoma	3954821	2020-04-18	3952430	2257	134	16.8433	17.8487
United States	331002651	Oklahoma	3954821	2020-04-19	3952337	2349	135	17.4	18.4058
United States	331002651	Oklahoma	3954821	2020-04-20	3952227	2456	138	17.7971	18.8033
United States	331002651	Oklahoma	3954821	2020-04-21	3952101	2565	155	16.5484	17.5544
United States	331002651	Oklahoma	3954821	2020-04-22	3951927	952	1942	0.490216	1.49076
United States	331002651	Oklahoma	3954821	2020-04-23	3951804	954	2063	0.462433	1.46299
United States	331002651	Oklahoma	3954821	2020-04-24	3951700	972	2149	0.452303	1.45288
United States	331002651	Oklahoma	3954821	2020-04-25	3951627	920	2274	0.404573	1.40514
United States	331002651	Oklahoma	3954821	2020-04-26	3951567	920	2334	0.394173	1.39475
United States	331002651	Oklahoma	3954821	2020-04-27	3951540	917	2364	0.387902	1.38848
United States	331002651	Oklahoma	3954821	2020-04-28	3951411	943	2467	0.382246	1.38284
United States	331002651	Oklahoma	3954821	2020-04-29	3951348	940	2533	0.371101	1.3717
United States	331002651	Oklahoma	3954821	2020-04-30	3951203	995	2623	0.379337	1.37997
United States	331002651	Oklahoma	3954821	2020-05-01	3951073	1051	2697	0.389692	1.39035
United States	331002651	Oklahoma	3954821	2020-05-02	3950970	1059	2792	0.379298	1.37997
United States	331002651	Oklahoma	3954821	2020-05-03	3950849	1099	2873	0.382527	1.38322
United States	331002651	Oklahoma	3954821	2020-05-04	3950777	1124	2920	0.384932	1.38564
United States	331002651	Oklahoma	3954821	2020-05-05	3950694	1050	3077	0.341241	1.34194
United States	331002651	Oklahoma	3954821	2020-05-06	3950619	1040	3162	0.328906	1.32961
United States	331002651	Oklahoma	3954821	2020-05-07	3950491	1085	3245	0.334361	1.33509
United States	331002651	Oklahoma	3954821	2020-05-08	3950397	1094	3330	0.328529	1.32927
United States	331002651	Oklahoma	3954821	2020-05-09	3950331	1066	3424	0.311332	1.31208
United States	331002651	Oklahoma	3954821	2020-05-10	3950232	1113	3476	0.320196	1.32096
United States	331002651	Oklahoma	3954821	2020-05-11	3950208	1098	3515	0.312376	1.31314
United States	331002651	Oklahoma	3954821	2020-05-12	3950089	1031	3701	0.278573	1.27934
United States	331002651	Oklahoma	3954821	2020-05-13	3949963	1021	3837	0.266093	1.26687
United States	331002651	Oklahoma	3954821	2020-05-14	3949858	1019	3944	0.258367	1.25916
United States	331002651	Oklahoma	3954821	2020-05-15	3949734	1001	4086	0.244983	1.24578
United States	331002651	Oklahoma	3954821	2020-05-16	3949584	1004	4233	0.237184	1.238
United States	331002651	Oklahoma	3954821	2020-05-17	3949511	1039	4271	0.243269	1.2441
United States	331002651	Oklahoma	3954821	2020-05-18	3949423	1102	4296	0.256518	1.25738
United States	331002651	Oklahoma	3954821	2020-05-19	3949332	1061	4428	0.239612	1.24047
United States	331002651	Oklahoma	3954821	2020-05-20	3949289	967	4565	0.211829	1.21268
United States	331002651	Oklahoma	3954821	2020-05-21	3949141	1015	4665	0.217578	1.21845
United States	331002651	Oklahoma	3954821	2020-05-22	3948972	1009	4840	0.208471	1.20937
United States	331002651	Oklahoma	3954821	2020-05-23	3948861	1004	4956	0.202583	1.20349
United States	331002651	Oklahoma	3954821	2020-05-24	3948784	1038	4999	0.207642	1.20856
United States	331002651	Oklahoma	3954821	2020-05-25	3948731	1063	5027	0.211458	1.21239
United States	331002651	Oklahoma	3954821	2020-05-26	3948683	997	5141	0.193931	1.19486
United States	331002651	Oklahoma	3954821	2020-05-27	3948592	772	5457	0.14147	1.14237
United States	331002651	Oklahoma	3954821	2020-05-28	3948548	712	5561	0.128035	1.12893
United States	331002651	Oklahoma	3954821	2020-05-29	3948483	669	5669	0.11801	1.11891
United States	331002651	Oklahoma	3954821	2020-05-30	3948403	649	5769	0.112498	1.1134
United States	331002651	Oklahoma	3954821	2020-05-31	3948403	592	5826	0.101613	1.10251
United States	331002651	Oklahoma	3954821	2020-06-01	3948308	652	5861	0.111244	1.11216
United States	331002651	Oklahoma	3954821	2020-06-02	3948129	754	5938	0.126979	1.12793
United States	331002651	Oklahoma	3954821	2020-06-03	3948016	753	6052	0.124422	1.12539
United States	331002651	Oklahoma	3954821	2020-06-04	3947914	782	6125	0.127673	1.12866
United States	331002651	Oklahoma	3954821	2020-06-05	3947814	881	6126	0.143813	1.14483
United States	331002651	Oklahoma	3954821	2020-06-06	3947762	845	6214	0.135983	1.137
United States	331002651	Oklahoma	3954821	2020-06-07	3947671	821	6329	0.12972	1.13074
United States	331002651	Oklahoma	3954821	2020-06-08	3947616	843	6362	0.132506	1.13354
United States	331002651	Oklahoma	3954821	2020-06-09	3947458	936	6427	0.145636	1.1467
United States	331002651	Oklahoma	3954821	2020-06-10	3947338	961	6522	0.147347	1.14843
United States	331002651	Oklahoma	3954821	2020-06-11	3947195	1005	6621	0.15179	1.1529
United States	331002651	Oklahoma	3954821	2020-06-12	3946972	1098	6751	0.162643	1.1638
United States	331002651	Oklahoma	3954821	2020-06-13	3946748	1219	6854	0.177852	1.17906
United States	331002651	Oklahoma	3954821	2020-06-14	3946590	1294	6937	0.186536	1.18777
United States	331002651	Oklahoma	3954821	2020-06-15	3946404	1430	6987	0.204666	1.20595
United States	331002651	Oklahoma	3954821	2020-06-16	3946176	1517	7128	0.212823	1.21415
United States	331002651	Oklahoma	3954821	2020-06-17	3945917	1642	7262	0.226109	1.22749
United States	331002651	Oklahoma	3954821	2020-06-18	3945466	2091	7264	0.287858	1.28938
United States	331002651	Oklahoma	3954821	2020-06-19	3945114	2128	7579	0.280776	1.28235
United States	331002651	Oklahoma	3954821	2020-06-20	3944783	2256	7782	0.2899	1.29154
United States	331002651	Oklahoma	3954821	2020-06-21	3944305	2616	7900	0.331139	1.33291
United States	331002651	Oklahoma	3954821	2020-06-22	3944087	2717	8017	0.338905	1.34073
United States	331002651	Oklahoma	3954821	2020-06-23	3943790	2772	8259	0.335634	1.3375
United States	331002651	Oklahoma	3954821	2020-06-24	3943311	2994	8516	0.351574	1.35354
United States	331002651	Oklahoma	3954821	2020-06-25	3942873	3066	8882	0.345193	1.34723
United States	331002651	Oklahoma	3954821	2020-06-26	3942474	3153	9194	0.342941	1.34504
United States	331002651	Oklahoma	3954821	2020-06-27	3942175	3107	9539	0.325715	1.32784
United States	331002651	Oklahoma	3954821	2020-06-28	3941874	3165	9782	0.323553	1.32572
United States	331002651	Oklahoma	3954821	2020-06-29	3941646	3203	9972	0.321199	1.3234
United States	331002651	Oklahoma	3954821	2020-06-30	3941064	3285	10472	0.313694	1.31598
United States	331002651	Oklahoma	3954821	2020-07-01	3940702	3125	10994	0.284246	1.28654
United States	331002651	Oklahoma	3954821	2020-07-02	3940290	3088	11443	0.269859	1.2722
United States	331002651	Oklahoma	3954821	2020-07-03	3939752	3152	11917	0.264496	1.26691
United States	331002651	Oklahoma	3954821	2020-07-04	3939173	3285	12363	0.265712	1.26822
United States	331002651	Oklahoma	3954821	2020-07-05	3938890	3287	12644	0.259965	1.26251
United States	331002651	Oklahoma	3954821	2020-07-06	3938459	3531	12831	0.275193	1.27784
United States	331002651	Oklahoma	3954821	2020-07-07	3937601	3811	13409	0.284212	1.28702
United States	331002651	Oklahoma	3954821	2020-07-08	3936927	3949	13945	0.283184	1.2861
United States	331002651	Oklahoma	3954821	2020-07-09	3936324	3987	14510	0.274776	1.27777
United States	331002651	Oklahoma	3954821	2020-07-10	3935729	4028	15064	0.267392	1.27046
United States	331002651	Oklahoma	3954821	2020-07-11	3935042	4222	15557	0.271389	1.27458
United States	331002651	Oklahoma	3954821	2020-07-12	3934586	4328	15907	0.272081	1.27535
United States	331002651	Oklahoma	3954821	2020-07-13	3934075	4507	16239	0.277542	1.2809
United States	331002651	Oklahoma	3954821	2020-07-14	3933081	4677	17063	0.274102	1.27762
United States	331002651	Oklahoma	3954821	2020-07-15	3932007	5016	17798	0.281829	1.28554
United States	331002651	Oklahoma	3954821	2020-07-16	3931381	4907	18533	0.264771	1.26853
United States	331002651	Oklahoma	3954821	2020-07-17	3930681	4929	19211	0.256572	1.26042
United States	331002651	Oklahoma	3954821	2020-07-18	3929764	5420	19637	0.27601	1.28007
United States	331002651	Oklahoma	3954821	2020-07-19	3929555	5349	19917	0.268565	1.27263
United States	331002651	Oklahoma	3954821	2020-07-20	3929385	5234	20202	0.259083	1.26315
United States	331002651	Oklahoma	3954821	2020-07-21	3928495	6115	20211	0.302558	1.30691
United States	331002651	Oklahoma	3954821	2020-07-22	3926852	5899	22070	0.267286	1.27179
United States	331002651	Oklahoma	3954821	2020-07-23	3926702	5201	22918	0.22694	1.23132
United States	331002651	Oklahoma	3954821	2020-07-24	3925705	5355	23761	0.225369	1.2299
United States	331002651	Oklahoma	3954821	2020-07-25	3924740	5532	24549	0.225345	1.23003
United States	331002651	Oklahoma	3954821	2020-07-26	3923536	6091	25194	0.241764	1.2467
United States	331002651	Oklahoma	3954821	2020-07-27	3922136	6937	25748	0.269419	1.27469
United States	331002651	Oklahoma	3954821	2020-07-28	3921046	6903	26872	0.256884	1.26228
United States	331002651	Oklahoma	3954821	2020-07-29	3920198	6714	27909	0.240568	1.24603
United States	331002651	Oklahoma	3954821	2020-07-30	3919081	6793	28947	0.23467	1.24028
United States	331002651	Oklahoma	3954821	2020-07-31	3918334	6759	29728	0.227361	1.23306
United States	331002651	Oklahoma	3954821	2020-08-01	3917090	6900	30831	0.223801	1.22968
United States	331002651	Oklahoma	3954821	2020-08-02	3916596	6855	31370	0.218521	1.22445
United States	331002651	Oklahoma	3954821	2020-08-03	3916219	6886	31716	0.217114	1.22309
United States	331002651	Oklahoma	3954821	2020-08-04	3915358	6578	32885	0.20003	1.20606
United States	331002651	Oklahoma	3954821	2020-08-05	3914257	6598	33966	0.194253	1.20042
United States	331002651	Oklahoma	3954821	2020-08-06	3913420	6488	34913	0.185833	1.19208
United States	331002651	Oklahoma	3954821	2020-08-07	3912566	6654	35601	0.186905	1.19329
United States	331002651	Oklahoma	3954821	2020-08-08	3911741	6732	36348	0.18521	1.19171
United States	331002651	Oklahoma	3954821	2020-08-09	3911255	6911	36655	0.188542	1.19514
United States	331002651	Oklahoma	3954821	2020-08-10	3910858	6980	36983	0.188735	1.19539
United States	331002651	Oklahoma	3954821	2020-08-11	3910093	6917	37811	0.182936	1.18968
United States	331002651	Oklahoma	3954821	2020-08-12	3909423	6783	38615	0.175657	1.18246
United States	331002651	Oklahoma	3954821	2020-08-13	3908718	6810	39293	0.173313	1.18021
United States	331002651	Oklahoma	3954821	2020-08-14	3907924	6971	39926	0.174598	1.18162
United States	331002651	Oklahoma	3954821	2020-08-15	3907023	7234	40564	0.178335	1.18551
United States	331002651	Oklahoma	3954821	2020-08-16	3906479	7457	40885	0.18239	1.18968
United States	331002651	Oklahoma	3954821	2020-08-17	3906110	7515	41196	0.182421	1.18976
United States	331002651	Oklahoma	3954821	2020-08-18	3905509	7263	42049	0.172727	1.1801
United States	331002651	Oklahoma	3954821	2020-08-19	3904898	7177	42746	0.167899	1.17533
United States	331002651	Oklahoma	3954821	2020-08-20	3904152	7265	43404	0.167381	1.17492
United States	331002651	Oklahoma	3954821	2020-08-21	3903075	7614	44132	0.172528	1.18027
United States	331002651	Oklahoma	3954821	2020-08-22	3902222	7839	44760	0.175134	1.18302
United States	331002651	Oklahoma	3954821	2020-08-23	3901656	8030	45135	0.177911	1.1859
United States	331002651	Oklahoma	3954821	2020-08-24	3901299	8132	45390	0.179158	1.18721
United States	331002651	Oklahoma	3954821	2020-08-25	3900649	7912	46260	0.171033	1.17913
United States	331002651	Oklahoma	3954821	2020-08-26	3899983	7661	47177	0.162388	1.17052
United States	331002651	Oklahoma	3954821	2020-08-27	3899271	7586	47964	0.15816	1.16637
United States	331002651	Oklahoma	3954821	2020-08-28	3898561	7712	48548	0.158853	1.16717
United States	331002651	Oklahoma	3954821	2020-08-29	3897468	7949	49404	0.160898	1.1694
United States	331002651	Oklahoma	3954821	2020-08-30	3896702	8387	49732	0.168644	1.17732
United States	331002651	Oklahoma	3954821	2020-08-31	3896088	8749	49984	0.175036	1.18385
United States	331002651	Oklahoma	3954821	2020-09-01	3895423	8601	50797	0.169321	1.17819
United States	331002651	Oklahoma	3954821	2020-09-02	3894703	8651	51467	0.168088	1.17706
United States	331002651	Oklahoma	3954821	2020-09-03	3893794	8745	52282	0.167266	1.17637
United States	331002651	Oklahoma	3954821	2020-09-04	3892781	9071	52969	0.171251	1.18054
United States	331002651	Oklahoma	3954821	2020-09-05	3891634	9597	53590	0.179082	1.1886
United States	331002651	Oklahoma	3954821	2020-09-06	3891214	9695	53912	0.17983	1.18942
United States	331002651	Oklahoma	3954821	2020-09-07	3890601	9953	54267	0.183408	1.19312
United States	331002651	Oklahoma	3954821	2020-09-08	3889768	9930	55123	0.180143	1.18996
United States	331002651	Oklahoma	3954821	2020-09-09	3888892	9661	56268	0.171696	1.18157
United States	331002651	Oklahoma	3954821	2020-09-10	3888121	9293	57407	0.161879	1.17179
United States	331002651	Oklahoma	3954821	2020-09-11	3887179	9371	58271	0.160818	1.17086
United States	331002651	Oklahoma	3954821	2020-09-12	3886162	9635	59024	0.163239	1.17345
United States	331002651	Oklahoma	3954821	2020-09-13	3885467	9889	59465	0.1663	1.17665
United States	331002651	Oklahoma	3954821	2020-09-14	3884598	10311	59912	0.172102	1.18263
United States	331002651	Oklahoma	3954821	2020-09-15	3883507	10409	60905	0.170906	1.18159
United States	331002651	Oklahoma	3954821	2020-09-16	3882537	10334	61950	0.166812	1.17761
United States	331002651	Oklahoma	3954821	2020-09-17	3881503	10244	63074	0.162412	1.17332
United States	331002651	Oklahoma	3954821	2020-09-18	3880254	10493	64074	0.163764	1.17487
United States	331002651	Oklahoma	3954821	2020-09-19	3879017	10901	64903	0.167958	1.1793
United States	331002651	Oklahoma	3954821	2020-09-20	3878014	11394	65413	0.174186	1.18574
United States	331002651	Oklahoma	3954821	2020-09-21	3876913	12019	65889	0.182413	1.19421
United States	331002651	Oklahoma	3954821	2020-09-22	3875749	12628	66444	0.190055	1.20211
United States	331002651	Oklahoma	3954821	2020-09-23	3874660	12412	67749	0.183206	1.19536
United States	331002651	Oklahoma	3954821	2020-09-24	3873577	12456	68788	0.181078	1.19338
United States	331002651	Oklahoma	3954821	2020-09-25	3872301	12616	69904	0.180476	1.19297
United States	331002651	Oklahoma	3954821	2020-09-26	3871311	12752	70758	0.18022	1.19286
United States	331002651	Oklahoma	3954821	2020-09-27	3870488	13573	70760	0.191817	1.20471
United States	331002651	Oklahoma	3954821	2020-09-28	3869627	13379	71815	0.186298	1.19926
United States	331002651	Oklahoma	3954821	2020-09-29	3868602	13244	72975	0.181487	1.19456
United States	331002651	Oklahoma	3954821	2020-09-30	3867622	13068	74131	0.176283	1.18944
United States	331002651	Oklahoma	3954821	2020-10-01	3866452	12851	75518	0.170171	1.18344
United States	331002651	Oklahoma	3954821	2020-10-02	3865262	12762	76797	0.166178	1.17959
United States	331002651	Oklahoma	3954821	2020-10-03	3864073	12693	78055	0.162616	1.17616
United States	331002651	Oklahoma	3954821	2020-10-04	3864073	12091	78657	0.153718	1.16716
United States	331002651	Oklahoma	3954821	2020-10-05	3862839	12772	79210	0.161242	1.17496
United States	331002651	Oklahoma	3954821	2020-10-06	3861475	13061	80285	0.162683	1.17662
United States	331002651	Oklahoma	3954821	2020-10-07	3860469	13066	81286	0.160741	1.17481
United States	331002651	Oklahoma	3954821	2020-10-08	3859257	13190	82374	0.160123	1.17437
United States	331002651	Oklahoma	3954821	2020-10-09	3857733	13515	83573	0.161715	1.17621
United States	331002651	Oklahoma	3954821	2020-10-10	3856200	13893	84728	0.163972	1.17873
United States	331002651	Oklahoma	3954821	2020-10-11	3855434	13769	85618	0.160819	1.17565
United States	331002651	Oklahoma	3954821	2020-10-12	3854637	13815	86369	0.159953	1.1749
United States	331002651	Oklahoma	3954821	2020-10-13	3853328	13872	87621	0.158318	1.17344
United States	331002651	Oklahoma	3954821	2020-10-14	3852206	13908	88707	0.156786	1.17206
United States	331002651	Oklahoma	3954821	2020-10-15	3850985	13913	89923	0.154721	1.17015
United States	331002651	Oklahoma	3954821	2020-10-16	3849513	14339	90969	0.157625	1.17332
United States	331002651	Oklahoma	3954821	2020-10-17	3848353	14461	92007	0.157173	1.17303
United States	331002651	Oklahoma	3954821	2020-10-18	3847522	14485	92814	0.156065	1.17204
United States	331002651	Oklahoma	3954821	2020-10-19	3846748	14533	93540	0.155367	1.17145
United States	331002651	Oklahoma	3954821	2020-10-20	3845273	14659	94889	0.154486	1.17078
United States	331002651	Oklahoma	3954821	2020-10-21	3843966	14666	96189	0.152471	1.16893
United States	331002651	Oklahoma	3954821	2020-10-22	3842338	15017	97466	0.154074	1.1708
United States	331002651	Oklahoma	3954821	2020-10-23	3840965	15132	98724	0.153276	1.1702
United States	331002651	Oklahoma	3954821	2020-10-24	3839136	15740	99945	0.157487	1.17475
United States	331002651	Oklahoma	3954821	2020-10-25	3838085	15946	100790	0.15821	1.17565
United States	331002651	Oklahoma	3954821	2020-10-26	3837422	15791	101608	0.155411	1.17291
United States	331002651	Oklahoma	3954821	2020-10-27	3836412	15480	102929	0.150395	1.16797
United States	331002651	Oklahoma	3954821	2020-10-28	3835669	15074	104078	0.144834	1.16243
United States	331002651	Oklahoma	3954821	2020-10-29	3834628	14968	105225	0.142248	1.15996
United States	331002651	Oklahoma	3954821	2020-10-30	3833326	15032	106463	0.141195	1.15909
United States	331002651	Oklahoma	3954821	2020-10-31	3832059	15133	107629	0.140603	1.15868
United States	331002651	Oklahoma	3954821	2020-11-01	3830710	15684	108427	0.14465	1.163
United States	331002651	Oklahoma	3954821	2020-11-02	3829626	15948	109247	0.145981	1.16451
United States	331002651	Oklahoma	3954821	2020-11-03	3828295	15917	110609	0.143903	1.1626
United States	331002651	Oklahoma	3954821	2020-11-04	3827049	15927	111845	0.142402	1.16126
United States	331002651	Oklahoma	3954821	2020-11-05	3824948	16765	113108	0.148221	1.1675
United States	331002651	Oklahoma	3954821	2020-11-06	3823070	17095	114656	0.149098	1.16867
United States	331002651	Oklahoma	3954821	2020-11-07	3823070	17095	114656	0.149098	1.16867
United States	331002651	Oklahoma	3954821	2020-11-08	3818563	19790	116468	0.169918	1.19055
United States	331002651	Oklahoma	3954821	2020-11-09	3816366	20129	118326	0.170115	1.19109
United States	331002651	Oklahoma	3954821	2020-11-10	3814664	20632	119525	0.172617	1.1939
United States	331002651	Oklahoma	3954821	2020-11-11	3812487	21720	120614	0.180079	1.20184
United States	331002651	Oklahoma	3954821	2020-11-12	3810130	22784	121907	0.186897	1.20915
United States	331002651	Oklahoma	3954821	2020-11-13	3807463	24091	123267	0.195438	1.21828
United States	331002651	Oklahoma	3954821	2020-11-14	3804616	25356	124849	0.203093	1.22654
United States	331002651	Oklahoma	3954821	2020-11-15	3800693	27807	126321	0.22013	1.24454
United States	331002651	Oklahoma	3954821	2020-11-16	3797964	29157	127700	0.228324	1.25335
United States	331002651	Oklahoma	3954821	2020-11-17	3796413	28807	129601	0.222275	1.24743
United States	331002651	Oklahoma	3954821	2020-11-18	3793396	29823	131602	0.226615	1.25235
United States	331002651	Oklahoma	3954821	2020-11-19	3790481	30484	133856	0.227737	1.25398
United States	331002651	Oklahoma	3954821	2020-11-20	3787560	30724	136537	0.225023	1.25168
United States	331002651	Oklahoma	3954821	2020-11-21	3783897	31413	139511	0.225165	1.25243
United States	331002651	Oklahoma	3954821	2020-11-22	3780491	32384	141946	0.228143	1.25603
United States	331002651	Oklahoma	3954821	2020-11-23	3776947	33844	144030	0.234979	1.26361
United States	331002651	Oklahoma	3954821	2020-11-24	3774211	33260	147350	0.225721	1.25459
United States	331002651	Oklahoma	3954821	2020-11-25	3770479	33317	151025	0.220606	1.24997
United States	331002651	Oklahoma	3954821	2020-11-26	3770479	33317	151025	0.220606	1.24997
United States	331002651	Oklahoma	3954821	2020-11-27	3767254	32894	154673	0.212668	1.24237
United States	331002651	Oklahoma	3954821	2020-11-28	3760997	32213	161611	0.199324	1.22971
United States	331002651	Oklahoma	3954821	2020-11-29	3759276	31854	163691	0.194598	1.22514
United States	331002651	Oklahoma	3954821	2020-11-30	3757076	32275	165470	0.19505	1.22596
United States	331002651	Oklahoma	3954821	2020-12-01	3755339	30318	169164	0.179223	1.21
United States	331002651	Oklahoma	3954821	2020-12-02	3752480	29624	172717	0.171518	1.20255
United States	331002651	Oklahoma	3954821	2020-12-03	3750773	28043	176005	0.159331	1.19031
United States	331002651	Oklahoma	3954821	2020-12-04	3745946	29451	179424	0.164142	1.19601
United States	331002651	Oklahoma	3954821	2020-12-05	3741576	30561	182684	0.167289	1.19994
United States	331002651	Oklahoma	3954821	2020-12-06	3738335	31648	184838	0.17122	1.2045
United States	331002651	Oklahoma	3954821	2020-12-07	3736432	31742	186647	0.170064	1.20361
United States	331002651	Oklahoma	3954821	2020-12-08	3734135	29744	190942	0.155775	1.18927
United States	331002651	Oklahoma	3954821	2020-12-09	3731828	29523	193470	0.152597	1.18637
United States	331002651	Oklahoma	3954821	2020-12-10	3729368	29244	196209	0.149045	1.1831
United States	331002651	Oklahoma	3954821	2020-12-11	3725468	31703	197650	0.1604	1.19541
United States	331002651	Oklahoma	3954821	2020-12-12	3721485	33140	200196	0.165538	1.20134
United States	331002651	Oregon	4301089	2020-04-01	4300353	717	19	37.7368	38.7402
United States	331002651	Oregon	4301089	2020-04-02	4300263	805	21	38.3333	39.3371
United States	331002651	Oregon	4301089	2020-04-03	4300190	877	22	39.8636	40.8679
United States	331002651	Oregon	4301089	2020-04-04	4300190	877	22	39.8636	40.8679
United States	331002651	Oregon	4301089	2020-04-05	4300021	1041	27	38.5556	39.5605
United States	331002651	Oregon	4301089	2020-04-06	4300021	1041	27	38.5556	39.5605
United States	331002651	Oregon	4301089	2020-04-07	4299957	1103	29	38.0345	39.0396
United States	331002651	Oregon	4301089	2020-04-08	4299908	1148	33	34.7879	35.7928
United States	331002651	Oregon	4301089	2020-04-09	4299768	1277	44	29.0227	30.0273
United States	331002651	Oregon	4301089	2020-04-10	4299767	1278	44	29.0455	30.0501
United States	331002651	Oregon	4301089	2020-04-11	4299718	1323	48	27.5625	28.5671
United States	331002651	Oregon	4301089	2020-04-12	4299562	1475	52	28.3654	29.3706
United States	331002651	Oregon	4301089	2020-04-13	4299505	1531	53	28.8868	29.8923
United States	331002651	Oregon	4301089	2020-04-14	4299456	1578	55	28.6909	29.6965
United States	331002651	Oregon	4301089	2020-04-15	4299426	1605	58	27.6724	28.678
United States	331002651	Oregon	4301089	2020-04-16	4299353	1672	64	26.125	27.1305
United States	331002651	Oregon	4301089	2020-04-17	4299304	1715	70	24.5	25.5053
United States	331002651	Oregon	4301089	2020-04-18	4299245	1772	72	24.6111	25.6166
United States	331002651	Oregon	4301089	2020-04-19	4299179	1836	74	24.8108	25.8165
United States	331002651	Oregon	4301089	2020-04-20	4299132	1882	75	25.0933	26.0993
United States	331002651	Oregon	4301089	2020-04-21	4299085	1926	78	24.6923	25.6983
United States	331002651	Oregon	4301089	2020-04-22	4299030	1981	78	25.3974	26.4038
United States	331002651	Oregon	4301089	2020-04-23	4298962	2044	83	24.6265	25.6328
United States	331002651	Oregon	4301089	2020-04-24	4298912	2091	86	24.314	25.3204
United States	331002651	Oregon	4301089	2020-04-25	4298836	2166	87	24.8966	25.9033
United States	331002651	Oregon	4301089	2020-04-26	4298778	2219	92	24.1196	25.1263
United States	331002651	Oregon	4301089	2020-04-27	4298735	2262	92	24.587	25.594
United States	331002651	Oregon	4301089	2020-04-28	4298704	2286	99	23.0909	24.0976
United States	331002651	Oregon	4301089	2020-04-29	4298643	2345	101	23.2178	24.2247
United States	331002651	Oregon	4301089	2020-04-30	4298579	2407	103	23.3689	24.376
United States	331002651	Oregon	4301089	2020-05-01	4298510	2475	104	23.7981	24.8055
United States	331002651	Oregon	4301089	2020-05-02	4298454	2526	109	23.1743	24.1817
United States	331002651	Oregon	4301089	2020-05-03	4298409	1711	969	1.76574	2.7666
United States	331002651	Oregon	4301089	2020-05-04	4298330	1790	969	1.84727	2.84818
United States	331002651	Oregon	4301089	2020-05-05	4298250	1866	973	1.91778	2.91874
United States	331002651	Oregon	4301089	2020-05-06	4298173	1676	1240	1.35161	2.35241
United States	331002651	Oregon	4301089	2020-05-07	4298100	1743	1246	1.39888	2.39971
United States	331002651	Oregon	4301089	2020-05-08	4298021	1819	1249	1.45637	2.45724
United States	331002651	Oregon	4301089	2020-05-09	4297929	1908	1252	1.52396	2.52489
United States	331002651	Oregon	4301089	2020-05-10	4297861	1976	1252	1.57827	2.57924
United States	331002651	Oregon	4301089	2020-05-11	4297803	2031	1255	1.61833	2.61933
United States	331002651	Oregon	4301089	2020-05-12	4297731	2103	1255	1.6757	2.67674
United States	331002651	Oregon	4301089	2020-05-13	4297673	1876	1540	1.21818	2.21906
United States	331002651	Oregon	4301089	2020-05-14	4297610	1936	1543	1.2547	2.25561
United States	331002651	Oregon	4301089	2020-05-15	4297548	1998	1543	1.29488	2.29583
United States	331002651	Oregon	4301089	2020-05-16	4297477	2069	1543	1.34089	2.34188
United States	331002651	Oregon	4301089	2020-05-17	4297466	2080	1543	1.34802	2.34901
United States	331002651	Oregon	4301089	2020-05-18	4297402	2143	1544	1.38795	2.38898
United States	331002651	Oregon	4301089	2020-05-19	4297363	2180	1546	1.41009	2.41114
United States	331002651	Oregon	4301089	2020-05-20	4297288	2251	1550	1.45226	2.45334
United States	331002651	Oregon	4301089	2020-05-21	4297272	2266	1551	1.46099	2.46209
United States	331002651	Oregon	4301089	2020-05-22	4297225	2341	1523	1.5371	2.53824
United States	331002651	Oregon	4301089	2020-05-23	4297201	2365	1523	1.55286	2.55401
United States	331002651	Oregon	4301089	2020-05-24	4297162	2403	1524	1.57677	2.57795
United States	331002651	Oregon	4301089	2020-05-25	4297140	2425	1524	1.59121	2.5924
United States	331002651	Oregon	4301089	2020-05-26	4297122	2024	1943	1.04169	2.04263
United States	331002651	Oregon	4301089	2020-05-27	4297051	2095	1943	1.07823	2.07921
United States	331002651	Oregon	4301089	2020-05-28	4297003	1954	2132	0.91651	1.91742
United States	331002651	Oregon	4301089	2020-05-29	4296958	1999	2132	0.937617	1.93855
United States	331002651	Oregon	4301089	2020-05-30	4296904	1895	2290	0.827511	1.8284
United States	331002651	Oregon	4301089	2020-05-31	4296846	1938	2305	0.840781	1.84169
United States	331002651	Oregon	4301089	2020-06-01	4296787	1984	2318	0.85591	1.85684
United States	331002651	Oregon	4301089	2020-06-02	4296754	2014	2321	0.867729	1.86867
United States	331002651	Oregon	4301089	2020-06-03	4296690	2041	2358	0.865564	1.86652
United States	331002651	Oregon	4301089	2020-06-04	4296615	2116	2358	0.897371	1.89836
United States	331002651	Oregon	4301089	2020-06-05	4296519	2195	2375	0.924211	1.92523
United States	331002651	Oregon	4301089	2020-06-06	4296519	2172	2398	0.905755	1.90677
United States	331002651	Oregon	4301089	2020-06-07	4296427	2262	2400	0.9425	1.94355
United States	331002651	Oregon	4301089	2020-06-08	4296167	2521	2401	1.04998	2.05115
United States	331002651	Oregon	4301089	2020-06-09	4296101	2506	2482	1.00967	2.01084
United States	331002651	Oregon	4301089	2020-06-10	4296029	2559	2501	1.02319	2.02438
United States	331002651	Oregon	4301089	2020-06-11	4295852	2716	2521	1.07735	2.07862
United States	331002651	Oregon	4301089	2020-06-12	4295712	2834	2543	1.11443	2.11575
United States	331002651	Oregon	4301089	2020-06-13	4295712	2808	2569	1.09303	2.09434
United States	331002651	Oregon	4301089	2020-06-14	4295712	2808	2569	1.09303	2.09434
United States	331002651	Oregon	4301089	2020-06-15	4295269	3244	2576	1.25932	2.26085
United States	331002651	Oregon	4301089	2020-06-16	4294991	3485	2613	1.33372	2.33537
United States	331002651	Oregon	4301089	2020-06-17	4294871	3578	2640	1.3553	2.35701
United States	331002651	Oregon	4301089	2020-06-18	4294723	3677	2689	1.36742	2.36918
United States	331002651	Oregon	4301089	2020-06-19	4294517	3851	2721	1.41529	2.41714
United States	331002651	Oregon	4301089	2020-06-20	4294517	3851	2721	1.41529	2.41714
United States	331002651	Oregon	4301089	2020-06-21	4294517	3851	2721	1.41529	2.41714
United States	331002651	Oregon	4301089	2020-06-22	4294006	4303	2780	1.54784	2.54994
United States	331002651	Oregon	4301089	2020-06-23	4293815	4478	2796	1.60157	2.60378
United States	331002651	Oregon	4301089	2020-06-24	4293645	4645	2799	1.65952	2.66183
United States	331002651	Oregon	4301089	2020-06-25	4293521	4722	2846	1.65917	2.66151
United States	331002651	Oregon	4301089	2020-06-26	4293271	4967	2851	1.7422	2.74469
United States	331002651	Oregon	4301089	2020-06-27	4292995	5243	2851	1.839	2.84168
United States	331002651	Oregon	4301089	2020-06-28	4292748	5490	2851	1.92564	2.92848
United States	331002651	Oregon	4301089	2020-06-29	4292604	5581	2904	1.92183	2.92472
United States	331002651	Oregon	4301089	2020-06-30	4292433	5727	2929	1.95527	2.95825
United States	331002651	Oregon	4301089	2020-07-01	4292158	6001	2930	2.04812	3.05129
United States	331002651	Oregon	4301089	2020-07-02	4291795	6326	2968	2.1314	3.13479
United States	331002651	Oregon	4301089	2020-07-03	4291453	6668	2968	2.24663	3.25027
United States	331002651	Oregon	4301089	2020-07-04	4291159	6958	2972	2.34118	3.34505
United States	331002651	Oregon	4301089	2020-07-05	4290859	7256	2974	2.43981	3.44391
United States	331002651	Oregon	4301089	2020-07-06	4290694	7334	3061	2.39595	3.40006
United States	331002651	Oregon	4301089	2020-07-07	4290484	7508	3097	2.42428	3.42851
United States	331002651	Oregon	4301089	2020-07-08	4290272	7716	3101	2.48823	3.49262
United States	331002651	Oregon	4301089	2020-07-09	4289901	7981	3207	2.48862	3.49316
United States	331002651	Oregon	4301089	2020-07-10	4289635	8213	3241	2.53409	3.53881
United States	331002651	Oregon	4301089	2020-07-11	4289238	8610	3241	2.65659	3.66163
United States	331002651	Oregon	4301089	2020-07-12	4288919	8927	3243	2.7527	3.75802
United States	331002651	Oregon	4301089	2020-07-13	4288651	9107	3331	2.73401	3.73942
United States	331002651	Oregon	4301089	2020-07-14	4288284	9432	3373	2.79632	3.80199
United States	331002651	Oregon	4301089	2020-07-15	4288008	9705	3376	2.8747	3.88061
United States	331002651	Oregon	4301089	2020-07-16	4287580	10061	3448	2.91792	3.92409
United States	331002651	Oregon	4301089	2020-07-17	4287287	10349	3453	2.9971	4.00353
United States	331002651	Oregon	4301089	2020-07-18	4286940	10667	3482	3.06347	4.07017
United States	331002651	Oregon	4301089	2020-07-19	4286510	11094	3485	3.18336	4.19046
United States	331002651	Oregon	4301089	2020-07-20	4286242	11247	3600	3.12417	4.1313
United States	331002651	Oregon	4301089	2020-07-21	4285950	11489	3650	3.14767	4.15499
United States	331002651	Oregon	4301089	2020-07-22	4285696	11741	3652	3.21495	4.22251
United States	331002651	Oregon	4301089	2020-07-23	4285376	11931	3782	3.15468	4.16229
United States	331002651	Oregon	4301089	2020-07-24	4284985	12281	3823	3.2124	4.2203
United States	331002651	Oregon	4301089	2020-07-25	4284985	12281	3823	3.2124	4.2203
United States	331002651	Oregon	4301089	2020-07-26	4284331	12928	3830	3.37546	4.384
United States	331002651	Oregon	4301089	2020-07-27	4284001	13115	3973	3.30103	4.3096
United States	331002651	Oregon	4301089	2020-07-28	4283681	13369	4039	3.30998	4.31872
United States	331002651	Oregon	4301089	2020-07-29	4283368	13674	4047	3.3788	4.38784
United States	331002651	Oregon	4301089	2020-07-30	4282958	13980	4151	3.36786	4.3771
United States	331002651	Oregon	4301089	2020-07-31	4282597	14298	4194	3.40916	4.41866
United States	331002651	Oregon	4301089	2020-08-01	4282272	14620	4197	3.48344	4.49328
United States	331002651	Oregon	4301089	2020-08-02	4281992	14899	4198	3.54907	4.5592
United States	331002651	Oregon	4301089	2020-08-03	4281723	15078	4288	3.51632	4.52652
United States	331002651	Oregon	4301089	2020-08-04	4281390	15406	4293	3.58863	4.59917
United States	331002651	Oregon	4301089	2020-08-05	4281111	15603	4375	3.5664	4.57704
United States	331002651	Oregon	4301089	2020-08-06	4280865	15820	4404	3.59219	4.60302
United States	331002651	Oregon	4301089	2020-08-07	4280454	16176	4459	3.62772	4.63886
United States	331002651	Oregon	4301089	2020-08-08	4280079	16544	4466	3.70443	4.71596
United States	331002651	Oregon	4301089	2020-08-09	4279817	16805	4467	3.76203	4.77385
United States	331002651	Oregon	4301089	2020-08-10	4279601	16905	4583	3.68863	4.70038
United States	331002651	Oregon	4301089	2020-08-11	4279315	17180	4594	3.73966	4.7517
United States	331002651	Oregon	4301089	2020-08-12	4279067	17365	4657	3.7288	4.74094
United States	331002651	Oregon	4301089	2020-08-13	4278789	17635	4665	3.78028	4.79271
United States	331002651	Oregon	4301089	2020-08-14	4278476	17873	4740	3.77068	4.78326
United States	331002651	Oregon	4301089	2020-08-15	4278071	18277	4741	3.85509	4.86813
United States	331002651	Oregon	4301089	2020-08-16	4277827	18519	4743	3.90449	4.9178
United States	331002651	Oregon	4301089	2020-08-17	4277638	18644	4807	3.87851	4.89186
United States	331002651	Oregon	4301089	2020-08-18	4277413	18811	4865	3.8666	4.88004
United States	331002651	Oregon	4301089	2020-08-19	4277219	18994	4876	3.89541	4.90904
United States	331002651	Oregon	4301089	2020-08-20	4276924	19187	4978	3.85436	4.86805
United States	331002651	Oregon	4301089	2020-08-21	4276668	19441	4980	3.90382	4.91779
United States	331002651	Oregon	4301089	2020-08-22	4276379	19704	5006	3.93608	4.95031
United States	331002651	Oregon	4301089	2020-08-23	4276152	19931	5006	3.98142	4.99592
United States	331002651	Oregon	4301089	2020-08-24	4275934	20101	5054	3.97725	4.99186
United States	331002651	Oregon	4301089	2020-08-25	4275698	20216	5175	3.90647	4.92101
United States	331002651	Oregon	4301089	2020-08-26	4275518	20391	5180	3.93649	4.95122
United States	331002651	Oregon	4301089	2020-08-27	4275328	20534	5227	3.92845	4.94327
United States	331002651	Oregon	4301089	2020-08-28	4275035	20748	5306	3.91029	4.92522
United States	331002651	Oregon	4301089	2020-08-29	4274796	20955	5338	3.92563	4.94074
United States	331002651	Oregon	4301089	2020-08-30	4274535	21212	5342	3.9708	4.98621
United States	331002651	Oregon	4301089	2020-08-31	4274376	21370	5343	3.99963	5.01522
United States	331002651	Oregon	4301089	2020-09-01	4274143	21544	5402	3.98815	5.00384
United States	331002651	Oregon	4301089	2020-09-02	4274014	21463	5612	3.82448	4.83973
United States	331002651	Oregon	4301089	2020-09-03	4273753	21722	5614	3.86926	4.88479
United States	331002651	Oregon	4301089	2020-09-04	4273488	21928	5673	3.86533	4.88101
United States	331002651	Oregon	4301089	2020-09-05	4273233	22178	5678	3.90595	4.92191
United States	331002651	Oregon	4301089	2020-09-06	4273045	22365	5679	3.93819	4.95436
United States	331002651	Oregon	4301089	2020-09-07	4272899	22510	5680	3.96303	4.97936
United States	331002651	Oregon	4301089	2020-09-08	4272733	22618	5738	3.94179	4.95815
United States	331002651	Oregon	4301089	2020-09-09	4272618	22700	5771	3.93346	4.94986
United States	331002651	Oregon	4301089	2020-09-10	4272618	22683	5788	3.91897	4.93532
United States	331002651	Oregon	4301089	2020-09-11	4272224	23056	5809	3.96901	4.98576
United States	331002651	Oregon	4301089	2020-09-12	4271933	23341	5815	4.01393	5.031
United States	331002651	Oregon	4301089	2020-09-13	4271752	23518	5819	4.04159	5.05886
United States	331002651	Oregon	4301089	2020-09-14	4271752	23518	5819	4.04159	5.05886
United States	331002651	Oregon	4301089	2020-09-15	4271427	23790	5872	4.05143	5.06893
United States	331002651	Oregon	4301089	2020-09-16	4271239	23964	5886	4.07136	5.08904
United States	331002651	Oregon	4301089	2020-09-17	4271029	24163	5897	4.09751	5.1154
United States	331002651	Oregon	4301089	2020-09-18	4270747	24445	5897	4.14533	5.16356
United States	331002651	Oregon	4301089	2020-09-19	4270747	24430	5912	4.13227	5.15046
United States	331002651	Oregon	4301089	2020-09-20	4270288	24884	5917	4.20551	5.22424
United States	331002651	Oregon	4301089	2020-09-21	4270094	25035	5960	4.2005	5.21933
United States	331002651	Oregon	4301089	2020-09-22	4269776	25350	5963	4.25122	5.27042
United States	331002651	Oregon	4301089	2020-09-23	4269586	25490	6013	4.23915	5.25843
United States	331002651	Oregon	4301089	2020-09-24	4269224	25842	6023	4.29055	5.31025
United States	331002651	Oregon	4301089	2020-09-25	4268775	26282	6032	4.3571	5.37732
United States	331002651	Oregon	4301089	2020-09-26	4268508	26549	6032	4.40136	5.42192
United States	331002651	Oregon	4301089	2020-09-27	4268269	26787	6033	4.44008	5.46094
United States	331002651	Oregon	4301089	2020-09-28	4268095	26957	6037	4.4653	5.48637
United States	331002651	Oregon	4301089	2020-09-29	4267798	27198	6093	4.46381	5.48507
United States	331002651	Oregon	4301089	2020-09-30	4267580	27230	6279	4.33668	5.35757
United States	331002651	Oregon	4301089	2020-10-01	4267227	27564	6298	4.37663	5.3979
United States	331002651	Oregon	4301089	2020-10-02	4266926	27862	6301	4.42184	5.44348
United States	331002651	Oregon	4301089	2020-10-03	4266578	28188	6323	4.45801	5.48003
United States	331002651	Oregon	4301089	2020-10-04	4266319	28446	6324	4.4981	5.52045
United States	331002651	Oregon	4301089	2020-10-05	4266040	28651	6398	4.47812	5.50056
United States	331002651	Oregon	4301089	2020-10-06	4265750	28888	6451	4.47807	5.50069
United States	331002651	Oregon	4301089	2020-10-07	4265455	29181	6453	4.52208	5.54508
United States	331002651	Oregon	4301089	2020-10-08	4264973	29652	6464	4.58725	5.61084
United States	331002651	Oregon	4301089	2020-10-09	4264563	30059	6467	4.64806	5.67218
United States	331002651	Oregon	4301089	2020-10-10	4264165	30455	6469	4.70784	5.73248
United States	331002651	Oregon	4301089	2020-10-11	4263834	30786	6469	4.759	5.78409
United States	331002651	Oregon	4301089	2020-10-12	4263622	30998	6469	4.79178	5.81715
United States	331002651	Oregon	4301089	2020-10-13	4263309	31305	6475	4.83475	5.86053
United States	331002651	Oregon	4301089	2020-10-14	4262929	31682	6478	4.89071	5.91699
United States	331002651	Oregon	4301089	2020-10-15	4262564	32044	6481	4.9443	5.97108
United States	331002651	Oregon	4301089	2020-10-16	4262154	32448	6487	5.002	6.02934
United States	331002651	Oregon	4301089	2020-10-17	4261774	32826	6489	5.05871	6.08658
United States	331002651	Oregon	4301089	2020-10-18	4261557	33042	6490	5.09122	6.11938
United States	331002651	Oregon	4301089	2020-10-19	4261295	33297	6497	5.12498	6.15349
United States	331002651	Oregon	4301089	2020-10-20	4260953	33633	6503	5.17192	6.2009
United States	331002651	Oregon	4301089	2020-10-21	4260646	33938	6505	5.21722	6.24663
United States	331002651	Oregon	4301089	2020-10-22	4260646	33938	6505	5.21722	6.24663
United States	331002651	Oregon	4301089	2020-10-23	4259741	34829	6519	5.34269	6.37337
United States	331002651	Oregon	4301089	2020-10-24	4259350	35216	6523	5.39874	6.42999
United States	331002651	Oregon	4301089	2020-10-25	4258988	35578	6523	5.45424	6.48604
United States	331002651	Oregon	4301089	2020-10-26	4258653	35911	6525	5.5036	6.5359
United States	331002651	Oregon	4301089	2020-10-27	4258281	36274	6534	5.55158	6.5844
United States	331002651	Oregon	4301089	2020-10-28	4257861	36687	6541	5.60878	6.64221
United States	331002651	Oregon	4301089	2020-10-29	4257296	37250	6543	5.69311	6.72741
United States	331002651	Oregon	4301089	2020-10-30	4256701	37843	6545	5.78197	6.81721
United States	331002651	Oregon	4301089	2020-10-31	4256168	38362	6559	5.84876	6.88477
United States	331002651	Oregon	4301089	2020-11-01	4255660	38868	6561	5.9241	6.96092
United States	331002651	Oregon	4301089	2020-11-02	4255111	39416	6562	6.00671	7.04442
United States	331002651	Oregon	4301089	2020-11-03	4254629	39889	6571	6.07046	7.10893
United States	331002651	Oregon	4301089	2020-11-04	4254040	40474	6575	6.15574	7.19517
United States	331002651	Oregon	4301089	2020-11-05	4253250	41259	6580	6.27036	7.3111
United States	331002651	Oregon	4301089	2020-11-06	4252481	42022	6586	6.3805	7.42253
United States	331002651	Oregon	4301089	2020-11-07	4251502	42988	6599	6.51432	7.55797
United States	331002651	Oregon	4301089	2020-11-08	4250641	43848	6600	6.64364	7.68882
United States	331002651	Oregon	4301089	2020-11-09	4249934	44551	6604	6.74606	7.7925
United States	331002651	Oregon	4301089	2020-11-10	4249180	45302	6607	6.85667	7.90446
United States	331002651	Oregon	4301089	2020-11-11	4248319	46158	6612	6.98094	8.03031
United States	331002651	Oregon	4301089	2020-11-12	4247210	47263	6616	7.14374	8.19518
United States	331002651	Oregon	4301089	2020-11-13	4246152	48314	6623	7.29488	8.34831
United States	331002651	Oregon	4301089	2020-11-14	4245071	49389	6629	7.45045	8.50596
United States	331002651	Oregon	4301089	2020-11-15	4244209	50249	6631	7.57789	8.63512
United States	331002651	Oregon	4301089	2020-11-16	4243443	51011	6635	7.68817	8.74692
United States	331002651	Oregon	4301089	2020-11-17	4242519	51922	6648	7.81017	8.8707
United States	331002651	Oregon	4301089	2020-11-18	4241420	53011	6658	7.962	9.02475
United States	331002651	Oregon	4301089	2020-11-19	4240216	54195	6678	8.11545	9.18057
United States	331002651	Oregon	4301089	2020-11-20	4238914	55493	6682	8.30485	9.37276
United States	331002651	Oregon	4301089	2020-11-21	4237421	56979	6689	8.51831	9.58947
United States	331002651	Oregon	4301089	2020-11-22	4235919	58480	6690	8.74141	9.81596
United States	331002651	Oregon	4301089	2020-11-23	4234756	59637	6696	8.90636	9.98355
United States	331002651	Oregon	4301089	2020-11-24	4233756	60616	6717	9.02427	10.1036
United States	331002651	Oregon	4301089	2020-11-25	4232586	61766	6737	9.16818	10.25
United States	331002651	Oregon	4301089	2020-11-26	4232586	61766	6737	9.16818	10.25
United States	331002651	Oregon	4301089	2020-11-27	4230257	64077	6755	9.48586	10.5732
United States	331002651	Oregon	4301089	2020-11-28	4228583	65740	6766	9.71623	10.8076
United States	331002651	Oregon	4301089	2020-11-29	4226970	67344	6775	9.94007	11.0354
United States	331002651	Oregon	4301089	2020-11-30	4225658	68649	6782	10.1222	11.2209
United States	331002651	Oregon	4301089	2020-12-01	4224435	69848	6806	10.2627	11.3643
United States	331002651	Oregon	4301089	2020-12-02	4222929	71337	6823	10.4554	11.5607
United States	331002651	Oregon	4301089	2020-12-03	4221796	72450	6843	10.5875	11.6956
United States	331002651	Oregon	4301089	2020-12-04	4219652	74564	6873	10.8488	11.9624
United States	331002651	Oregon	4301089	2020-12-05	4217846	76346	6897	11.0695	12.1878
United States	331002651	Oregon	4301089	2020-12-06	4216593	77593	6903	11.2405	12.3623
United States	331002651	Oregon	4301089	2020-12-07	4215301	78873	6915	11.4061	12.5315
United States	331002651	Oregon	4301089	2020-12-08	4214007	80132	6950	11.5298	12.6584
United States	331002651	Oregon	4301089	2020-12-09	4212802	81307	6980	11.6486	12.7802
United States	331002651	Oregon	4301089	2020-12-10	4211251	82845	6993	11.8468	12.9829
United States	331002651	Oregon	4301089	2020-12-11	4209669	84412	7008	12.0451	13.1857
United States	331002651	Oregon	4301089	2020-12-12	4208250	85819	7020	12.2249	13.3697
United States	331002651	Pennsylvania	12820878	2020-04-01	12814869	5935	74	80.2027	81.2217
United States	331002651	Pennsylvania	12820878	2020-04-02	12814086	6710	82	81.8293	82.8512
United States	331002651	Pennsylvania	12820878	2020-04-03	12812857	7929	92	86.1848	87.2121
United States	331002651	Pennsylvania	12820878	2020-04-04	12811059	9696	123	78.8293	79.8599
United States	331002651	Pennsylvania	12820878	2020-04-05	12810010	10731	137	78.3285	79.3621
United States	331002651	Pennsylvania	12820878	2020-04-06	12808590	12124	164	73.9268	74.9628
United States	331002651	Pennsylvania	12820878	2020-04-07	12806944	13707	227	60.3833	61.4166
United States	331002651	Pennsylvania	12820878	2020-04-08	12805302	15281	295	51.8	52.8321
United States	331002651	Pennsylvania	12820878	2020-04-09	12803821	16738	319	52.4702	53.5058
United States	331002651	Pennsylvania	12820878	2020-04-10	12802230	18260	388	47.0619	48.0968
United States	331002651	Pennsylvania	12820878	2020-04-11	12800709	19705	464	42.4677	43.5019
United States	331002651	Pennsylvania	12820878	2020-04-12	12799574	20786	518	40.1274	41.1616
United States	331002651	Pennsylvania	12820878	2020-04-13	12798379	21951	548	40.0566	41.0926
United States	331002651	Pennsylvania	12820878	2020-04-14	12797307	22926	645	35.5442	36.5778
United States	331002651	Pennsylvania	12820878	2020-04-15	12796103	24057	718	33.5056	34.539
United States	331002651	Pennsylvania	12820878	2020-04-16	12794719	25391	768	33.0612	34.096
United States	331002651	Pennsylvania	12820878	2020-04-17	12793261	26772	845	31.6828	32.7181
United States	331002651	Pennsylvania	12820878	2020-04-18	12791590	28327	961	29.4766	30.5115
United States	331002651	Pennsylvania	12820878	2020-04-19	12790487	29210	1181	24.7333	25.7638
United States	331002651	Pennsylvania	12820878	2020-04-20	12789562	30072	1244	24.1736	25.2044
United States	331002651	Pennsylvania	12820878	2020-04-21	12788338	31048	1492	20.8097	21.8374
United States	331002651	Pennsylvania	12820878	2020-04-22	12784796	34409	1673	20.5672	21.5977
United States	331002651	Pennsylvania	12820878	2020-04-23	12782499	36655	1724	21.2616	22.295
United States	331002651	Pennsylvania	12820878	2020-04-24	12780670	38461	1747	22.0155	23.0516
United States	331002651	Pennsylvania	12820878	2020-04-25	12779725	39360	1793	21.952	22.989
United States	331002651	Pennsylvania	12820878	2020-04-26	12778262	40800	1816	22.467	23.506
United States	331002651	Pennsylvania	12820878	2020-04-27	12777320	41672	1886	22.0954	23.1348
United States	331002651	Pennsylvania	12820878	2020-04-28	12775741	43091	2046	21.0611	22.1
United States	331002651	Pennsylvania	12820878	2020-04-29	12774551	43954	2373	18.5225	19.5579
United States	331002651	Pennsylvania	12820878	2020-04-30	12772907	45496	2475	18.3822	19.4186
United States	331002651	Pennsylvania	12820878	2020-05-01	12771299	46944	2635	17.8156	18.852
United States	331002651	Pennsylvania	12820878	2020-05-02	12770384	47799	2695	17.7362	18.7732
United States	331002651	Pennsylvania	12820878	2020-05-03	12769653	48505	2720	17.8327	18.8704
United States	331002651	Pennsylvania	12820878	2020-05-04	12768062	49978	2838	17.6103	18.6487
United States	331002651	Pennsylvania	12820878	2020-05-05	12767014	50685	3179	15.9437	16.9794
United States	331002651	Pennsylvania	12820878	2020-05-06	12766078	51455	3345	15.3827	16.4178
United States	331002651	Pennsylvania	12820878	2020-05-07	12764922	52367	3589	14.591	15.6251
United States	331002651	Pennsylvania	12820878	2020-05-08	12763507	53656	3715	14.4431	15.4777
United States	331002651	Pennsylvania	12820878	2020-05-09	12762318	54781	3779	14.4962	15.5317
United States	331002651	Pennsylvania	12820878	2020-05-10	12760939	56133	3806	14.7486	15.7855
United States	331002651	Pennsylvania	12820878	2020-05-11	12760419	56627	3832	14.7774	15.8147
United States	331002651	Pennsylvania	12820878	2020-05-12	12759568	57396	3914	14.6643	15.7019
United States	331002651	Pennsylvania	12820878	2020-05-13	12758777	58007	4094	14.1688	15.2056
United States	331002651	Pennsylvania	12820878	2020-05-14	12757773	58817	4288	13.7167	14.753
United States	331002651	Pennsylvania	12820878	2020-05-15	12756742	59714	4422	13.5038	14.5402
United States	331002651	Pennsylvania	12820878	2020-05-16	12755693	60705	4480	13.5502	14.5873
United States	331002651	Pennsylvania	12820878	2020-05-17	12755178	61205	4495	13.6162	14.6538
United States	331002651	Pennsylvania	12820878	2020-05-18	12754209	62154	4515	13.7661	14.8046
United States	331002651	Pennsylvania	12820878	2020-05-19	12753567	62683	4628	13.5443	14.5826
United States	331002651	Pennsylvania	12820878	2020-05-20	12752752	63356	4770	13.2822	14.3203
United States	331002651	Pennsylvania	12820878	2020-05-21	12751626	64383	4869	13.223	14.2616
United States	331002651	Pennsylvania	12820878	2020-05-22	12750667	27434	42777	0.641326	1.64584
United States	331002651	Pennsylvania	12820878	2020-05-23	12749869	26378	44631	0.591024	1.59545
United States	331002651	Pennsylvania	12820878	2020-05-24	12749315	25800	45763	0.563774	1.56815
United States	331002651	Pennsylvania	12820878	2020-05-25	12748953	25868	46057	0.561652	1.56605
United States	331002651	Pennsylvania	12820878	2020-05-26	12748100	25747	47031	0.547447	1.55186
United States	331002651	Pennsylvania	12820878	2020-05-27	12747321	25254	48303	0.522825	1.52721
United States	331002651	Pennsylvania	12820878	2020-05-28	12746658	24021	50199	0.478516	1.48281
United States	331002651	Pennsylvania	12820878	2020-05-29	12745894	23150	51834	0.446618	1.45086
United States	331002651	Pennsylvania	12820878	2020-05-30	12745181	23027	52670	0.437194	1.44145
United States	331002651	Pennsylvania	12820878	2020-05-31	12744749	22384	53745	0.416485	1.42071
United States	331002651	Pennsylvania	12820878	2020-06-01	12744232	22651	53995	0.419502	1.42376
United States	331002651	Pennsylvania	12820878	2020-06-02	12743653	22720	54505	0.416842	1.42113
United States	331002651	Pennsylvania	12820878	2020-06-03	12743098	22123	55657	0.397488	1.40174
United States	331002651	Pennsylvania	12820878	2020-06-04	12742543	21484	56851	0.3779	1.38213
United States	331002651	Pennsylvania	12820878	2020-06-05	12742063	20848	57967	0.359653	1.36385
United States	331002651	Pennsylvania	12820878	2020-06-06	12741373	21014	58491	0.359269	1.3635
United States	331002651	Pennsylvania	12820878	2020-06-07	12740970	20295	59613	0.340446	1.34464
United States	331002651	Pennsylvania	12820878	2020-06-08	12740539	20716	59623	0.34745	1.35169
United States	331002651	Pennsylvania	12820878	2020-06-09	12740008	21186	59684	0.35497	1.35926
United States	331002651	Pennsylvania	12820878	2020-06-10	12739562	20694	60622	0.341361	1.34563
United States	331002651	Pennsylvania	12820878	2020-06-11	12739030	20070	61778	0.324873	1.32912
United States	331002651	Pennsylvania	12820878	2020-06-12	12738397	19380	63101	0.307127	1.31135
United States	331002651	Pennsylvania	12820878	2020-06-13	12737934	18672	64272	0.290515	1.29471
United States	331002651	Pennsylvania	12820878	2020-06-14	12737675	18678	64525	0.289469	1.29367
United States	331002651	Pennsylvania	12820878	2020-06-15	12737289	18797	64792	0.290113	1.29434
United States	331002651	Pennsylvania	12820878	2020-06-16	12736900	18090	65888	0.274557	1.27875
United States	331002651	Pennsylvania	12820878	2020-06-17	12736589	18107	66182	0.273594	1.2778
United States	331002651	Pennsylvania	12820878	2020-06-18	12736195	17343	67340	0.257544	1.26172
United States	331002651	Pennsylvania	12820878	2020-06-19	12735679	16614	68585	0.24224	1.24639
United States	331002651	Pennsylvania	12820878	2020-06-20	12735288	16597	68993	0.240561	1.24472
United States	331002651	Pennsylvania	12820878	2020-06-21	12734943	16580	69355	0.23906	1.24323
United States	331002651	Pennsylvania	12820878	2020-06-22	12734302	16045	70531	0.227489	1.23165
United States	331002651	Pennsylvania	12820878	2020-06-23	12733670	16242	70966	0.22887	1.23307
United States	331002651	Pennsylvania	12820878	2020-06-24	12733193	16665	71020	0.234652	1.23889
United States	331002651	Pennsylvania	12820878	2020-06-25	12732737	16244	71897	0.225934	1.23017
United States	331002651	Pennsylvania	12820878	2020-06-26	12732018	16473	72387	0.227568	1.23184
United States	331002651	Pennsylvania	12820878	2020-06-27	12731432	17035	72411	0.235254	1.23958
United States	331002651	Pennsylvania	12820878	2020-06-28	12731015	16571	73292	0.226096	1.23041
United States	331002651	Pennsylvania	12820878	2020-06-29	12730411	16783	73684	0.22777	1.23212
United States	331002651	Pennsylvania	12820878	2020-06-30	12729739	16938	74201	0.228272	1.23266
United States	331002651	Pennsylvania	12820878	2020-07-01	12729103	17043	74732	0.228055	1.23247
United States	331002651	Pennsylvania	12820878	2020-07-02	12728266	17203	75409	0.228129	1.23259
United States	331002651	Pennsylvania	12820878	2020-07-03	12727486	17429	75963	0.229441	1.23394
United States	331002651	Pennsylvania	12820878	2020-07-04	12726956	17461	76461	0.228365	1.23289
United States	331002651	Pennsylvania	12820878	2020-07-05	12726475	17564	76839	0.228582	1.23313
United States	331002651	Pennsylvania	12820878	2020-07-06	12725778	17909	77191	0.232009	1.2366
United States	331002651	Pennsylvania	12820878	2020-07-07	12724980	18674	77224	0.241816	1.24648
United States	331002651	Pennsylvania	12820878	2020-07-08	12724153	18960	77765	0.243811	1.24853
United States	331002651	Pennsylvania	12820878	2020-07-09	12723336	19187	78355	0.244873	1.24963
United States	331002651	Pennsylvania	12820878	2020-07-10	12722396	19318	79164	0.244025	1.24883
United States	331002651	Pennsylvania	12820878	2020-07-11	12721662	19409	79807	0.243199	1.24803
United States	331002651	Pennsylvania	12820878	2020-07-12	12721084	19536	80258	0.243415	1.24828
United States	331002651	Pennsylvania	12820878	2020-07-13	12720548	19698	80632	0.244295	1.24919
United States	331002651	Pennsylvania	12820878	2020-07-14	12719612	19899	81367	0.244559	1.2495
United States	331002651	Pennsylvania	12820878	2020-07-15	12718609	20876	81393	0.256484	1.26152
United States	331002651	Pennsylvania	12820878	2020-07-16	12717803	21273	81802	0.260055	1.26515
United States	331002651	Pennsylvania	12820878	2020-07-17	12716799	21472	82607	0.25993	1.26507
United States	331002651	Pennsylvania	12820878	2020-07-18	12716098	21582	83198	0.259405	1.26458
United States	331002651	Pennsylvania	12820878	2020-07-19	12715494	21582	83802	0.257536	1.26273
United States	331002651	Pennsylvania	12820878	2020-07-20	12715494	21586	83798	0.257596	1.26279
United States	331002651	Pennsylvania	12820878	2020-07-21	12713418	23336	84124	0.2774	1.28278
United States	331002651	Pennsylvania	12820878	2020-07-22	12712691	23563	84624	0.278443	1.28387
United States	331002651	Pennsylvania	12820878	2020-07-23	12711841	23676	85361	0.277363	1.28283
United States	331002651	Pennsylvania	12820878	2020-07-24	12710586	23998	86294	0.278096	1.28362
United States	331002651	Pennsylvania	12820878	2020-07-25	12709763	24023	87092	0.275835	1.2814
United States	331002651	Pennsylvania	12820878	2020-07-26	12709133	24050	87695	0.274246	1.27983
United States	331002651	Pennsylvania	12820878	2020-07-27	12707883	24666	88329	0.279251	1.28492
United States	331002651	Pennsylvania	12820878	2020-07-28	12706795	24891	89192	0.279072	1.2848
United States	331002651	Pennsylvania	12820878	2020-07-29	12705939	25105	89834	0.27946	1.28523
United States	331002651	Pennsylvania	12820878	2020-07-30	12705071	25305	90502	0.279607	1.28542
United States	331002651	Pennsylvania	12820878	2020-07-31	12704091	25544	91243	0.279956	1.28582
United States	331002651	Pennsylvania	12820878	2020-08-01	12703410	24418	93050	0.262418	1.26824
United States	331002651	Pennsylvania	12820878	2020-08-02	12702845	24482	93551	0.261697	1.26754
United States	331002651	Pennsylvania	12820878	2020-08-03	12701984	24913	93981	0.265085	1.27099
United States	331002651	Pennsylvania	12820878	2020-08-04	12701154	26220	93504	0.280416	1.28643
United States	331002651	Pennsylvania	12820878	2020-08-05	12700432	25250	95196	0.265242	1.27122
United States	331002651	Pennsylvania	12820878	2020-08-06	12699631	25410	95837	0.265138	1.27116
United States	331002651	Pennsylvania	12820878	2020-08-07	12698850	24428	97600	0.250287	1.25627
United States	331002651	Pennsylvania	12820878	2020-08-08	12698213	24425	98240	0.248626	1.25464
United States	331002651	Pennsylvania	12820878	2020-08-09	12697566	25071	98241	0.255199	1.26127
United States	331002651	Pennsylvania	12820878	2020-08-10	12696657	24929	99292	0.251068	1.25717
United States	331002651	Pennsylvania	12820878	2020-08-11	12695862	25057	99959	0.250673	1.25681
United States	331002651	Pennsylvania	12820878	2020-08-12	12694960	24057	101861	0.236175	1.24229
United States	331002651	Pennsylvania	12820878	2020-08-13	12693973	24256	102649	0.2363	1.24246
United States	331002651	Pennsylvania	12820878	2020-08-14	12693146	24397	103335	0.236096	1.24229
United States	331002651	Pennsylvania	12820878	2020-08-15	12692347	24516	104015	0.235697	1.24193
United States	331002651	Pennsylvania	12820878	2020-08-16	12691808	23294	105776	0.22022	1.2264
United States	331002651	Pennsylvania	12820878	2020-08-17	12691231	23568	106079	0.222174	1.2284
United States	331002651	Pennsylvania	12820878	2020-08-18	12690631	23566	106681	0.220902	1.22715
United States	331002651	Pennsylvania	12820878	2020-08-19	12689973	23740	107165	0.221528	1.22781
United States	331002651	Pennsylvania	12820878	2020-08-20	12689186	22620	109072	0.207386	1.21363
United States	331002651	Pennsylvania	12820878	2020-08-21	12688461	22774	109643	0.20771	1.21399
United States	331002651	Pennsylvania	12820878	2020-08-22	12687718	22862	110298	0.207275	1.21359
United States	331002651	Pennsylvania	12820878	2020-08-23	12687199	22884	110795	0.206544	1.21288
United States	331002651	Pennsylvania	12820878	2020-08-24	12686674	21774	112430	0.193667	1.19996
United States	331002651	Pennsylvania	12820878	2020-08-25	12686118	21850	112910	0.193517	1.19983
United States	331002651	Pennsylvania	12820878	2020-08-26	12685599	21932	113347	0.193494	1.19984
United States	331002651	Pennsylvania	12820878	2020-08-27	12684966	22054	113858	0.193697	1.20007
United States	331002651	Pennsylvania	12820878	2020-08-28	12684097	22227	114554	0.194031	1.20045
United States	331002651	Pennsylvania	12820878	2020-08-29	12683302	20997	116579	0.18011	1.18649
United States	331002651	Pennsylvania	12820878	2020-08-30	12682744	21003	117131	0.179312	1.18571
United States	331002651	Pennsylvania	12820878	2020-08-31	12682083	21236	117559	0.180641	1.18708
United States	331002651	Pennsylvania	12820878	2020-09-01	12681330	22687	116861	0.194137	1.20068
United States	331002651	Pennsylvania	12820878	2020-09-02	12680346	21626	118906	0.181875	1.1884
United States	331002651	Pennsylvania	12820878	2020-09-03	12679308	23062	118508	0.194603	1.20125
United States	331002651	Pennsylvania	12820878	2020-09-04	12678383	21878	120617	0.181384	1.188
United States	331002651	Pennsylvania	12820878	2020-09-05	12677598	23244	120036	0.193642	1.20036
United States	331002651	Pennsylvania	12820878	2020-09-06	12677054	21835	121989	0.178992	1.18565
United States	331002651	Pennsylvania	12820878	2020-09-07	12676338	22082	122458	0.180323	1.18703
United States	331002651	Pennsylvania	12820878	2020-09-08	12675722	23686	121470	0.194995	1.20181
United States	331002651	Pennsylvania	12820878	2020-09-09	12674849	22378	123651	0.180977	1.18775
United States	331002651	Pennsylvania	12820878	2020-09-10	12674182	22550	124146	0.181641	1.18845
United States	331002651	Pennsylvania	12820878	2020-09-11	12673175	22709	124994	0.181681	1.18854
United States	331002651	Pennsylvania	12820878	2020-09-12	12672243	22886	125749	0.181997	1.1889
United States	331002651	Pennsylvania	12820878	2020-09-13	12672243	22886	125749	0.181997	1.1889
United States	331002651	Pennsylvania	12820878	2020-09-14	12670878	23194	126806	0.182909	1.18988
United States	331002651	Pennsylvania	12820878	2020-09-15	12669834	23289	127755	0.182294	1.18931
United States	331002651	Pennsylvania	12820878	2020-09-16	12669028	23437	128413	0.182513	1.18957
United States	331002651	Pennsylvania	12820878	2020-09-17	12668103	23586	129189	0.18257	1.18967
United States	331002651	Pennsylvania	12820878	2020-09-18	12667356	23681	129841	0.182385	1.18952
United States	331002651	Pennsylvania	12820878	2020-09-19	12666642	23424	130812	0.179066	1.18622
United States	331002651	Pennsylvania	12820878	2020-09-20	12666011	24035	130832	0.183709	1.19092
United States	331002651	Pennsylvania	12820878	2020-09-21	12665185	24043	131650	0.182628	1.18987
United States	331002651	Pennsylvania	12820878	2020-09-22	12664401	25642	130835	0.195987	1.20335
United States	331002651	Pennsylvania	12820878	2020-09-23	12663542	25738	131598	0.19558	1.20298
United States	331002651	Pennsylvania	12820878	2020-09-24	12662697	24342	133839	0.181875	1.18923
United States	331002651	Pennsylvania	12820878	2020-09-25	12661864	24503	134511	0.182164	1.18956
United States	331002651	Pennsylvania	12820878	2020-09-26	12660945	24560	135373	0.181425	1.18886
United States	331002651	Pennsylvania	12820878	2020-09-27	12660134	25368	135376	0.187389	1.1949
United States	331002651	Pennsylvania	12820878	2020-09-28	12659284	24909	136685	0.182237	1.18975
United States	331002651	Pennsylvania	12820878	2020-09-29	12657698	27250	135930	0.200471	1.20818
United States	331002651	Pennsylvania	12820878	2020-09-30	12656779	25617	138482	0.184984	1.19263
United States	331002651	Pennsylvania	12820878	2020-10-01	12655834	25600	139444	0.183586	1.19127
United States	331002651	Pennsylvania	12820878	2020-10-02	12654640	25824	140414	0.183913	1.19166
United States	331002651	Pennsylvania	12820878	2020-10-03	12654640	25806	140432	0.183762	1.1915
United States	331002651	Pennsylvania	12820878	2020-10-04	12652752	25833	142293	0.181548	1.18936
United States	331002651	Pennsylvania	12820878	2020-10-05	12651777	26245	142856	0.183716	1.19159
United States	331002651	Pennsylvania	12820878	2020-10-06	12650654	26502	143722	0.184398	1.19233
United States	331002651	Pennsylvania	12820878	2020-10-07	12649351	28373	143154	0.198199	1.20629
United States	331002651	Pennsylvania	12820878	2020-10-08	12647930	28659	144289	0.198622	1.20678
United States	331002651	Pennsylvania	12820878	2020-10-09	12646549	28898	145431	0.198706	1.20693
United States	331002651	Pennsylvania	12820878	2020-10-10	12645081	28923	146874	0.196924	1.20521
United States	331002651	Pennsylvania	12820878	2020-10-11	12644097	29901	146880	0.203574	1.21195
United States	331002651	Pennsylvania	12820878	2020-10-12	12643059	29096	148723	0.195639	1.20401
United States	331002651	Pennsylvania	12820878	2020-10-13	12641227	31574	148077	0.213227	1.22181
United States	331002651	Pennsylvania	12820878	2020-10-14	12639943	31807	149128	0.213287	1.22193
United States	331002651	Pennsylvania	12820878	2020-10-15	12638392	32057	150429	0.213104	1.22182
United States	331002651	Pennsylvania	12820878	2020-10-16	12636713	32463	151702	0.213992	1.2228
United States	331002651	Pennsylvania	12820878	2020-10-17	12635210	32472	153196	0.211964	1.22083
United States	331002651	Pennsylvania	12820878	2020-10-18	12634124	33535	153219	0.21887	1.22783
United States	331002651	Pennsylvania	12820878	2020-10-19	12632497	33254	155127	0.214366	1.22338
United States	331002651	Pennsylvania	12820878	2020-10-20	12630908	35406	154564	0.22907	1.23827
United States	331002651	Pennsylvania	12820878	2020-10-21	12629545	35613	155720	0.228699	1.23796
United States	331002651	Pennsylvania	12820878	2020-10-22	12627477	36023	157378	0.228895	1.23826
United States	331002651	Pennsylvania	12820878	2020-10-23	12625223	38396	157259	0.244158	1.25375
United States	331002651	Pennsylvania	12820878	2020-10-24	12623508	38489	158881	0.24225	1.25191
United States	331002651	Pennsylvania	12820878	2020-10-25	12622165	39821	158892	0.250617	1.26041
United States	331002651	Pennsylvania	12820878	2020-10-26	12619630	39947	161301	0.247655	1.25755
United States	331002651	Pennsylvania	12820878	2020-10-27	12617358	42034	161486	0.260295	1.27041
United States	331002651	Pennsylvania	12820878	2020-10-28	12615026	42627	163225	0.261155	1.27139
United States	331002651	Pennsylvania	12820878	2020-10-29	12612791	43130	164957	0.261462	1.27181
United States	331002651	Pennsylvania	12820878	2020-10-30	12610292	45620	164966	0.276542	1.28714
United States	331002651	Pennsylvania	12820878	2020-10-31	12608087	45891	166900	0.274961	1.28566
United States	331002651	Pennsylvania	12820878	2020-11-01	12606462	47513	166903	0.284674	1.29554
United States	331002651	Pennsylvania	12820878	2020-11-02	12603635	47315	169928	0.278441	1.2894
United States	331002651	Pennsylvania	12820878	2020-11-03	12600804	50079	169995	0.294591	1.30583
United States	331002651	Pennsylvania	12820878	2020-11-04	12597995	50756	172127	0.294875	1.30626
United States	331002651	Pennsylvania	12820878	2020-11-05	12595180	51351	174347	0.294533	1.30606
United States	331002651	Pennsylvania	12820878	2020-11-06	12591532	54659	174687	0.312897	1.32478
United States	331002651	Pennsylvania	12820878	2020-11-07	12588385	54784	177709	0.308279	1.32029
United States	331002651	Pennsylvania	12820878	2020-11-08	12585864	57301	177713	0.322436	1.33471
United States	331002651	Pennsylvania	12820878	2020-11-09	12581154	59680	180044	0.331475	1.34408
United States	331002651	Pennsylvania	12820878	2020-11-10	12576832	63134	180912	0.348976	1.36198
United States	331002651	Pennsylvania	12820878	2020-11-11	12572863	66088	181927	0.363267	1.37663
United States	331002651	Pennsylvania	12820878	2020-11-12	12566723	68286	185869	0.367388	1.38112
United States	331002651	Pennsylvania	12820878	2020-11-13	12560890	72708	187280	0.388232	1.4025
United States	331002651	Pennsylvania	12820878	2020-11-14	12556656	76900	187322	0.410523	1.42526
United States	331002651	Pennsylvania	12820878	2020-11-15	12552182	81336	187360	0.434116	1.44936
United States	331002651	Pennsylvania	12820878	2020-11-16	12545643	82589	192646	0.428709	1.44427
United States	331002651	Pennsylvania	12820878	2020-11-17	12539921	87018	193939	0.448687	1.4648
United States	331002651	Pennsylvania	12820878	2020-11-18	12533453	91940	195485	0.470317	1.48705
United States	331002651	Pennsylvania	12820878	2020-11-19	12526584	94000	200294	0.46931	1.48644
United States	331002651	Pennsylvania	12820878	2020-11-20	12519574	99368	201936	0.492077	1.50989
United States	331002651	Pennsylvania	12820878	2020-11-21	12513890	103573	203415	0.509171	1.52753
United States	331002651	Pennsylvania	12820878	2020-11-22	12507520	109902	203456	0.540176	1.55931
United States	331002651	Pennsylvania	12820878	2020-11-23	12500720	112240	207918	0.539828	1.55938
United States	331002651	Pennsylvania	12820878	2020-11-24	12494365	114315	212198	0.538719	1.55865
United States	331002651	Pennsylvania	12820878	2020-11-25	12487413	120142	213323	0.563193	1.58388
United States	331002651	Pennsylvania	12820878	2020-11-26	12480236	127217	213425	0.596074	1.61766
United States	331002651	Pennsylvania	12820878	2020-11-27	12471640	129439	219799	0.588897	1.61094
United States	331002651	Pennsylvania	12820878	2020-11-28	12464933	131195	224750	0.583737	1.60614
United States	331002651	Pennsylvania	12820878	2020-11-29	12459934	136131	224813	0.60553	1.62856
United States	331002651	Pennsylvania	12820878	2020-11-30	12454043	139622	227213	0.614498	1.63805
United States	331002651	Pennsylvania	12820878	2020-12-01	12448348	141742	230788	0.614165	1.63808
United States	331002651	Pennsylvania	12820878	2020-12-02	12439927	145017	235934	0.614651	1.63913
United States	331002651	Pennsylvania	12820878	2020-12-03	12428444	153330	239104	0.641269	1.66691
United States	331002651	Pennsylvania	12820878	2020-12-04	12416357	162281	242240	0.669918	1.69683
United States	331002651	Pennsylvania	12820878	2020-12-05	12405243	165784	249851	0.663531	1.69109
United States	331002651	Pennsylvania	12820878	2020-12-06	12397778	173185	249915	0.692976	1.72154
United States	331002651	Pennsylvania	12820878	2020-12-07	12388671	173551	258656	0.670972	1.69979
United States	331002651	Pennsylvania	12820878	2020-12-08	12378567	181921	260390	0.698648	1.72864
United States	331002651	Pennsylvania	12820878	2020-12-09	12369954	180915	270009	0.670033	1.70011
United States	331002651	Pennsylvania	12820878	2020-12-10	12357924	185766	277188	0.670181	1.70108
United States	331002651	Pennsylvania	12820878	2020-12-11	12344629	191447	284802	0.672211	1.70406
United States	331002651	Pennsylvania	12820878	2020-12-12	12335548	193911	291419	0.665403	1.69774
United States	331002651	Puerto Rico	3032165	2020-04-01	3031879	275	11	25	26.0012
United States	331002651	Puerto Rico	3032165	2020-04-02	3031849	304	12	25.3333	26.3347
United States	331002651	Puerto Rico	3032165	2020-04-03	3031849	301	15	20.0667	21.0678
United States	331002651	Puerto Rico	3032165	2020-04-04	3031713	434	18	24.1111	25.113
United States	331002651	Puerto Rico	3032165	2020-04-05	3031690	455	20	22.75	23.7519
United States	331002651	Puerto Rico	3032165	2020-04-06	3031652	492	21	23.4286	24.4306
United States	331002651	Puerto Rico	3032165	2020-04-07	3031592	550	23	23.913	24.9154
United States	331002651	Puerto Rico	3032165	2020-04-08	3031545	596	24	24.8333	25.836
United States	331002651	Puerto Rico	3032165	2020-04-09	3031482	650	33	19.697	20.6993
United States	331002651	Puerto Rico	3032165	2020-04-10	3031440	686	39	17.5897	18.592
United States	331002651	Puerto Rico	3032165	2020-04-11	3031377	746	42	17.7619	18.7643
United States	331002651	Puerto Rico	3032165	2020-04-12	3031268	853	44	19.3864	20.3894
United States	331002651	Puerto Rico	3032165	2020-04-13	3031262	858	45	19.0667	20.0697
United States	331002651	Puerto Rico	3032165	2020-04-14	3031242	878	45	19.5111	20.5142
United States	331002651	Puerto Rico	3032165	2020-04-15	3031191	923	51	18.098	19.1011
United States	331002651	Puerto Rico	3032165	2020-04-16	3031122	987	56	17.625	18.6282
United States	331002651	Puerto Rico	3032165	2020-04-17	3031097	1010	58	17.4138	18.417
United States	331002651	Puerto Rico	3032165	2020-04-18	3031047	1058	60	17.6333	18.6368
United States	331002651	Puerto Rico	3032165	2020-04-19	3030952	1151	62	18.5645	19.5684
United States	331002651	Puerto Rico	3032165	2020-04-20	3030913	1189	63	18.873	19.8771
United States	331002651	Puerto Rico	3032165	2020-04-21	3030867	1234	64	19.2812	20.2856
United States	331002651	Puerto Rico	3032165	2020-04-22	3030867	1235	63	19.6032	20.6076
United States	331002651	Puerto Rico	3032165	2020-04-23	3030867	1229	69	17.8116	18.8156
United States	331002651	Puerto Rico	3032165	2020-04-24	3030867	1221	77	15.8571	16.8608
United States	331002651	Puerto Rico	3032165	2020-04-25	3030858	1224	83	14.747	15.7504
United States	331002651	Puerto Rico	3032165	2020-04-26	3030794	1287	84	15.3214	16.3251
United States	331002651	Puerto Rico	3032165	2020-04-27	3030776	1305	84	15.5357	16.5395
United States	331002651	Puerto Rico	3032165	2020-04-28	3030765	1314	86	15.2791	16.2828
United States	331002651	Puerto Rico	3032165	2020-04-29	3030732	1347	86	15.6628	16.6667
United States	331002651	Puerto Rico	3032165	2020-04-30	3030626	1447	92	15.7283	16.7325
United States	331002651	Puerto Rico	3032165	2020-05-01	3030590	1481	94	15.7553	16.7597
United States	331002651	Puerto Rico	3032165	2020-05-02	3030408	1662	95	17.4947	18.5001
United States	331002651	Puerto Rico	3032165	2020-05-03	3030357	1711	97	17.6392	18.6447
United States	331002651	Puerto Rico	3032165	2020-05-04	3030322	1746	97	18	19.0058
United States	331002651	Puerto Rico	3032165	2020-05-05	3030241	1825	99	18.4343	19.4405
United States	331002651	Puerto Rico	3032165	2020-05-06	3030197	1869	99	18.8788	19.8852
United States	331002651	Puerto Rico	3032165	2020-05-07	3030134	1929	102	18.9118	19.9184
United States	331002651	Puerto Rico	3032165	2020-05-08	3030009	2049	107	19.1495	20.1567
United States	331002651	Puerto Rico	3032165	2020-05-09	3029992	2065	108	19.1204	20.1276
United States	331002651	Puerto Rico	3032165	2020-05-10	3029967	2087	111	18.8018	19.809
United States	331002651	Puerto Rico	3032165	2020-05-11	3029909	2143	113	18.9646	19.972
United States	331002651	Puerto Rico	3032165	2020-05-12	3029866	2185	114	19.1667	20.1743
United States	331002651	Puerto Rico	3032165	2020-05-13	3029836	2214	115	19.2522	20.26
United States	331002651	Puerto Rico	3032165	2020-05-14	3029738	2310	117	19.7436	20.7519
United States	331002651	Puerto Rico	3032165	2020-05-15	3029623	2420	122	19.8361	20.8448
United States	331002651	Puerto Rico	3032165	2020-05-16	3029576	2467	122	20.2213	21.2304
United States	331002651	Puerto Rico	3032165	2020-05-17	3029519	2523	123	20.5122	21.5216
United States	331002651	Puerto Rico	3032165	2020-05-18	3029455	2586	124	20.8548	21.8646
United States	331002651	Puerto Rico	3032165	2020-05-19	3029360	2681	124	21.621	22.6314
United States	331002651	Puerto Rico	3032165	2020-05-20	3029299	2741	125	21.928	22.9388
United States	331002651	Puerto Rico	3032165	2020-05-21	3029252	2787	126	22.119	23.1302
United States	331002651	Puerto Rico	3032165	2020-05-22	3029135	2904	126	23.0476	24.0596
United States	331002651	Puerto Rico	3032165	2020-05-23	3029065	2973	127	23.4094	24.4219
United States	331002651	Puerto Rico	3032165	2020-05-24	3028976	3062	127	24.1102	25.1235
United States	331002651	Puerto Rico	3032165	2020-05-25	3028905	3131	129	24.2713	25.2849
United States	331002651	Puerto Rico	3032165	2020-05-26	3028841	3195	129	24.7674	25.7816
United States	331002651	Puerto Rico	3032165	2020-05-27	3028768	3268	129	25.3333	26.3481
United States	331002651	Puerto Rico	3032165	2020-05-28	3028679	3355	131	25.6107	26.626
United States	331002651	Puerto Rico	3032165	2020-05-29	3028518	3515	132	26.6288	27.6454
United States	331002651	Puerto Rico	3032165	2020-05-30	3028447	3585	133	26.9549	27.972
United States	331002651	Puerto Rico	3032165	2020-05-31	3028389	3640	136	26.7647	27.782
United States	331002651	Puerto Rico	3032165	2020-06-01	3028292	3737	136	27.4779	28.4961
United States	331002651	Puerto Rico	3032165	2020-06-02	3028230	3797	138	27.5145	28.533
United States	331002651	Puerto Rico	3032165	2020-06-03	3028142	3883	140	27.7357	28.7548
United States	331002651	Puerto Rico	3032165	2020-06-04	3027657	4368	140	31.2	32.224
United States	331002651	Puerto Rico	3032165	2020-06-05	3027545	4479	141	31.766	32.7909
United States	331002651	Puerto Rico	3032165	2020-06-06	3027250	4773	142	33.6127	34.6408
United States	331002651	Puerto Rico	3032165	2020-06-07	3027180	4843	142	34.1056	35.1345
United States	331002651	Puerto Rico	3032165	2020-06-08	3027119	4904	142	34.5352	35.5648
United States	331002651	Puerto Rico	3032165	2020-06-09	3026980	5043	142	35.5141	36.5453
United States	331002651	Puerto Rico	3032165	2020-06-10	3026836	5186	143	36.2657	37.2985
United States	331002651	Puerto Rico	3032165	2020-06-11	3026813	5208	144	36.1667	37.1995
United States	331002651	Puerto Rico	3032165	2020-06-12	3026629	5390	146	36.9178	37.9525
United States	331002651	Puerto Rico	3032165	2020-06-13	3026475	5544	146	37.9726	39.0092
United States	331002651	Puerto Rico	3032165	2020-06-14	3026354	5664	147	38.5306	39.5685
United States	331002651	Puerto Rico	3032165	2020-06-15	3026275	5743	147	39.068	40.107
United States	331002651	Puerto Rico	3032165	2020-06-16	3026214	5804	147	39.483	40.5228
United States	331002651	Puerto Rico	3032165	2020-06-17	3026162	5856	147	39.8367	40.8772
United States	331002651	Puerto Rico	3032165	2020-06-18	3026054	5964	147	40.5714	41.6134
United States	331002651	Puerto Rico	3032165	2020-06-19	3025970	6048	147	41.1429	42.186
United States	331002651	Puerto Rico	3032165	2020-06-20	3025702	6316	147	42.966	44.0129
United States	331002651	Puerto Rico	3032165	2020-06-21	3025640	6376	149	42.7919	43.8391
United States	331002651	Puerto Rico	3032165	2020-06-22	3025601	6415	149	43.0537	44.1014
United States	331002651	Puerto Rico	3032165	2020-06-23	3025480	6536	149	43.8658	44.9153
United States	331002651	Puerto Rico	3032165	2020-06-24	3025345	6671	149	44.7718	45.8234
United States	331002651	Puerto Rico	3032165	2020-06-25	3025288	6726	151	44.543	45.5948
United States	331002651	Puerto Rico	3032165	2020-06-26	3025243	6771	151	44.8411	45.8935
United States	331002651	Puerto Rico	3032165	2020-06-27	3025099	6914	152	45.4868	46.5411
United States	331002651	Puerto Rico	3032165	2020-06-28	3024976	7036	153	45.9869	47.0427
United States	331002651	Puerto Rico	3032165	2020-06-29	3024915	7097	153	46.3856	47.4424
United States	331002651	Puerto Rico	3032165	2020-06-30	3024700	7312	153	47.7908	48.851
United States	331002651	Puerto Rico	3032165	2020-07-01	3024628	7384	153	48.2614	49.3228
United States	331002651	Puerto Rico	3032165	2020-07-02	3024557	7455	153	48.7255	49.788
United States	331002651	Puerto Rico	3032165	2020-07-03	3024482	7529	154	48.8896	49.9529
United States	331002651	Puerto Rico	3032165	2020-07-04	3024378	7632	155	49.2387	50.3033
United States	331002651	Puerto Rico	3032165	2020-07-05	3024249	7761	155	50.071	51.1377
United States	331002651	Puerto Rico	3032165	2020-07-06	3023580	8430	155	54.3871	55.4657
United States	331002651	Puerto Rico	3032165	2020-07-07	3023451	8557	157	54.5032	55.5831
United States	331002651	Puerto Rico	3032165	2020-07-08	3023420	8586	159	54	55.0795
United States	331002651	Puerto Rico	3032165	2020-07-09	3023303	8703	159	54.7358	55.8175
United States	331002651	Puerto Rico	3032165	2020-07-10	3023028	8978	159	56.4654	57.5522
United States	331002651	Puerto Rico	3032165	2020-07-11	3022799	9199	167	55.0838	56.1706
United States	331002651	Puerto Rico	3032165	2020-07-12	3022511	9487	167	56.8084	57.9006
United States	331002651	Puerto Rico	3032165	2020-07-13	3022155	9843	167	58.9401	60.0393
United States	331002651	Puerto Rico	3032165	2020-07-14	3022042	9954	169	58.8994	59.9996
United States	331002651	Puerto Rico	3032165	2020-07-15	3021786	10208	171	59.6959	60.8
United States	331002651	Puerto Rico	3032165	2020-07-16	3021591	10402	172	60.4767	61.5842
United States	331002651	Puerto Rico	3032165	2020-07-17	3021045	10943	177	61.8249	62.9403
United States	331002651	Puerto Rico	3032165	2020-07-18	3020712	11275	178	63.3427	64.4645
United States	331002651	Puerto Rico	3032165	2020-07-19	3020102	11885	178	66.7697	67.9048
United States	331002651	Puerto Rico	3032165	2020-07-20	3019704	12281	180	68.2278	69.3704
United States	331002651	Puerto Rico	3032165	2020-07-21	3019225	12760	180	70.8889	72.0427
United States	331002651	Puerto Rico	3032165	2020-07-22	3019127	12853	185	69.4757	70.6276
United States	331002651	Puerto Rico	3032165	2020-07-23	3018692	13285	188	70.6649	71.8246
United States	331002651	Puerto Rico	3032165	2020-07-24	3018198	13776	191	72.1257	73.2946
United States	331002651	Puerto Rico	3032165	2020-07-25	3017625	14339	201	71.3383	72.5123
United States	331002651	Puerto Rico	3032165	2020-07-26	3017022	14942	201	74.3383	75.5271
United States	331002651	Puerto Rico	3032165	2020-07-27	3016734	15230	201	75.7711	76.9672
United States	331002651	Puerto Rico	3032165	2020-07-28	3016325	15631	209	74.7895	75.9881
United States	331002651	Puerto Rico	3032165	2020-07-29	3016104	15850	211	75.1185	76.3208
United States	331002651	Puerto Rico	3032165	2020-07-30	3015593	16358	214	76.4393	77.6516
United States	331002651	Puerto Rico	3032165	2020-07-31	3015384	16562	219	75.6256	76.8384
United States	331002651	Puerto Rico	3032165	2020-08-01	3014293	17647	225	78.4311	79.6661
United States	331002651	Puerto Rico	3032165	2020-08-02	3013754	18181	230	79.0478	80.2918
United States	331002651	Puerto Rico	3032165	2020-08-03	3013374	18561	230	80.7	81.9542
United States	331002651	Puerto Rico	3032165	2020-08-04	3012841	19087	237	80.5359	81.7968
United States	331002651	Puerto Rico	3032165	2020-08-05	3012514	19405	246	78.8821	80.1421
United States	331002651	Puerto Rico	3032165	2020-08-06	3012231	19676	258	76.2636	77.5187
United States	331002651	Puerto Rico	3032165	2020-08-07	3011479	20421	265	77.0604	78.3279
United States	331002651	Puerto Rico	3032165	2020-08-08	3010741	21150	274	77.1898	78.4673
United States	331002651	Puerto Rico	3032165	2020-08-09	3010044	21842	279	78.2867	79.5774
United States	331002651	Puerto Rico	3032165	2020-08-10	3009344	22542	279	80.7957	82.1051
United States	331002651	Puerto Rico	3032165	2020-08-11	3008762	23116	287	80.5436	81.8599
United States	331002651	Puerto Rico	3032165	2020-08-12	3008091	23779	295	80.6068	81.9325
United States	331002651	Puerto Rico	3032165	2020-08-13	3007719	24140	306	78.8889	80.2127
United States	331002651	Puerto Rico	3032165	2020-08-14	3007037	24811	317	78.2681	79.5984
United States	331002651	Puerto Rico	3032165	2020-08-15	3006470	25366	329	77.1003	78.4331
United States	331002651	Puerto Rico	3032165	2020-08-16	3006159	25671	335	76.6299	77.9647
United States	331002651	Puerto Rico	3032165	2020-08-17	3005405	26425	335	78.8806	80.2352
United States	331002651	Puerto Rico	3032165	2020-08-18	3004452	27367	346	79.0954	80.4636
United States	331002651	Puerto Rico	3032165	2020-08-19	3004231	27578	356	77.4663	78.83
United States	331002651	Puerto Rico	3032165	2020-08-20	3004022	27776	367	75.6839	77.042
United States	331002651	Puerto Rico	3032165	2020-08-21	3003319	28472	374	76.1283	77.4976
United States	331002651	Puerto Rico	3032165	2020-08-22	3002588	29196	381	76.6299	78.011
United States	331002651	Puerto Rico	3032165	2020-08-23	3002269	29506	390	75.6564	77.0368
United States	331002651	Puerto Rico	3032165	2020-08-24	3001547	30228	390	77.5077	78.9068
United States	331002651	Puerto Rico	3032165	2020-08-25	3001445	30325	395	76.7722	78.1688
United States	331002651	Puerto Rico	3032165	2020-08-26	3001421	30340	404	75.099	76.4874
United States	331002651	Puerto Rico	3032165	2020-08-27	3000782	30971	412	75.1723	76.5693
United States	331002651	Puerto Rico	3032165	2020-08-28	3000177	31564	424	74.4434	75.8442
United States	331002651	Puerto Rico	3032165	2020-08-29	2999615	32122	428	75.0514	76.4625
United States	331002651	Puerto Rico	3032165	2020-08-30	2999317	32414	434	74.6866	76.0996
United States	331002651	Puerto Rico	3032165	2020-08-31	2998966	32765	434	75.4954	76.9172
United States	331002651	Puerto Rico	3032165	2020-09-01	2998744	32986	435	75.8299	77.2564
United States	331002651	Puerto Rico	3032165	2020-09-02	2998162	33560	443	75.7562	77.1898
United States	331002651	Puerto Rico	3032165	2020-09-03	2997967	33750	448	75.3348	76.7686
United States	331002651	Puerto Rico	3032165	2020-09-04	2997924	33786	455	74.2549	75.6831
United States	331002651	Puerto Rico	3032165	2020-09-05	2997673	34028	464	73.3362	74.7622
United States	331002651	Puerto Rico	3032165	2020-09-06	2997632	34056	477	71.3962	72.8116
United States	331002651	Puerto Rico	3032165	2020-09-07	2996790	34898	477	73.1614	74.5974
United States	331002651	Puerto Rico	3032165	2020-09-08	2996661	35022	482	72.6598	74.0944
United States	331002651	Puerto Rico	3032165	2020-09-09	2996658	35007	500	70.014	71.4331
United States	331002651	Puerto Rico	3032165	2020-09-10	2995886	35767	512	69.8574	71.2847
United States	331002651	Puerto Rico	3032165	2020-09-11	2995584	36058	523	68.9446	70.3699
United States	331002651	Puerto Rico	3032165	2020-09-12	2995073	36557	535	68.3308	69.7584
United States	331002651	Puerto Rico	3032165	2020-09-13	2994785	36841	539	68.3506	69.7817
United States	331002651	Puerto Rico	3032165	2020-09-14	2994415	37208	542	68.6494	70.0866
United States	331002651	Puerto Rico	3032165	2020-09-15	2993993	37621	551	68.2777	69.7174
United States	331002651	Puerto Rico	3032165	2020-09-16	2993881	37714	570	66.1649	67.5925
United States	331002651	Puerto Rico	3032165	2020-09-17	2993298	38279	588	65.1003	66.5276
United States	331002651	Puerto Rico	3032165	2020-09-18	2992481	39085	599	65.2504	66.6878
United States	331002651	Puerto Rico	3032165	2020-09-19	2991172	40388	605	66.757	68.2192
United States	331002651	Puerto Rico	3032165	2020-09-20	2990327	41230	608	67.8125	69.2917
United States	331002651	Puerto Rico	3032165	2020-09-21	2989689	41867	609	68.7471	70.2403
United States	331002651	Puerto Rico	3032165	2020-09-22	2989569	41983	613	68.4878	69.9805
United States	331002651	Puerto Rico	3032165	2020-09-23	2989505	42043	617	68.141	69.632
United States	331002651	Puerto Rico	3032165	2020-09-24	2988323	43215	627	68.9234	70.4339
United States	331002651	Puerto Rico	3032165	2020-09-25	2987260	44270	635	69.7165	71.2454
United States	331002651	Puerto Rico	3032165	2020-09-26	2986752	44771	642	69.7368	71.2718
United States	331002651	Puerto Rico	3032165	2020-09-27	2985861	45660	644	70.9006	72.4553
United States	331002651	Puerto Rico	3032165	2020-09-28	2984743	46774	648	72.1821	73.7604
United States	331002651	Puerto Rico	3032165	2020-09-29	2983698	47813	654	73.1086	74.7072
United States	331002651	Puerto Rico	3032165	2020-09-30	2983410	48094	661	72.7595	74.3589
United States	331002651	Puerto Rico	3032165	2020-10-01	2983098	48402	665	72.785	74.3885
United States	331002651	Puerto Rico	3032165	2020-10-02	2982418	49074	673	72.9183	74.5314
United States	331002651	Puerto Rico	3032165	2020-10-03	2981790	49694	681	72.9721	74.5935
United States	331002651	Puerto Rico	3032165	2020-10-04	2981490	49989	686	72.8703	74.4945
United States	331002651	Puerto Rico	3032165	2020-10-05	2980860	50610	695	72.8201	74.4518
United States	331002651	Puerto Rico	3032165	2020-10-06	2980428	51041	696	73.3348	74.9763
United States	331002651	Puerto Rico	3032165	2020-10-07	2980397	28717	23051	1.2458	2.2652
United States	331002651	Puerto Rico	3032165	2020-10-08	2979871	28774	23520	1.22338	2.24278
United States	331002651	Puerto Rico	3032165	2020-10-09	2979273	28569	24323	1.17457	2.19376
United States	331002651	Puerto Rico	3032165	2020-10-10	2978801	28507	24857	1.14684	2.16596
United States	331002651	Puerto Rico	3032165	2020-10-11	2978494	28408	25263	1.12449	2.14352
United States	331002651	Puerto Rico	3032165	2020-10-12	2977931	29011	25223	1.15018	2.16964
United States	331002651	Puerto Rico	3032165	2020-10-13	2977625	29250	25290	1.15658	2.17621
United States	331002651	Puerto Rico	3032165	2020-10-14	2976649	29986	25530	1.17454	2.19469
United States	331002651	Puerto Rico	3032165	2020-10-15	2976080	30271	25814	1.17266	2.193
United States	331002651	Puerto Rico	3032165	2020-10-16	2975753	30356	26056	1.16503	2.18542
United States	331002651	Puerto Rico	3032165	2020-10-17	2975515	30244	26406	1.14535	2.16564
United States	331002651	Puerto Rico	3032165	2020-10-18	2974872	30657	26636	1.15096	2.17154
United States	331002651	Puerto Rico	3032165	2020-10-19	2974215	31243	26707	1.16984	2.19085
United States	331002651	Puerto Rico	3032165	2020-10-20	2973522	31927	26716	1.19505	2.21656
United States	331002651	Puerto Rico	3032165	2020-10-21	2973335	32038	26792	1.1958	2.21739
United States	331002651	Puerto Rico	3032165	2020-10-22	2973128	32001	27036	1.18364	2.20518
United States	331002651	Puerto Rico	3032165	2020-10-23	2971181	33763	27221	1.24033	2.26317
United States	331002651	Puerto Rico	3032165	2020-10-24	2970885	33620	27660	1.21547	2.23817
United States	331002651	Puerto Rico	3032165	2020-10-25	2969662	34354	28149	1.22043	2.24364
United States	331002651	Puerto Rico	3032165	2020-10-26	2969030	34728	28407	1.22252	2.24598
United States	331002651	Puerto Rico	3032165	2020-10-27	2968668	35082	28415	1.23463	2.25836
United States	331002651	Puerto Rico	3032165	2020-10-28	2968578	34753	28834	1.20528	2.22873
United States	331002651	Puerto Rico	3032165	2020-10-29	2967367	35545	29253	1.21509	2.2391
United States	331002651	Puerto Rico	3032165	2020-10-30	2966422	36011	29732	1.21119	2.23551
United States	331002651	Puerto Rico	3032165	2020-10-31	2966037	35842	30286	1.18345	2.20761
United States	331002651	Puerto Rico	3032165	2020-11-01	2965504	35926	30735	1.1689	2.19309
United States	331002651	Puerto Rico	3032165	2020-11-02	2963993	37981	30191	1.25802	2.28379
United States	331002651	Puerto Rico	3032165	2020-11-03	2963222	38338	30605	1.25267	2.27868
United States	331002651	Puerto Rico	3032165	2020-11-04	2963145	37602	31418	1.19683	2.22222
United States	331002651	Puerto Rico	3032165	2020-11-05	2962749	37379	32037	1.16674	2.19193
United States	331002651	Puerto Rico	3032165	2020-11-06	2962646	36742	32777	1.12097	2.14566
United States	331002651	Puerto Rico	3032165	2020-11-07	2962303	36525	33337	1.09563	2.12015
United States	331002651	Puerto Rico	3032165	2020-11-08	2959999	37979	34187	1.11092	2.13645
United States	331002651	Puerto Rico	3032165	2020-11-09	2959999	37930	34236	1.1079	2.13339
United States	331002651	Puerto Rico	3032165	2020-11-10	2959999	37909	34257	1.10661	2.13208
United States	331002651	Puerto Rico	3032165	2020-11-11	2959430	37802	34933	1.08213	2.10751
United States	331002651	Puerto Rico	3032165	2020-11-12	2958098	38479	35588	1.08124	2.10708
United States	331002651	Puerto Rico	3032165	2020-11-13	2957431	38536	36198	1.06459	2.09046
United States	331002651	Puerto Rico	3032165	2020-11-14	2956778	39392	35995	1.09437	2.12085
United States	331002651	Puerto Rico	3032165	2020-11-15	2956071	39687	36407	1.09009	2.11677
United States	331002651	Puerto Rico	3032165	2020-11-16	2955534	40228	36403	1.10507	2.13213
United States	331002651	Puerto Rico	3032165	2020-11-17	2954965	40147	37053	1.0835	2.11048
United States	331002651	Puerto Rico	3032165	2020-11-18	2954640	39879	37646	1.05932	2.0861
United States	331002651	Puerto Rico	3032165	2020-11-19	2954119	39737	38309	1.03728	2.06395
United States	331002651	Puerto Rico	3032165	2020-11-20	2953215	39721	39229	1.01254	2.03921
United States	331002651	Puerto Rico	3032165	2020-11-21	2952116	40800	39249	1.03952	2.06692
United States	331002651	Puerto Rico	3032165	2020-11-22	2951091	40915	40159	1.01883	2.04631
United States	331002651	Puerto Rico	3032165	2020-11-23	2950350	41569	40246	1.03287	2.0608
United States	331002651	Puerto Rico	3032165	2020-11-24	2950002	41230	40933	1.00726	2.03495
United States	331002651	Puerto Rico	3032165	2020-11-25	2949825	41253	41087	1.00404	2.03175
United States	331002651	Puerto Rico	3032165	2020-11-26	2949324	40886	41955	0.97452	2.00199
United States	331002651	Puerto Rico	3032165	2020-11-27	2947872	41449	42844	0.96744	1.9953
United States	331002651	Puerto Rico	3032165	2020-11-28	2946969	41524	43672	0.950815	1.97875
United States	331002651	Puerto Rico	3032165	2020-11-29	2946848	41230	44087	0.935196	1.96294
United States	331002651	Puerto Rico	3032165	2020-11-30	2946005	41931	44229	0.948043	1.97626
United States	331002651	Puerto Rico	3032165	2020-12-01	2945230	41826	45109	0.927221	1.95539
United States	331002651	Puerto Rico	3032165	2020-12-02	2944842	41232	46091	0.894578	1.92239
United States	331002651	Puerto Rico	3032165	2020-12-03	2944445	41000	46720	0.877568	1.90526
United States	331002651	Puerto Rico	3032165	2020-12-04	2943953	40563	47649	0.851288	1.87875
United States	331002651	Puerto Rico	3032165	2020-12-05	2943018	40556	48591	0.83464	1.86215
United States	331002651	Puerto Rico	3032165	2020-12-06	2941879	41688	48598	0.857813	1.88603
United States	331002651	Puerto Rico	3032165	2020-12-07	2940928	42151	49086	0.858717	1.88726
United States	331002651	Puerto Rico	3032165	2020-12-08	2940234	41796	50135	0.833669	1.86204
United States	331002651	Puerto Rico	3032165	2020-12-09	2939588	41397	51180	0.808851	1.83704
United States	331002651	Puerto Rico	3032165	2020-12-10	2939038	40710	52417	0.776656	1.80451
United States	331002651	Puerto Rico	3032165	2020-12-11	2937548	41473	53144	0.780389	1.80876
United States	331002651	Puerto Rico	3032165	2020-12-12	2936827	41678	53660	0.776705	1.80524
United States	331002651	Rhode Island	1056161	2020-04-01	1055875	275	11	25	26.0035
United States	331002651	Rhode Island	1056161	2020-04-02	1055845	304	12	25.3333	26.3373
United States	331002651	Rhode Island	1056161	2020-04-03	1055845	301	15	20.0667	21.0698
United States	331002651	Rhode Island	1056161	2020-04-04	1055709	434	18	24.1111	25.1165
United States	331002651	Rhode Island	1056161	2020-04-05	1055686	455	20	22.75	23.7553
United States	331002651	Rhode Island	1056161	2020-04-06	1055648	492	21	23.4286	24.4345
United States	331002651	Rhode Island	1056161	2020-04-07	1054932	1199	30	39.9667	40.9905
United States	331002651	Rhode Island	1056161	2020-04-08	1054711	1415	35	40.4286	41.457
United States	331002651	Rhode Island	1056161	2020-04-09	1054434	1684	43	39.1628	40.1957
United States	331002651	Rhode Island	1056161	2020-04-10	1054434	1684	43	39.1628	40.1957
United States	331002651	Rhode Island	1056161	2020-04-11	1053812	2293	56	40.9464	41.9931
United States	331002651	Rhode Island	1056161	2020-04-12	1053496	2602	63	41.3016	42.355
United States	331002651	Rhode Island	1056161	2020-04-13	1053496	2602	63	41.3016	42.355
United States	331002651	Rhode Island	1056161	2020-04-14	1052910	3171	80	39.6375	40.7002
United States	331002651	Rhode Island	1056161	2020-04-15	1052910	3171	80	39.6375	40.7002
United States	331002651	Rhode Island	1056161	2020-04-16	1052632	3442	87	39.5632	40.6311
United States	331002651	Rhode Island	1056161	2020-04-17	1051984	4059	118	34.3983	35.4685
United States	331002651	Rhode Island	1056161	2020-04-18	1051670	4354	137	31.781	32.8509
United States	331002651	Rhode Island	1056161	2020-04-19	1051455	4556	150	30.3733	31.4434
United States	331002651	Rhode Island	1056161	2020-04-20	1051071	4935	155	31.8387	32.9181
United States	331002651	Rhode Island	1056161	2020-04-21	1050661	5329	171	31.1637	32.2478
United States	331002651	Rhode Island	1056161	2020-04-22	1050320	5345	496	10.7762	11.8089
United States	331002651	Rhode Island	1056161	2020-04-23	1049905	5725	531	10.7815	11.8166
United States	331002651	Rhode Island	1056161	2020-04-24	1049462	6120	579	10.5699	11.6068
United States	331002651	Rhode Island	1056161	2020-04-25	1049032	6504	625	10.4064	11.4451
United States	331002651	Rhode Island	1056161	2020-04-26	1048722	6780	659	10.2883	11.3283
United States	331002651	Rhode Island	1056161	2020-04-27	1048453	7023	685	10.2526	11.2938
United States	331002651	Rhode Island	1056161	2020-04-28	1048234	7222	705	10.244	11.2864
United States	331002651	Rhode Island	1056161	2020-04-29	1047914	7605	642	11.8458	12.8962
United States	331002651	Rhode Island	1056161	2020-04-30	1047540	7894	727	10.8583	11.907
United States	331002651	Rhode Island	1056161	2020-05-01	1047199	8198	764	10.7304	11.7804
United States	331002651	Rhode Island	1056161	2020-05-02	1046872	8462	827	10.2322	11.2818
United States	331002651	Rhode Island	1056161	2020-05-03	1046684	8592	885	9.70847	10.7568
United States	331002651	Rhode Island	1056161	2020-05-04	1046509	8710	942	9.24628	10.2934
United States	331002651	Rhode Island	1056161	2020-05-05	1046228	8939	994	8.99296	10.0402
United States	331002651	Rhode Island	1056161	2020-05-06	1045956	9170	1035	8.8599	9.90785
United States	331002651	Rhode Island	1056161	2020-05-07	1045631	9446	1084	8.71402	9.76277
United States	331002651	Rhode Island	1056161	2020-05-08	1045382	9650	1129	8.54739	9.59644
United States	331002651	Rhode Island	1056161	2020-05-09	1045172	9799	1190	8.23445	9.28283
United States	331002651	Rhode Island	1056161	2020-05-10	1044887	10043	1231	8.15841	9.20764
United States	331002651	Rhode Island	1056161	2020-05-11	1044711	10179	1271	8.00865	9.05784
United States	331002651	Rhode Island	1056161	2020-05-12	1044547	10307	1307	7.886	8.93522
United States	331002651	Rhode Island	1056161	2020-05-13	1044326	10487	1348	7.77967	8.82924
United States	331002651	Rhode Island	1056161	2020-05-14	1044145	10645	1371	7.76441	8.81464
United States	331002651	Rhode Island	1056161	2020-05-15	1043942	10821	1398	7.74034	8.7913
United States	331002651	Rhode Island	1056161	2020-05-16	1043727	10998	1436	7.65877	8.71015
United States	331002651	Rhode Island	1056161	2020-05-17	1043487	11203	1471	7.61591	8.66802
United States	331002651	Rhode Island	1056161	2020-05-18	1043366	11277	1518	7.42885	8.48033
United States	331002651	Rhode Island	1056161	2020-05-19	1043210	11396	1555	7.32862	8.3801
United States	331002651	Rhode Island	1056161	2020-05-20	1042805	11788	1568	7.51786	8.57217
United States	331002651	Rhode Island	1056161	2020-05-21	1042590	11968	1603	7.466	8.52086
United States	331002651	Rhode Island	1056161	2020-05-22	1042425	12073	1663	7.25977	8.31395
United States	331002651	Rhode Island	1056161	2020-05-23	1042209	12249	1703	7.1926	8.2472
United States	331002651	Rhode Island	1056161	2020-05-24	1042096	12338	1727	7.14418	8.1989
United States	331002651	Rhode Island	1056161	2020-05-25	1042096	12338	1727	7.14418	8.1989
United States	331002651	Rhode Island	1056161	2020-05-26	1041951	12418	1792	6.92969	7.98352
United States	331002651	Rhode Island	1056161	2020-05-27	1041808	12523	1830	6.84317	7.89695
United States	331002651	Rhode Island	1056161	2020-05-28	1041667	12631	1863	6.77992	7.8338
United States	331002651	Rhode Island	1056161	2020-05-29	1041526	12736	1899	6.70669	7.76058
United States	331002651	Rhode Island	1056161	2020-05-30	1041342	12883	1936	6.65444	7.70865
United States	331002651	Rhode Island	1056161	2020-05-31	1041233	12958	1970	6.57766	7.63173
United States	331002651	Rhode Island	1056161	2020-06-01	1041170	12990	2001	6.49175	7.54543
United States	331002651	Rhode Island	1056161	2020-06-02	1041049	13078	2034	6.4297	7.48336
United States	331002651	Rhode Island	1056161	2020-06-03	1040942	13166	2053	6.41305	7.46698
United States	331002651	Rhode Island	1056161	2020-06-04	1040836	13243	2082	6.36071	7.41464
United States	331002651	Rhode Island	1056161	2020-06-05	1040720	13333	2108	6.32495	7.37903
United States	331002651	Rhode Island	1056161	2020-06-06	1040720	13333	2108	6.32495	7.37903
United States	331002651	Rhode Island	1056161	2020-06-07	1040720	13333	2108	6.32495	7.37903
United States	331002651	Rhode Island	1056161	2020-06-08	1040519	13453	2189	6.14573	7.19917
United States	331002651	Rhode Island	1056161	2020-06-09	1040470	13485	2206	6.11287	7.16624
United States	331002651	Rhode Island	1056161	2020-06-10	1040405	13538	2218	6.1037	7.15722
United States	331002651	Rhode Island	1056161	2020-06-11	1040299	13620	2242	6.07493	7.1286
United States	331002651	Rhode Island	1056161	2020-06-12	1040214	13679	2268	6.03131	7.08493
United States	331002651	Rhode Island	1056161	2020-06-13	1040214	13679	2268	6.03131	7.08493
United States	331002651	Rhode Island	1056161	2020-06-14	1040214	13679	2268	6.03131	7.08493
United States	331002651	Rhode Island	1056161	2020-06-15	1040068	13768	2325	5.92172	6.975
United States	331002651	Rhode Island	1056161	2020-06-16	1039997	13820	2344	5.8959	6.94922
United States	331002651	Rhode Island	1056161	2020-06-17	1039948	13848	2365	5.85539	6.90855
United States	331002651	Rhode Island	1056161	2020-06-18	1039892	13882	2387	5.81567	6.86871
United States	331002651	Rhode Island	1056161	2020-06-19	1039824	13928	2409	5.78165	6.83465
United States	331002651	Rhode Island	1056161	2020-06-20	1039824	13928	2409	5.78165	6.83465
United States	331002651	Rhode Island	1056161	2020-06-21	1039824	13928	2409	5.78165	6.83465
United States	331002651	Rhode Island	1056161	2020-06-22	1039702	14002	2457	5.69882	6.75156
United States	331002651	Rhode Island	1056161	2020-06-23	1039628	14065	2468	5.69895	6.75193
United States	331002651	Rhode Island	1056161	2020-06-24	1039555	14121	2485	5.68249	6.73559
United States	331002651	Rhode Island	1056161	2020-06-25	1039521	14132	2508	5.63477	6.68759
United States	331002651	Rhode Island	1056161	2020-06-26	1039500	14134	2527	5.59319	6.64575
United States	331002651	Rhode Island	1056161	2020-06-27	1039500	14134	2527	5.59319	6.64575
United States	331002651	Rhode Island	1056161	2020-06-28	1039500	14134	2527	5.59319	6.64575
United States	331002651	Rhode Island	1056161	2020-06-29	1039397	14191	2573	5.51535	6.56761
United States	331002651	Rhode Island	1056161	2020-06-30	1039348	14232	2581	5.51414	6.56655
United States	331002651	Rhode Island	1056161	2020-07-01	1039308	14259	2594	5.49692	6.54931
United States	331002651	Rhode Island	1056161	2020-07-02	1039220	14338	2603	5.50826	6.56102
United States	331002651	Rhode Island	1056161	2020-07-03	1039170	14374	2617	5.49255	6.54534
United States	331002651	Rhode Island	1056161	2020-07-04	1039170	14374	2617	5.49255	6.54534
United States	331002651	Rhode Island	1056161	2020-07-05	1039170	14374	2617	5.49255	6.54534
United States	331002651	Rhode Island	1056161	2020-07-06	1039170	14374	2617	5.49255	6.54534
United States	331002651	Rhode Island	1056161	2020-07-07	1039007	14508	2646	5.48299	6.53622
United States	331002651	Rhode Island	1056161	2020-07-08	1038957	14550	2654	5.48229	6.53567
United States	331002651	Rhode Island	1056161	2020-07-09	1038918	14585	2658	5.48721	6.54075
United States	331002651	Rhode Island	1056161	2020-07-10	1038849	14651	2661	5.50582	6.55973
United States	331002651	Rhode Island	1056161	2020-07-11	1038849	14651	2661	5.50582	6.55973
United States	331002651	Rhode Island	1056161	2020-07-12	1038849	14651	2661	5.50582	6.55973
United States	331002651	Rhode Island	1056161	2020-07-13	1038674	14812	2675	5.5372	6.59192
United States	331002651	Rhode Island	1056161	2020-07-14	1038573	14911	2677	5.57004	6.62536
United States	331002651	Rhode Island	1056161	2020-07-15	1038521	14946	2694	5.54788	6.60318
United States	331002651	Rhode Island	1056161	2020-07-16	1038450	15012	2699	5.56206	6.6177
United States	331002651	Rhode Island	1056161	2020-07-17	1038368	15086	2707	5.57296	6.62896
United States	331002651	Rhode Island	1056161	2020-07-18	1038368	15086	2707	5.57296	6.62896
United States	331002651	Rhode Island	1056161	2020-07-19	1038368	15086	2707	5.57296	6.62896
United States	331002651	Rhode Island	1056161	2020-07-20	1038257	15171	2733	5.55104	6.6072
United States	331002651	Rhode Island	1056161	2020-07-21	1038175	15249	2737	5.57143	6.62803
United States	331002651	Rhode Island	1056161	2020-07-22	1038099	15316	2746	5.57757	6.63446
United States	331002651	Rhode Island	1056161	2020-07-23	1038013	15388	2760	5.57536	6.63251
United States	331002651	Rhode Island	1056161	2020-07-24	1037937	15453	2771	5.57669	6.63409
United States	331002651	Rhode Island	1056161	2020-07-25	1037937	15453	2771	5.57669	6.63409
United States	331002651	Rhode Island	1056161	2020-07-26	1037937	15453	2771	5.57669	6.63409
United States	331002651	Rhode Island	1056161	2020-07-27	1037646	15719	2796	5.62196	6.68069
United States	331002651	Rhode Island	1056161	2020-07-28	1037436	15917	2808	5.66845	6.72827
United States	331002651	Rhode Island	1056161	2020-07-29	1037361	15983	2817	5.67377	6.73388
United States	331002651	Rhode Island	1056161	2020-07-30	1037211	16130	2820	5.71986	6.78087
United States	331002651	Rhode Island	1056161	2020-07-31	1037139	16192	2830	5.72155	6.78282
United States	331002651	Rhode Island	1056161	2020-08-01	1037139	16192	2830	5.72155	6.78282
United States	331002651	Rhode Island	1056161	2020-08-02	1037139	16192	2830	5.72155	6.78282
United States	331002651	Rhode Island	1056161	2020-08-03	1036915	16398	2848	5.75772	6.82005
United States	331002651	Rhode Island	1056161	2020-08-04	1036771	16531	2859	5.78209	6.84512
United States	331002651	Rhode Island	1056161	2020-08-05	1036680	16614	2867	5.79491	6.85836
United States	331002651	Rhode Island	1056161	2020-08-06	1036550	16731	2880	5.80938	6.87339
United States	331002651	Rhode Island	1056161	2020-08-07	1036423	16848	2890	5.82976	6.89438
United States	331002651	Rhode Island	1056161	2020-08-08	1036423	16848	2890	5.82976	6.89438
United States	331002651	Rhode Island	1056161	2020-08-09	1036423	16848	2890	5.82976	6.89438
United States	331002651	Rhode Island	1056161	2020-08-10	1036227	17019	2915	5.83842	6.90378
United States	331002651	Rhode Island	1056161	2020-08-11	1036108	17126	2927	5.85104	6.91692
United States	331002651	Rhode Island	1056161	2020-08-12	1036032	17182	2947	5.83034	6.89626
United States	331002651	Rhode Island	1056161	2020-08-13	1035921	17278	2962	5.83322	6.89954
United States	331002651	Rhode Island	1056161	2020-08-14	1035826	17361	2974	5.83759	6.90427
United States	331002651	Rhode Island	1056161	2020-08-15	1035826	17361	2974	5.83759	6.90427
United States	331002651	Rhode Island	1056161	2020-08-16	1035826	17361	2974	5.83759	6.90427
United States	331002651	Rhode Island	1056161	2020-08-17	1035589	17567	3005	5.84592	6.91347
United States	331002651	Rhode Island	1056161	2020-08-18	1035469	17664	3028	5.83355	6.90138
United States	331002651	Rhode Island	1056161	2020-08-19	1035366	17755	3040	5.84046	6.9087
United States	331002651	Rhode Island	1056161	2020-08-20	1035290	17822	3049	5.8452	6.91373
United States	331002651	Rhode Island	1056161	2020-08-21	1035139	17961	3061	5.86769	6.93696
United States	331002651	Rhode Island	1056161	2020-08-22	1035139	17961	3061	5.86769	6.93696
United States	331002651	Rhode Island	1056161	2020-08-23	1035139	17961	3061	5.86769	6.93696
United States	331002651	Rhode Island	1056161	2020-08-24	1034859	18215	3087	5.90055	6.97109
United States	331002651	Rhode Island	1056161	2020-08-25	1034789	18274	3098	5.89864	6.9694
United States	331002651	Rhode Island	1056161	2020-08-26	1034707	18344	3110	5.89839	6.96942
United States	331002651	Rhode Island	1056161	2020-08-27	1034572	18472	3117	5.92621	6.99798
United States	331002651	Rhode Island	1056161	2020-08-28	1034478	18553	3130	5.92748	6.99958
United States	331002651	Rhode Island	1056161	2020-08-29	1034478	18553	3130	5.92748	6.99958
United States	331002651	Rhode Island	1056161	2020-08-30	1034478	18553	3130	5.92748	6.99958
United States	331002651	Rhode Island	1056161	2020-08-31	1034212	18793	3156	5.95469	7.02797
United States	331002651	Rhode Island	1056161	2020-09-01	1034159	18839	3163	5.95605	7.02953
United States	331002651	Rhode Island	1056161	2020-09-02	1034083	18897	3181	5.94058	7.01415
United States	331002651	Rhode Island	1056161	2020-09-03	1034018	18951	3192	5.93703	7.01078
United States	331002651	Rhode Island	1056161	2020-09-04	1033918	19041	3202	5.9466	7.02079
United States	331002651	Rhode Island	1056161	2020-09-05	1033918	19041	3202	5.9466	7.02079
United States	331002651	Rhode Island	1056161	2020-09-06	1033918	19041	3202	5.9466	7.02079
United States	331002651	Rhode Island	1056161	2020-09-07	1033918	19041	3202	5.9466	7.02079
United States	331002651	Rhode Island	1056161	2020-09-08	1033569	19354	3238	5.97715	7.05285
United States	331002651	Rhode Island	1056161	2020-09-09	1033485	19429	3247	5.98368	7.05974
United States	331002651	Rhode Island	1056161	2020-09-10	1033379	19518	3264	5.97978	7.05616
United States	331002651	Rhode Island	1056161	2020-09-11	1033256	19633	3272	6.00031	7.07733
United States	331002651	Rhode Island	1056161	2020-09-12	1033256	19633	3272	6.00031	7.07733
United States	331002651	Rhode Island	1056161	2020-09-13	1033256	19633	3272	6.00031	7.07733
United States	331002651	Rhode Island	1056161	2020-09-14	1033031	19832	3298	6.01334	7.09128
United States	331002651	Rhode Island	1056161	2020-09-15	1032911	19944	3306	6.03267	7.11123
United States	331002651	Rhode Island	1056161	2020-09-16	1032803	20042	3316	6.04403	7.12309
United States	331002651	Rhode Island	1056161	2020-09-17	1032673	20167	3321	6.07257	7.1524
United States	331002651	Rhode Island	1056161	2020-09-18	1032541	20288	3332	6.08884	7.1693
United States	331002651	Rhode Island	1056161	2020-09-19	1032541	20288	3332	6.08884	7.1693
United States	331002651	Rhode Island	1056161	2020-09-20	1032541	20288	3332	6.08884	7.1693
United States	331002651	Rhode Island	1056161	2020-09-21	1032229	20567	3365	6.11204	7.19385
United States	331002651	Rhode Island	1056161	2020-09-22	1032117	20673	3371	6.1326	7.21504
United States	331002651	Rhode Island	1056161	2020-09-23	1031984	20800	3377	6.15931	7.24253
United States	331002651	Rhode Island	1056161	2020-09-24	1031980	20797	3384	6.14569	7.22876
United States	331002651	Rhode Island	1056161	2020-09-25	1031980	20796	3385	6.14357	7.22662
United States	331002651	Rhode Island	1056161	2020-09-26	1031980	20796	3385	6.14357	7.22662
United States	331002651	Rhode Island	1056161	2020-09-27	1031850	20926	3385	6.18198	7.26593
United States	331002651	Rhode Island	1056161	2020-09-28	1031737	21036	3388	6.20897	7.29364
United States	331002651	Rhode Island	1056161	2020-09-29	1031605	21127	3429	6.16127	7.24584
United States	331002651	Rhode Island	1056161	2020-09-30	1031413	21312	3436	6.20256	7.28829
United States	331002651	Rhode Island	1056161	2020-10-01	1031247	21455	3459	6.20266	7.28897
United States	331002651	Rhode Island	1056161	2020-10-02	1031085	21612	3464	6.23903	7.32635
United States	331002651	Rhode Island	1056161	2020-10-03	1031085	21612	3464	6.23903	7.32635
United States	331002651	Rhode Island	1056161	2020-10-04	1031085	21612	3464	6.23903	7.32635
United States	331002651	Rhode Island	1056161	2020-10-05	1030742	21917	3502	6.25842	7.3472
United States	331002651	Rhode Island	1056161	2020-10-06	1030565	22078	3518	6.27572	7.36534
United States	331002651	Rhode Island	1056161	2020-10-07	1030385	22248	3528	6.30612	7.39675
United States	331002651	Rhode Island	1056161	2020-10-08	1030116	22510	3535	6.36775	7.46012
United States	331002651	Rhode Island	1056161	2020-10-09	1029867	22742	3552	6.40259	7.4963
United States	331002651	Rhode Island	1056161	2020-10-10	1029867	22742	3552	6.40259	7.4963
United States	331002651	Rhode Island	1056161	2020-10-11	1029867	22742	3552	6.40259	7.4963
United States	331002651	Rhode Island	1056161	2020-10-12	1029867	22742	3552	6.40259	7.4963
United States	331002651	Rhode Island	1056161	2020-10-13	1029201	23358	3602	6.48473	7.58192
United States	331002651	Rhode Island	1056161	2020-10-14	1028997	23536	3628	6.48732	7.58529
United States	331002651	Rhode Island	1056161	2020-10-15	1028723	23796	3642	6.53377	7.63336
United States	331002651	Rhode Island	1056161	2020-10-16	1028470	24038	3653	6.58034	7.68149
United States	331002651	Rhode Island	1056161	2020-10-17	1028470	24038	3653	6.58034	7.68149
United States	331002651	Rhode Island	1056161	2020-10-18	1028470	24038	3653	6.58034	7.68149
United States	331002651	Rhode Island	1056161	2020-10-19	1027814	24642	3705	6.65101	7.75556
United States	331002651	Rhode Island	1056161	2020-10-20	1027512	24927	3722	6.69721	7.80353
United States	331002651	Rhode Island	1056161	2020-10-21	1027038	25374	3749	6.7682	7.87732
United States	331002651	Rhode Island	1056161	2020-10-22	1026567	25826	3768	6.85403	7.96617
United States	331002651	Rhode Island	1056161	2020-10-23	1026043	26339	3779	6.96983	8.08568
United States	331002651	Rhode Island	1056161	2020-10-24	1026043	26339	3779	6.96983	8.08568
United States	331002651	Rhode Island	1056161	2020-10-25	1026043	26339	3779	6.96983	8.08568
United States	331002651	Rhode Island	1056161	2020-10-26	1025137	27182	3842	7.07496	8.19593
United States	331002651	Rhode Island	1056161	2020-10-27	1024716	27585	3860	7.14637	8.27011
United States	331002651	Rhode Island	1056161	2020-10-28	1024217	28023	3921	7.1469	8.27265
United States	331002651	Rhode Island	1056161	2020-10-29	1023849	28376	3936	7.20935	8.33755
United States	331002651	Rhode Island	1056161	2020-10-30	1023287	28910	3964	7.29314	8.42495
United States	331002651	Rhode Island	1056161	2020-10-31	1023287	28910	3964	7.29314	8.42495
United States	331002651	Rhode Island	1056161	2020-11-01	1023287	28910	3964	7.29314	8.42495
United States	331002651	Rhode Island	1056161	2020-11-02	1022041	30099	4021	7.48545	8.62554
United States	331002651	Rhode Island	1056161	2020-11-03	1021618	30506	4037	7.5566	8.69966
United States	331002651	Rhode Island	1056161	2020-11-04	1021039	31052	4070	7.62948	8.77623
United States	331002651	Rhode Island	1056161	2020-11-05	1020411	31647	4103	7.71314	8.86402
United States	331002651	Rhode Island	1056161	2020-11-06	1019781	32265	4115	7.84083	8.99668
United States	331002651	Rhode Island	1056161	2020-11-07	1019781	32265	4115	7.84083	8.99668
United States	331002651	Rhode Island	1056161	2020-11-08	1019781	32265	4115	7.84083	8.99668
United States	331002651	Rhode Island	1056161	2020-11-09	1018152	33818	4191	8.0692	9.23641
United States	331002651	Rhode Island	1056161	2020-11-10	1017363	34572	4226	8.18079	9.35366
United States	331002651	Rhode Island	1056161	2020-11-11	1016385	35513	4263	8.33052	9.51076
United States	331002651	Rhode Island	1056161	2020-11-12	1015397	36462	4302	8.47559	9.6633
United States	331002651	Rhode Island	1056161	2020-11-13	1014632	37189	4340	8.56889	9.7621
United States	331002651	Rhode Island	1056161	2020-11-14	1014632	37189	4340	8.56889	9.7621
United States	331002651	Rhode Island	1056161	2020-11-15	1014632	37189	4340	8.56889	9.7621
United States	331002651	Rhode Island	1056161	2020-11-16	1012238	39481	4442	8.88811	10.0996
United States	331002651	Rhode Island	1056161	2020-11-17	1011633	40055	4473	8.95484	10.1708
United States	331002651	Rhode Island	1056161	2020-11-18	1010250	41394	4517	9.16405	10.3916
United States	331002651	Rhode Island	1056161	2020-11-19	1009210	42386	4565	9.28499	10.5206
United States	331002651	Rhode Island	1056161	2020-11-20	1008160	43393	4608	9.41688	10.661
United States	331002651	Rhode Island	1056161	2020-11-21	1008160	43393	4608	9.41688	10.661
United States	331002651	Rhode Island	1056161	2020-11-22	1008160	43393	4608	9.41688	10.661
United States	331002651	Rhode Island	1056161	2020-11-23	1005588	45828	4745	9.65817	10.9218
United States	331002651	Rhode Island	1056161	2020-11-24	1004737	46630	4794	9.72674	10.9967
United States	331002651	Rhode Island	1056161	2020-11-25	1003844	47472	4845	9.79814	11.0748
United States	331002651	Rhode Island	1056161	2020-11-26	1003844	47472	4845	9.79814	11.0748
United States	331002651	Rhode Island	1056161	2020-11-27	1002207	48989	4965	9.86687	11.1543
United States	331002651	Rhode Island	1056161	2020-11-28	1002207	48989	4965	9.86687	11.1543
United States	331002651	Rhode Island	1056161	2020-11-29	1002207	48989	4965	9.86687	11.1543
United States	331002651	Rhode Island	1056161	2020-11-30	999438	51613	5110	10.1004	11.4096
United States	331002651	Rhode Island	1056161	2020-12-01	998255	52749	5157	10.2286	11.5482
United States	331002651	Rhode Island	1056161	2020-12-02	997156	53775	5230	10.282	11.6094
United States	331002651	Rhode Island	1056161	2020-12-03	995439	55430	5292	10.4743	11.8174
United States	331002651	Rhode Island	1056161	2020-12-04	994024	56785	5352	10.6101	11.9656
United States	331002651	Rhode Island	1056161	2020-12-05	994024	56785	5352	10.6101	11.9656
United States	331002651	Rhode Island	1056161	2020-12-06	994024	56785	5352	10.6101	11.9656
United States	331002651	Rhode Island	1056161	2020-12-07	990343	60266	5552	10.8548	12.2403
United States	331002651	Rhode Island	1056161	2020-12-08	989094	61430	5637	10.8976	12.2922
United States	331002651	Rhode Island	1056161	2020-12-09	987862	62588	5711	10.9592	12.3634
United States	331002651	Rhode Island	1056161	2020-12-10	986914	63461	5786	10.968	12.3784
United States	331002651	Rhode Island	1056161	2020-12-11	985343	65021	5797	11.2163	12.6452
United States	331002651	Rhode Island	1056161	2020-12-12	985343	65021	5797	11.2163	12.6452
United States	331002651	South Carolina	5210095	2020-04-01	5208802	1267	26	48.7308	49.7369
United States	331002651	South Carolina	5210095	2020-04-02	5208541	1523	31	49.129	50.1365
United States	331002651	South Carolina	5210095	2020-04-03	5208395	1666	34	49	50.0082
United States	331002651	South Carolina	5210095	2020-04-04	5208178	1877	40	46.925	47.9338
United States	331002651	South Carolina	5210095	2020-04-05	5208046	2005	44	45.5682	46.5773
United States	331002651	South Carolina	5210095	2020-04-06	5207863	2184	48	45.5	46.51
United States	331002651	South Carolina	5210095	2020-04-07	5207678	2366	51	46.3922	47.4032
United States	331002651	South Carolina	5210095	2020-04-08	5207678	2366	51	46.3922	47.4032
United States	331002651	South Carolina	5210095	2020-04-09	5207302	2726	67	40.6866	41.6977
United States	331002651	South Carolina	5210095	2020-04-10	5207028	2995	72	41.5972	42.6098
United States	331002651	South Carolina	5210095	2020-04-11	5206884	3131	80	39.1375	40.1499
United States	331002651	South Carolina	5210095	2020-04-12	5206775	3238	82	39.4878	40.5007
United States	331002651	South Carolina	5210095	2020-04-13	5206704	3309	82	40.3537	41.3671
United States	331002651	South Carolina	5210095	2020-04-14	5206542	3456	97	35.6289	36.6414
United States	331002651	South Carolina	5210095	2020-04-15	5206439	3550	106	33.4906	34.5027
United States	331002651	South Carolina	5210095	2020-04-16	5206164	3820	111	34.4144	35.4278
United States	331002651	South Carolina	5210095	2020-04-17	5205996	3983	116	34.3362	35.3501
United States	331002651	South Carolina	5210095	2020-04-18	5205847	4129	119	34.6975	35.712
United States	331002651	South Carolina	5210095	2020-04-19	5205718	4257	120	35.475	36.4903
United States	331002651	South Carolina	5210095	2020-04-20	5205649	4323	123	35.1463	36.1618
United States	331002651	South Carolina	5210095	2020-04-21	5205636	4335	124	34.9597	35.9751
United States	331002651	South Carolina	5210095	2020-04-22	5205334	1304	3457	0.377206	1.37784
United States	331002651	South Carolina	5210095	2020-04-23	5205178	1450	3467	0.418229	1.4189
United States	331002651	South Carolina	5210095	2020-04-24	5205025	1212	3858	0.314152	1.31479
United States	331002651	South Carolina	5210095	2020-04-25	5204842	1386	3867	0.358417	1.3591
United States	331002651	South Carolina	5210095	2020-04-26	5204597	1623	3875	0.418839	1.41959
United States	331002651	South Carolina	5210095	2020-04-27	5204482	1735	3878	0.447396	1.44818
United States	331002651	South Carolina	5210095	2020-04-28	5204360	2713	3022	0.89775	1.8988
United States	331002651	South Carolina	5210095	2020-04-29	5204213	2399	3483	0.688774	1.68973
United States	331002651	South Carolina	5210095	2020-04-30	5204000	2599	3496	0.743421	1.74444
United States	331002651	South Carolina	5210095	2020-05-01	5203837	2380	3878	0.613718	1.61469
United States	331002651	South Carolina	5210095	2020-05-02	5203606	2600	3889	0.668552	1.66959
United States	331002651	South Carolina	5210095	2020-05-03	5203469	2729	3897	0.700282	1.70136
United States	331002651	South Carolina	5210095	2020-05-04	5203338	2852	3905	0.730346	1.73147
United States	331002651	South Carolina	5210095	2020-05-05	5203254	2923	3918	0.746044	1.74719
United States	331002651	South Carolina	5210095	2020-05-06	5203159	2815	4121	0.683087	1.68421
United States	331002651	South Carolina	5210095	2020-05-07	5202953	3010	4132	0.728461	1.72965
United States	331002651	South Carolina	5210095	2020-05-08	5202728	3231	4136	0.78119	1.78245
United States	331002651	South Carolina	5210095	2020-05-09	5202564	3081	4450	0.69236	1.69358
United States	331002651	South Carolina	5210095	2020-05-10	5202442	3202	4451	0.719389	1.72065
United States	331002651	South Carolina	5210095	2020-05-11	5202303	3326	4466	0.744738	1.74604
United States	331002651	South Carolina	5210095	2020-05-12	5202168	755	7172	0.10527	1.10611
United States	331002651	South Carolina	5210095	2020-05-13	5202065	851	7179	0.11854	1.1194
United States	331002651	South Carolina	5210095	2020-05-14	5201906	2904	5285	0.54948	1.5507
United States	331002651	South Carolina	5210095	2020-05-15	5201688	2951	5456	0.540872	1.54212
United States	331002651	South Carolina	5210095	2020-05-16	5201434	3205	5456	0.587427	1.58875
United States	331002651	South Carolina	5210095	2020-05-17	5201279	3355	5461	0.614356	1.61572
United States	331002651	South Carolina	5210095	2020-05-18	5201153	3475	5467	0.635632	1.63704
United States	331002651	South Carolina	5210095	2020-05-19	5201039	3206	5850	0.548034	1.54938
United States	331002651	South Carolina	5210095	2020-05-20	5200920	3317	5858	0.566234	1.56761
United States	331002651	South Carolina	5210095	2020-05-21	5200714	3514	5867	0.598943	1.60038
United States	331002651	South Carolina	5210095	2020-05-22	5200457	3476	6162	0.564103	1.56555
United States	331002651	South Carolina	5210095	2020-05-23	5200200	3727	6168	0.604248	1.60577
United States	331002651	South Carolina	5210095	2020-05-24	5199999	3918	6178	0.634186	1.63577
United States	331002651	South Carolina	5210095	2020-05-25	5199917	3675	6503	0.565124	1.56665
United States	331002651	South Carolina	5210095	2020-05-26	5199679	3868	6548	0.590715	1.59231
United States	331002651	South Carolina	5210095	2020-05-27	5199472	4055	6568	0.617387	1.61904
United States	331002651	South Carolina	5210095	2020-05-28	5199307	4216	6572	0.641509	1.64321
United States	331002651	South Carolina	5210095	2020-05-29	5198964	4189	6942	0.603428	1.60514
United States	331002651	South Carolina	5210095	2020-05-30	5198701	4448	6946	0.640369	1.64216
United States	331002651	South Carolina	5210095	2020-05-31	5198234	4908	6953	0.705882	1.70783
United States	331002651	South Carolina	5210095	2020-06-01	5197947	5189	6959	0.745653	1.74769
United States	331002651	South Carolina	5210095	2020-06-02	5197680	4938	7477	0.660425	1.66241
United States	331002651	South Carolina	5210095	2020-06-03	5197680	4938	7477	0.660425	1.66241
United States	331002651	South Carolina	5210095	2020-06-04	5197680	4938	7477	0.660425	1.66241
United States	331002651	South Carolina	5210095	2020-06-05	5196642	5567	7886	0.705935	1.70814
United States	331002651	South Carolina	5210095	2020-06-06	5196642	5567	7886	0.705935	1.70814
United States	331002651	South Carolina	5210095	2020-06-07	5195809	6393	7893	0.809958	1.81244
United States	331002651	South Carolina	5210095	2020-06-08	5195295	6896	7904	0.87247	1.87513
United States	331002651	South Carolina	5210095	2020-06-09	5194867	6732	8496	0.792373	1.795
United States	331002651	South Carolina	5210095	2020-06-10	5194336	7256	8503	0.853346	1.85615
United States	331002651	South Carolina	5210095	2020-06-11	5193654	7925	8516	0.930601	1.93365
United States	331002651	South Carolina	5210095	2020-06-12	5192925	7895	9275	0.851213	1.85427
United States	331002651	South Carolina	5210095	2020-06-13	5192140	8674	9281	0.934598	1.93794
United States	331002651	South Carolina	5210095	2020-06-14	5191300	9513	9282	1.02489	2.02855
United States	331002651	South Carolina	5210095	2020-06-15	5190717	10094	9284	1.08725	2.09114
United States	331002651	South Carolina	5210095	2020-06-16	5190105	9649	10341	0.933082	1.9368
United States	331002651	South Carolina	5210095	2020-06-17	5189539	10205	10351	0.985895	1.98982
United States	331002651	South Carolina	5210095	2020-06-18	5188562	11178	10355	1.07948	2.08379
United States	331002651	South Carolina	5210095	2020-06-19	5187487	11179	11429	0.978126	1.98243
United States	331002651	South Carolina	5210095	2020-06-20	5186339	12322	11434	1.07766	2.08241
United States	331002651	South Carolina	5210095	2020-06-21	5185434	13218	11443	1.15512	2.16023
United States	331002651	South Carolina	5210095	2020-06-22	5184429	14217	11449	1.24177	2.24731
United States	331002651	South Carolina	5210095	2020-06-23	5183523	13582	12990	1.04557	2.05081
United States	331002651	South Carolina	5210095	2020-06-24	5182198	14897	13000	1.14592	2.15169
United States	331002651	South Carolina	5210095	2020-06-25	5181073	16012	13010	1.23075	2.23698
United States	331002651	South Carolina	5210095	2020-06-26	5179760	16185	14150	1.14382	2.15008
United States	331002651	South Carolina	5210095	2020-06-27	5178156	17772	14167	1.25446	2.2614
United States	331002651	South Carolina	5210095	2020-06-28	5176775	19148	14172	1.35111	2.35867
United States	331002651	South Carolina	5210095	2020-06-29	5175451	20468	14176	1.44385	2.45201
United States	331002651	South Carolina	5210095	2020-06-30	5173696	20189	16210	1.24547	2.25335
United States	331002651	South Carolina	5210095	2020-07-01	5172176	21682	16237	1.33535	2.34388
United States	331002651	South Carolina	5210095	2020-07-02	5170394	23446	16255	1.44239	2.45174
United States	331002651	South Carolina	5210095	2020-07-03	5168563	23745	17787	1.33496	2.34432
United States	331002651	South Carolina	5210095	2020-07-04	5166709	25579	17807	1.43646	2.44666
United States	331002651	South Carolina	5210095	2020-07-05	5165248	27033	17814	1.51751	2.52841
United States	331002651	South Carolina	5210095	2020-07-06	5163715	28559	17821	1.60255	2.6142
United States	331002651	South Carolina	5210095	2020-07-07	5162743	27325	20027	1.36441	2.37522
United States	331002651	South Carolina	5210095	2020-07-08	5161186	28844	20065	1.43753	2.44904
United States	331002651	South Carolina	5210095	2020-07-09	5159404	30605	20086	1.5237	2.53606
United States	331002651	South Carolina	5210095	2020-07-10	5157676	30534	21885	1.3952	2.40733
United States	331002651	South Carolina	5210095	2020-07-11	5155396	32792	21907	1.49687	2.51007
United States	331002651	South Carolina	5210095	2020-07-12	5153447	34730	21918	1.58454	2.5987
United States	331002651	South Carolina	5210095	2020-07-13	5151927	36239	21929	1.65256	2.66748
United States	331002651	South Carolina	5210095	2020-07-14	5149706	35547	24842	1.43092	2.44512
United States	331002651	South Carolina	5210095	2020-07-15	5147850	37398	24847	1.50513	2.52022
United States	331002651	South Carolina	5210095	2020-07-16	5146012	39164	24919	1.57165	2.5876
United States	331002651	South Carolina	5210095	2020-07-17	5144035	41115	24945	1.64823	2.66516
United States	331002651	South Carolina	5210095	2020-07-18	5142483	42628	24984	1.70621	2.72392
United States	331002651	South Carolina	5210095	2020-07-19	5140109	46278	23708	1.952	2.97201
United States	331002651	South Carolina	5210095	2020-07-20	5138650	47728	23717	2.0124	3.03324
United States	331002651	South Carolina	5210095	2020-07-21	5136758	45054	28283	1.59297	2.61139
United States	331002651	South Carolina	5210095	2020-07-22	5135053	46695	28347	1.64726	2.66651
United States	331002651	South Carolina	5210095	2020-07-23	5133489	48210	28396	1.69777	2.7178
United States	331002651	South Carolina	5210095	2020-07-24	5131488	47844	30763	1.55524	2.57472
United States	331002651	South Carolina	5210095	2020-07-25	5130087	49165	30843	1.59404	2.61416
United States	331002651	South Carolina	5210095	2020-07-26	5128896	50330	30869	1.63044	2.65115
United States	331002651	South Carolina	5210095	2020-07-27	5127678	51533	30884	1.6686	2.68993
United States	331002651	South Carolina	5210095	2020-07-28	5125986	49685	34424	1.44332	2.46326
United States	331002651	South Carolina	5210095	2020-07-29	5124249	51372	34474	1.49017	2.51091
United States	331002651	South Carolina	5210095	2020-07-30	5122523	53046	34526	1.53641	2.55797
United States	331002651	South Carolina	5210095	2020-07-31	5121079	54445	34571	1.57487	2.59712
United States	331002651	South Carolina	5210095	2020-08-01	5119496	55989	34610	1.61771	2.64074
United States	331002651	South Carolina	5210095	2020-08-02	5118307	57152	34636	1.65008	2.6737
United States	331002651	South Carolina	5210095	2020-08-03	5117144	58299	34652	1.68241	2.70663
United States	331002651	South Carolina	5210095	2020-08-04	5115905	59484	34706	1.71394	2.73877
United States	331002651	South Carolina	5210095	2020-08-05	5114623	60719	34753	1.74716	2.77264
United States	331002651	South Carolina	5210095	2020-08-06	5113298	61996	34801	1.78144	2.80761
United States	331002651	South Carolina	5210095	2020-08-07	5111876	58459	39760	1.4703	2.49388
United States	331002651	South Carolina	5210095	2020-08-08	5110635	59655	39805	1.49868	2.52284
United States	331002651	South Carolina	5210095	2020-08-09	5109660	60606	39829	1.52166	2.54628
United States	331002651	South Carolina	5210095	2020-08-10	5108936	61313	39846	1.53875	2.56372
United States	331002651	South Carolina	5210095	2020-08-11	5107965	59195	42935	1.37871	2.40234
United States	331002651	South Carolina	5210095	2020-08-12	5107121	59993	42981	1.3958	2.4198
United States	331002651	South Carolina	5210095	2020-08-13	5106186	60888	43021	1.41531	2.43972
United States	331002651	South Carolina	5210095	2020-08-14	5105254	59907	44934	1.33322	2.35702
United States	331002651	South Carolina	5210095	2020-08-15	5104213	60892	44990	1.35346	2.3777
United States	331002651	South Carolina	5210095	2020-08-16	5103598	61498	44999	1.36665	2.39118
United States	331002651	South Carolina	5210095	2020-08-17	5103142	61935	45018	1.37578	2.40051
United States	331002651	South Carolina	5210095	2020-08-18	5102423	51135	56537	0.904452	1.92441
United States	331002651	South Carolina	5210095	2020-08-19	5101684	60846	47565	1.27922	2.30326
United States	331002651	South Carolina	5210095	2020-08-20	5100775	61714	47606	1.29635	2.32078
United States	331002651	South Carolina	5210095	2020-08-21	5099717	61801	48577	1.27223	2.29664
United States	331002651	South Carolina	5210095	2020-08-22	5098800	62684	48611	1.2895	2.31431
United States	331002651	South Carolina	5210095	2020-08-23	5098107	63366	48622	1.30324	2.32835
United States	331002651	South Carolina	5210095	2020-08-24	5097544	63922	48629	1.31448	2.33985
United States	331002651	South Carolina	5210095	2020-08-25	5096607	59528	53960	1.10319	2.12643
United States	331002651	South Carolina	5210095	2020-08-26	5096002	60089	54004	1.11268	2.13615
United States	331002651	South Carolina	5210095	2020-08-27	5095497	60539	54059	1.11987	2.14353
United States	331002651	South Carolina	5210095	2020-08-28	5094144	61865	54086	1.14383	2.16804
United States	331002651	South Carolina	5210095	2020-08-29	5092846	63120	54129	1.1661	2.19085
United States	331002651	South Carolina	5210095	2020-08-30	5091771	64184	54140	1.18552	2.21072
United States	331002651	South Carolina	5210095	2020-08-31	5091103	64841	54151	1.19741	2.22289
United States	331002651	South Carolina	5210095	2020-09-01	5090249	65658	54188	1.21167	2.2375
United States	331002651	South Carolina	5210095	2020-09-02	5089592	66278	54225	1.22228	2.24838
United States	331002651	South Carolina	5210095	2020-09-03	5088399	67458	54238	1.24374	2.27036
United States	331002651	South Carolina	5210095	2020-09-04	5086770	69048	54277	1.27214	2.29946
United States	331002651	South Carolina	5210095	2020-09-05	5085806	69981	54308	1.28859	2.31633
United States	331002651	South Carolina	5210095	2020-09-06	5085143	70634	54318	1.30038	2.32841
United States	331002651	South Carolina	5210095	2020-09-07	5084488	71269	54338	1.31159	2.33991
United States	331002651	South Carolina	5210095	2020-09-08	5084187	71565	54343	1.31691	2.34537
United States	331002651	South Carolina	5210095	2020-09-09	5083882	71840	54373	1.32124	2.34982
United States	331002651	South Carolina	5210095	2020-09-10	5083503	72186	54406	1.3268	2.35554
United States	331002651	South Carolina	5210095	2020-09-11	5081049	74587	54459	1.3696	2.39944
United States	331002651	South Carolina	5210095	2020-09-12	5080117	75507	54471	1.38619	2.41646
United States	331002651	South Carolina	5210095	2020-09-13	5078231	77369	54495	1.41974	2.45089
United States	331002651	South Carolina	5210095	2020-09-14	5077415	78172	54508	1.43414	2.46567
United States	331002651	South Carolina	5210095	2020-09-15	5076625	78941	54529	1.44769	2.47959
United States	331002651	South Carolina	5210095	2020-09-16	5075973	79559	54563	1.45811	2.49031
United States	331002651	South Carolina	5210095	2020-09-17	5074649	80857	54589	1.4812	2.51402
United States	331002651	South Carolina	5210095	2020-09-18	5073777	81710	54608	1.4963	2.52954
United States	331002651	South Carolina	5210095	2020-09-19	5072855	82621	54619	1.51268	2.54637
United States	331002651	South Carolina	5210095	2020-09-20	5072387	83078	54630	1.52074	2.55465
United States	331002651	South Carolina	5210095	2020-09-21	5071971	83481	54643	1.52775	2.56186
United States	331002651	South Carolina	5210095	2020-09-22	5069306	68798	71991	0.955647	1.98256
United States	331002651	South Carolina	5210095	2020-09-23	5068409	70933	70753	1.00254	2.03028
United States	331002651	South Carolina	5210095	2020-09-24	5067388	71349	71358	0.999874	2.02777
United States	331002651	South Carolina	5210095	2020-09-25	5066193	71751	72151	0.994456	2.02252
United States	331002651	South Carolina	5210095	2020-09-26	5064822	72321	72952	0.99135	2.01964
United States	331002651	South Carolina	5210095	2020-09-27	5064208	72533	73354	0.988808	2.01718
United States	331002651	South Carolina	5210095	2020-09-28	5063640	72688	73767	0.985373	2.01381
United States	331002651	South Carolina	5210095	2020-09-29	5062461	71139	76495	0.929982	1.95785
United States	331002651	South Carolina	5210095	2020-09-30	5062153	72873	75069	0.970747	1.99927
United States	331002651	South Carolina	5210095	2020-10-01	5061772	70424	77899	0.904042	1.93167
United States	331002651	South Carolina	5210095	2020-10-02	5060910	72825	76360	0.953706	1.98222
United States	331002651	South Carolina	5210095	2020-10-03	5059204	74498	76393	0.975194	2.00436
United States	331002651	South Carolina	5210095	2020-10-04	5058513	74156	77426	0.957766	1.98681
United States	331002651	South Carolina	5210095	2020-10-05	5057936	74431	77728	0.957583	1.98674
United States	331002651	South Carolina	5210095	2020-10-06	5057125	74550	78420	0.95065	1.97986
United States	331002651	South Carolina	5210095	2020-10-07	5056390	74435	79270	0.939006	1.96818
United States	331002651	South Carolina	5210095	2020-10-08	5055340	74764	79991	0.934655	1.96397
United States	331002651	South Carolina	5210095	2020-10-09	5054419	75044	80632	0.930697	1.96013
United States	331002651	South Carolina	5210095	2020-10-10	5053474	75370	81251	0.927619	1.95719
United States	331002651	South Carolina	5210095	2020-10-11	5052689	75739	81667	0.927413	1.95713
United States	331002651	South Carolina	5210095	2020-10-12	5052040	76065	81990	0.927735	1.95758
United States	331002651	South Carolina	5210095	2020-10-13	5051212	76197	82686	0.921522	1.95143
United States	331002651	South Carolina	5210095	2020-10-14	5050286	76435	83374	0.916773	1.94678
United States	331002651	South Carolina	5210095	2020-10-15	5048989	77039	84067	0.9164	1.94665
United States	331002651	South Carolina	5210095	2020-10-16	5047842	77532	84721	0.915145	1.9456
United States	331002651	South Carolina	5210095	2020-10-17	5046881	77874	85340	0.912515	1.94311
United States	331002651	South Carolina	5210095	2020-10-18	5046105	78221	85769	0.911996	1.94273
United States	331002651	South Carolina	5210095	2020-10-19	5045486	78311	86298	0.907449	1.93823
United States	331002651	South Carolina	5210095	2020-10-20	5044602	78436	87057	0.900973	1.93182
United States	331002651	South Carolina	5210095	2020-10-21	5043738	78597	87760	0.89559	1.92651
United States	331002651	South Carolina	5210095	2020-10-22	5042610	78969	88516	0.892144	1.92322
United States	331002651	South Carolina	5210095	2020-10-23	5041546	79352	89197	0.889626	1.92087
United States	331002651	South Carolina	5210095	2020-10-24	5040754	79517	89824	0.885253	1.91657
United States	331002651	South Carolina	5210095	2020-10-25	5039417	80352	90326	0.889578	1.92122
United States	331002651	South Carolina	5210095	2020-10-26	5038594	80750	90751	0.889797	1.9216
United States	331002651	South Carolina	5210095	2020-10-27	5037516	80845	91734	0.881298	1.91316
United States	331002651	South Carolina	5210095	2020-10-28	5036604	80854	92637	0.872805	1.9047
United States	331002651	South Carolina	5210095	2020-10-29	5035504	81230	93361	0.870064	1.90211
United States	331002651	South Carolina	5210095	2020-10-30	5034501	81483	94111	0.865818	1.89798
United States	331002651	South Carolina	5210095	2020-10-31	5033483	81683	94929	0.860464	1.89273
United States	331002651	South Carolina	5210095	2020-11-01	5032072	82621	95402	0.86603	1.89866
United States	331002651	South Carolina	5210095	2020-11-02	5031178	83037	95880	0.866051	1.89884
United States	331002651	South Carolina	5210095	2020-11-03	5030143	83221	96731	0.860334	1.89322
United States	331002651	South Carolina	5210095	2020-11-04	5029225	83352	97518	0.854735	1.88769
United States	331002651	South Carolina	5210095	2020-11-05	5028456	83314	98325	0.847333	1.8803
United States	331002651	South Carolina	5210095	2020-11-06	5027223	83822	99050	0.846259	1.87944
United States	331002651	South Carolina	5210095	2020-11-07	5025353	84973	99769	0.851697	1.88532
United States	331002651	South Carolina	5210095	2020-11-08	5024407	85230	100458	0.848414	1.88216
United States	331002651	South Carolina	5210095	2020-11-09	5023704	85441	100950	0.846369	1.88021
United States	331002651	South Carolina	5210095	2020-11-10	5022357	85911	101827	0.843696	1.87773
United States	331002651	South Carolina	5210095	2020-11-11	5021100	86298	102697	0.840317	1.87453
United States	331002651	South Carolina	5210095	2020-11-12	5019605	87038	103452	0.841337	1.87584
United States	331002651	South Carolina	5210095	2020-11-13	5017994	87926	104175	0.844022	1.87888
United States	331002651	South Carolina	5210095	2020-11-14	5016081	89162	104852	0.850361	1.88569
United States	331002651	South Carolina	5210095	2020-11-15	5014588	90007	105500	0.853147	1.88881
United States	331002651	South Carolina	5210095	2020-11-16	5013478	90436	106181	0.851715	1.88756
United States	331002651	South Carolina	5210095	2020-11-17	5012195	90590	107310	0.84419	1.88013
United States	331002651	South Carolina	5210095	2020-11-18	5010648	91269	108178	0.843693	1.87991
United States	331002651	South Carolina	5210095	2020-11-19	5008935	91962	109198	0.842158	1.87866
United States	331002651	South Carolina	5210095	2020-11-20	5006934	93074	110087	0.845459	1.8824
United States	331002651	South Carolina	5210095	2020-11-21	5005077	93916	111102	0.845313	1.8826
United States	331002651	South Carolina	5210095	2020-11-22	5003800	94329	111966	0.842479	1.87995
United States	331002651	South Carolina	5210095	2020-11-23	5002543	94795	112757	0.840702	1.87837
United States	331002651	South Carolina	5210095	2020-11-24	5000865	95193	114037	0.834755	1.87261
United States	331002651	South Carolina	5210095	2020-11-25	4999190	95575	115330	0.828709	1.86675
United States	331002651	South Carolina	5210095	2020-11-26	4999190	95575	115330	0.828709	1.86675
United States	331002651	South Carolina	5210095	2020-11-27	4996975	96541	116579	0.828117	1.86656
United States	331002651	South Carolina	5210095	2020-11-28	4995184	97587	117324	0.831774	1.87063
United States	331002651	South Carolina	5210095	2020-11-29	4993966	98072	118057	0.830717	1.86977
United States	331002651	South Carolina	5210095	2020-11-30	4992608	98649	118838	0.830113	1.86941
United States	331002651	South Carolina	5210095	2020-12-01	4991183	99356	119556	0.831042	1.87062
United States	331002651	South Carolina	5210095	2020-12-02	4989260	100099	120736	0.829073	1.86897
United States	331002651	South Carolina	5210095	2020-12-03	4987032	101259	121804	0.831327	1.87169
United States	331002651	South Carolina	5210095	2020-12-04	4984082	103349	122664	0.842537	1.8837
United States	331002651	South Carolina	5210095	2020-12-05	4980860	105734	123501	0.856139	1.89821
United States	331002651	South Carolina	5210095	2020-12-06	4977996	107689	124410	0.865598	1.90843
United States	331002651	South Carolina	5210095	2020-12-07	4975443	109421	125231	0.873753	1.91726
United States	331002651	South Carolina	5210095	2020-12-08	4973141	111010	125944	0.881423	1.92555
United States	331002651	South Carolina	5210095	2020-12-09	4970651	112416	127028	0.88497	1.92966
United States	331002651	South Carolina	5210095	2020-12-10	4968409	113556	128130	0.886256	1.93141
United States	331002651	South Carolina	5210095	2020-12-11	4964869	115967	129259	0.897168	1.94327
United States	331002651	South Carolina	5210095	2020-12-12	4961297	119527	129271	0.924623	1.97209
United States	331002651	South Dakota	903027	2020-04-01	902898	127	2	63.5	64.5046
United States	331002651	South Dakota	903027	2020-04-02	902862	163	2	81.5	82.5075
United States	331002651	South Dakota	903027	2020-04-03	902840	185	2	92.5	93.5097
United States	331002651	South Dakota	903027	2020-04-04	902815	210	2	105	106.012
United States	331002651	South Dakota	903027	2020-04-05	902787	238	2	119	120.016
United States	331002651	South Dakota	903027	2020-04-06	902739	284	4	71	72.0115
United States	331002651	South Dakota	903027	2020-04-07	902707	314	6	52.3333	53.3428
United States	331002651	South Dakota	903027	2020-04-08	902634	387	6	64.5	65.5143
United States	331002651	South Dakota	903027	2020-04-09	902580	441	6	73.5	74.5184
United States	331002651	South Dakota	903027	2020-04-10	902491	530	6	88.3333	89.3599
United States	331002651	South Dakota	903027	2020-04-11	902401	620	6	103.333	104.37
United States	331002651	South Dakota	903027	2020-04-12	902297	724	6	120.667	121.716
United States	331002651	South Dakota	903027	2020-04-13	902159	862	6	143.667	144.736
United States	331002651	South Dakota	903027	2020-04-14	902039	982	6	163.667	164.757
United States	331002651	South Dakota	903027	2020-04-15	901859	1162	6	193.667	194.793
United States	331002651	South Dakota	903027	2020-04-16	901716	1304	7	186.286	187.422
United States	331002651	South Dakota	903027	2020-04-17	901616	1404	7	200.571	201.729
United States	331002651	South Dakota	903027	2020-04-18	901485	1535	7	219.286	220.474
United States	331002651	South Dakota	903027	2020-04-19	901392	1628	7	232.571	233.783
United States	331002651	South Dakota	903027	2020-04-20	901342	1678	7	239.714	240.939
United States	331002651	South Dakota	903027	2020-04-21	901272	1747	8	218.375	219.588
United States	331002651	South Dakota	903027	2020-04-22	901169	912	946	0.964059	1.96608
United States	331002651	South Dakota	903027	2020-04-23	901071	883	1073	0.822926	1.8249
United States	331002651	South Dakota	903027	2020-04-24	900987	840	1200	0.7	1.70192
United States	331002651	South Dakota	903027	2020-04-25	900880	914	1233	0.741281	1.74335
United States	331002651	South Dakota	903027	2020-04-26	900815	944	1268	0.744479	1.74662
United States	331002651	South Dakota	903027	2020-04-27	900783	917	1327	0.691032	1.69314
United States	331002651	South Dakota	903027	2020-04-28	900714	910	1403	0.64861	1.65073
United States	331002651	South Dakota	903027	2020-04-29	900654	868	1505	0.576744	1.57882
United States	331002651	South Dakota	903027	2020-04-30	900578	859	1590	0.540252	1.54234
United States	331002651	South Dakota	903027	2020-05-01	900502	818	1707	0.479203	1.48128
United States	331002651	South Dakota	903027	2020-05-02	900439	808	1780	0.453933	1.45602
United States	331002651	South Dakota	903027	2020-05-03	900396	811	1820	0.445604	1.44771
United States	331002651	South Dakota	903027	2020-05-04	900359	817	1851	0.441383	1.44352
United States	331002651	South Dakota	903027	2020-05-05	900306	802	1919	0.417926	1.42007
United States	331002651	South Dakota	903027	2020-05-06	900247	774	2006	0.385842	1.38798
United States	331002651	South Dakota	903027	2020-05-07	900121	847	2059	0.411365	1.41364
United States	331002651	South Dakota	903027	2020-05-08	899882	1045	2100	0.497619	1.50023
United States	331002651	South Dakota	903027	2020-05-09	899634	1234	2159	0.571561	1.57452
United States	331002651	South Dakota	903027	2020-05-10	899510	1336	2181	0.612563	1.61571
United States	331002651	South Dakota	903027	2020-05-11	899413	1393	2221	0.627195	1.63046
United States	331002651	South Dakota	903027	2020-05-12	899364	1315	2348	0.560051	1.56322
United States	331002651	South Dakota	903027	2020-05-13	899295	1326	2406	0.551122	1.55434
United States	331002651	South Dakota	903027	2020-05-14	899235	1312	2480	0.529032	1.53225
United States	331002651	South Dakota	903027	2020-05-15	899140	1269	2618	0.484721	1.48793
United States	331002651	South Dakota	903027	2020-05-16	899068	1242	2717	0.457122	1.46033
United States	331002651	South Dakota	903027	2020-05-17	899040	1219	2768	0.44039	1.44358
United States	331002651	South Dakota	903027	2020-05-18	899000	1199	2828	0.423975	1.42716
United States	331002651	South Dakota	903027	2020-05-19	898942	1125	2960	0.380068	1.3832
United States	331002651	South Dakota	903027	2020-05-20	898850	1108	3069	0.36103	1.36419
United States	331002651	South Dakota	903027	2020-05-21	898850	984	3193	0.308174	1.31121
United States	331002651	South Dakota	903027	2020-05-22	898671	1039	3317	0.313235	1.31641
United States	331002651	South Dakota	903027	2020-05-23	898563	1078	3386	0.31837	1.32164
United States	331002651	South Dakota	903027	2020-05-24	898464	1142	3421	0.333821	1.3372
United States	331002651	South Dakota	903027	2020-05-25	898441	1121	3465	0.323521	1.32689
United States	331002651	South Dakota	903027	2020-05-26	898374	1075	3578	0.300447	1.30381
United States	331002651	South Dakota	903027	2020-05-27	898317	1037	3673	0.282331	1.28569
United States	331002651	South Dakota	903027	2020-05-28	898234	1041	3752	0.277452	1.28085
United States	331002651	South Dakota	903027	2020-05-29	898161	1063	3803	0.279516	1.28298
United States	331002651	South Dakota	903027	2020-05-30	898067	1093	3867	0.282648	1.28618
United States	331002651	South Dakota	903027	2020-05-31	898034	1094	3899	0.280585	1.28414
United States	331002651	South Dakota	903027	2020-06-01	897993	1069	3965	0.269609	1.27316
United States	331002651	South Dakota	903027	2020-06-02	897960	1015	4052	0.250494	1.25402
United States	331002651	South Dakota	903027	2020-06-03	897865	1016	4146	0.245055	1.24863
United States	331002651	South Dakota	903027	2020-06-04	897780	1020	4227	0.241306	1.24493
United States	331002651	South Dakota	903027	2020-06-05	897750	1034	4243	0.243695	1.24734
United States	331002651	South Dakota	903027	2020-06-06	897660	1029	4338	0.237206	1.2409
United States	331002651	South Dakota	903027	2020-06-07	897589	1038	4400	0.235909	1.23965
United States	331002651	South Dakota	903027	2020-06-08	897556	1003	4468	0.224485	1.22821
United States	331002651	South Dakota	903027	2020-06-09	897504	972	4551	0.213579	1.21731
United States	331002651	South Dakota	903027	2020-06-10	897423	962	4642	0.207238	1.211
United States	331002651	South Dakota	903027	2020-06-11	897362	928	4737	0.195905	1.19967
United States	331002651	South Dakota	903027	2020-06-12	897285	913	4829	0.189066	1.19286
United States	331002651	South Dakota	903027	2020-06-13	897194	930	4903	0.18968	1.19354
United States	331002651	South Dakota	903027	2020-06-14	897129	924	4974	0.185766	1.18966
United States	331002651	South Dakota	903027	2020-06-15	897099	892	5036	0.177125	1.18101
United States	331002651	South Dakota	903027	2020-06-16	897061	820	5146	0.159347	1.16319
United States	331002651	South Dakota	903027	2020-06-17	896977	829	5221	0.158782	1.16268
United States	331002651	South Dakota	903027	2020-06-18	896918	810	5299	0.152859	1.15678
United States	331002651	South Dakota	903027	2020-06-19	896869	801	5357	0.149524	1.15346
United States	331002651	South Dakota	903027	2020-06-20	896802	809	5416	0.149372	1.15335
United States	331002651	South Dakota	903027	2020-06-21	896730	827	5470	0.151188	1.15522
United States	331002651	South Dakota	903027	2020-06-22	896701	808	5518	0.14643	1.15046
United States	331002651	South Dakota	903027	2020-06-23	896674	773	5580	0.13853	1.14255
United States	331002651	South Dakota	903027	2020-06-24	896608	781	5638	0.138524	1.14259
United States	331002651	South Dakota	903027	2020-06-25	896548	800	5679	0.14087	1.14498
United States	331002651	South Dakota	903027	2020-06-26	896492	795	5740	0.138502	1.14264
United States	331002651	South Dakota	903027	2020-06-27	896401	818	5808	0.14084	1.14505
United States	331002651	South Dakota	903027	2020-06-28	896346	838	5843	0.143419	1.14767
United States	331002651	South Dakota	903027	2020-06-29	896311	807	5909	0.136571	1.14082
United States	331002651	South Dakota	903027	2020-06-30	896263	801	5963	0.134328	1.1386
United States	331002651	South Dakota	903027	2020-07-01	896201	800	6026	0.132758	1.13706
United States	331002651	South Dakota	903027	2020-07-02	896134	814	6079	0.133904	1.13825
United States	331002651	South Dakota	903027	2020-07-03	896049	832	6146	0.135373	1.13978
United States	331002651	South Dakota	903027	2020-07-04	895999	869	6159	0.141094	1.14556
United States	331002651	South Dakota	903027	2020-07-05	895964	903	6160	0.146591	1.1511
United States	331002651	South Dakota	903027	2020-07-06	895922	945	6160	0.153409	1.15797
United States	331002651	South Dakota	903027	2020-07-07	895864	875	6288	0.139154	1.1437
United States	331002651	South Dakota	903027	2020-07-08	895785	864	6378	0.135466	1.14004
United States	331002651	South Dakota	903027	2020-07-09	895691	904	6432	0.140547	1.14521
United States	331002651	South Dakota	903027	2020-07-10	895626	886	6515	0.135994	1.14067
United States	331002651	South Dakota	903027	2020-07-11	895573	875	6579	0.132999	1.1377
United States	331002651	South Dakota	903027	2020-07-12	895528	868	6631	0.1309	1.13562
United States	331002651	South Dakota	903027	2020-07-13	895503	872	6652	0.131088	1.13583
United States	331002651	South Dakota	903027	2020-07-14	895455	864	6708	0.128801	1.13356
United States	331002651	South Dakota	903027	2020-07-15	895375	878	6774	0.129613	1.13443
United States	331002651	South Dakota	903027	2020-07-16	895333	842	6852	0.122884	1.12769
United States	331002651	South Dakota	903027	2020-07-17	895238	865	6924	0.124928	1.12981
United States	331002651	South Dakota	903027	2020-07-18	895165	855	7007	0.122021	1.12693
United States	331002651	South Dakota	903027	2020-07-19	895121	836	7070	0.118246	1.12317
United States	331002651	South Dakota	903027	2020-07-20	895084	829	7114	0.116531	1.12147
United States	331002651	South Dakota	903027	2020-07-21	895008	820	7199	0.113905	1.11888
United States	331002651	South Dakota	903027	2020-07-22	894950	799	7278	0.109783	1.11478
United States	331002651	South Dakota	903027	2020-07-23	894884	808	7335	0.110157	1.11519
United States	331002651	South Dakota	903027	2020-07-24	894827	817	7383	0.11066	1.11573
United States	331002651	South Dakota	903027	2020-07-25	894722	876	7429	0.117916	1.12309
United States	331002651	South Dakota	903027	2020-07-26	894632	908	7487	0.121277	1.12652
United States	331002651	South Dakota	903027	2020-07-27	894583	917	7527	0.121828	1.12711
United States	331002651	South Dakota	903027	2020-07-28	894535	895	7597	0.11781	1.1231
United States	331002651	South Dakota	903027	2020-07-29	894386	903	7738	0.116697	1.12207
United States	331002651	South Dakota	903027	2020-07-30	894342	866	7819	0.110756	1.11613
United States	331002651	South Dakota	903027	2020-07-31	894263	873	7891	0.110632	1.11606
United States	331002651	South Dakota	903027	2020-08-01	894160	913	7954	0.114785	1.12029
United States	331002651	South Dakota	903027	2020-08-02	894072	911	8044	0.113252	1.11881
United States	331002651	South Dakota	903027	2020-08-03	894007	946	8074	0.117166	1.12278
United States	331002651	South Dakota	903027	2020-08-04	893948	935	8144	0.114808	1.12045
United States	331002651	South Dakota	903027	2020-08-05	893859	951	8217	0.115736	1.12144
United States	331002651	South Dakota	903027	2020-08-06	893754	987	8286	0.119117	1.1249
United States	331002651	South Dakota	903027	2020-08-07	893656	983	8388	0.117191	1.12303
United States	331002651	South Dakota	903027	2020-08-08	893550	1024	8453	0.12114	1.12706
United States	331002651	South Dakota	903027	2020-08-09	893422	1125	8480	0.132665	1.13873
United States	331002651	South Dakota	903027	2020-08-10	893364	1146	8517	0.134554	1.14067
United States	331002651	South Dakota	903027	2020-08-11	893314	1060	8653	0.122501	1.12858
United States	331002651	South Dakota	903027	2020-08-12	893212	1062	8753	0.12133	1.12747
United States	331002651	South Dakota	903027	2020-08-13	893130	1058	8839	0.119697	1.12588
United States	331002651	South Dakota	903027	2020-08-14	893003	1101	8923	0.123389	1.12967
United States	331002651	South Dakota	903027	2020-08-15	892909	1082	9036	0.119743	1.12606
United States	331002651	South Dakota	903027	2020-08-16	892753	1182	9092	0.130004	1.13648
United States	331002651	South Dakota	903027	2020-08-17	892667	1194	9166	0.130264	1.1368
United States	331002651	South Dakota	903027	2020-08-18	892586	1161	9280	0.125108	1.13166
United States	331002651	South Dakota	903027	2020-08-19	892461	1222	9344	0.130779	1.13745
United States	331002651	South Dakota	903027	2020-08-20	892336	1269	9422	0.134685	1.14146
United States	331002651	South Dakota	903027	2020-08-21	892143	1376	9508	0.14472	1.15167
United States	331002651	South Dakota	903027	2020-08-22	891892	1540	9595	0.1605	1.16771
United States	331002651	South Dakota	903027	2020-08-23	891751	1551	9725	0.159486	1.16679
United States	331002651	South Dakota	903027	2020-08-24	891602	1570	9855	0.15931	1.16671
United States	331002651	South Dakota	903027	2020-08-25	891522	1530	9975	0.153383	1.16079
United States	331002651	South Dakota	903027	2020-08-26	891456	1513	10058	0.150428	1.15786
United States	331002651	South Dakota	903027	2020-08-27	890833	2000	10194	0.196194	1.20434
United States	331002651	South Dakota	903027	2020-08-28	890510	2182	10335	0.211127	1.2196
United States	331002651	South Dakota	903027	2020-08-29	890085	2428	10514	0.23093	1.23984
United States	331002651	South Dakota	903027	2020-08-30	889705	2644	10678	0.247612	1.25691
United States	331002651	South Dakota	903027	2020-08-31	889518	2730	10779	0.25327	1.26274
United States	331002651	South Dakota	903027	2020-09-01	889278	2750	10999	0.250023	1.25964
United States	331002651	South Dakota	903027	2020-09-02	889024	2875	11128	0.258357	1.26822
United States	331002651	South Dakota	903027	2020-09-03	888690	3013	11324	0.266072	1.27623
United States	331002651	South Dakota	903027	2020-09-04	888431	3032	11564	0.262193	1.2725
United States	331002651	South Dakota	903027	2020-09-05	888138	3057	11832	0.258367	1.26886
United States	331002651	South Dakota	903027	2020-09-06	887918	3018	12091	0.249607	1.26018
United States	331002651	South Dakota	903027	2020-09-07	887727	2892	12408	0.233075	1.24364
United States	331002651	South Dakota	903027	2020-09-08	887624	2679	12724	0.210547	1.22099
United States	331002651	South Dakota	903027	2020-09-09	887456	2434	13137	0.185278	1.19562
United States	331002651	South Dakota	903027	2020-09-10	887193	2456	13378	0.183585	1.19408
United States	331002651	South Dakota	903027	2020-09-11	886910	2515	13602	0.184899	1.1956
United States	331002651	South Dakota	903027	2020-09-12	886590	2515	13922	0.180649	1.19153
United States	331002651	South Dakota	903027	2020-09-13	886389	2461	14177	0.173591	1.18454
United States	331002651	South Dakota	903027	2020-09-14	886226	2499	14302	0.174731	1.1858
United States	331002651	South Dakota	903027	2020-09-15	886033	2386	14608	0.163335	1.17442
United States	331002651	South Dakota	903027	2020-09-16	885736	2442	14849	0.164456	1.17575
United States	331002651	South Dakota	903027	2020-09-17	885341	2615	15071	0.173512	1.18516
United States	331002651	South Dakota	903027	2020-09-18	884952	2812	15263	0.184236	1.19625
United States	331002651	South Dakota	903027	2020-09-19	884583	2946	15498	0.190089	1.20241
United States	331002651	South Dakota	903027	2020-09-20	884331	2843	15853	0.179335	1.19171
United States	331002651	South Dakota	903027	2020-09-21	884158	2890	15979	0.180862	1.19337
United States	331002651	South Dakota	903027	2020-09-22	883838	2817	16372	0.172062	1.18469
United States	331002651	South Dakota	903027	2020-09-23	883393	3108	16526	0.188067	1.20117
United States	331002651	South Dakota	903027	2020-09-24	882930	3291	16806	0.195823	1.20933
United States	331002651	South Dakota	903027	2020-09-25	882473	3507	17047	0.205725	1.21966
United States	331002651	South Dakota	903027	2020-09-26	881894	3742	17391	0.215169	1.22961
United States	331002651	South Dakota	903027	2020-09-27	881486	3790	17751	0.213509	1.22822
United States	331002651	South Dakota	903027	2020-09-28	881289	3828	17910	0.213735	1.22858
United States	331002651	South Dakota	903027	2020-09-29	881030	3684	18313	0.201169	1.21604
United States	331002651	South Dakota	903027	2020-09-30	880638	3658	18731	0.195291	1.21036
United States	331002651	South Dakota	903027	2020-10-01	879891	3832	19304	0.198508	1.21413
United States	331002651	South Dakota	903027	2020-10-02	879505	3987	19535	0.204095	1.22006
United States	331002651	South Dakota	903027	2020-10-03	879041	4112	19874	0.206903	1.22322
United States	331002651	South Dakota	903027	2020-10-04	878609	4268	20150	0.211811	1.2285
United States	331002651	South Dakota	903027	2020-10-05	878429	4274	20324	0.210293	1.22708
United States	331002651	South Dakota	903027	2020-10-06	878151	4179	20697	0.201913	1.21878
United States	331002651	South Dakota	903027	2020-10-07	877121	4511	21395	0.210844	1.22855
United States	331002651	South Dakota	903027	2020-10-08	876586	4673	21768	0.214673	1.23281
United States	331002651	South Dakota	903027	2020-10-09	875812	5188	22027	0.235529	1.25453
United States	331002651	South Dakota	903027	2020-10-10	875080	5533	22414	0.246855	1.26656
United States	331002651	South Dakota	903027	2020-10-11	874463	5865	22699	0.258381	1.27871
United States	331002651	South Dakota	903027	2020-10-12	874102	6062	22863	0.265145	1.28585
United States	331002651	South Dakota	903027	2020-10-13	873688	6044	23295	0.259455	1.28037
United States	331002651	South Dakota	903027	2020-10-14	872812	6604	23611	0.2797	1.3016
United States	331002651	South Dakota	903027	2020-10-15	872015	7132	23880	0.29866	1.32148
United States	331002651	South Dakota	903027	2020-10-16	871222	7312	24493	0.298534	1.32195
United States	331002651	South Dakota	903027	2020-10-17	870416	7768	24843	0.312684	1.33697
United States	331002651	South Dakota	903027	2020-10-18	869758	8012	25257	0.317219	1.3421
United States	331002651	South Dakota	903027	2020-10-19	869191	8388	25448	0.329613	1.35516
United States	331002651	South Dakota	903027	2020-10-20	868570	8441	26016	0.324454	1.35038
United States	331002651	South Dakota	903027	2020-10-21	867983	8688	26356	0.32964	1.35613
United States	331002651	South Dakota	903027	2020-10-22	867010	9273	26744	0.346732	1.37433
United States	331002651	South Dakota	903027	2020-10-23	865825	9862	27340	0.360717	1.38954
United States	331002651	South Dakota	903027	2020-10-24	864886	10218	27923	0.365935	1.39562
United States	331002651	South Dakota	903027	2020-10-25	863824	10745	28458	0.377574	1.40837
United States	331002651	South Dakota	903027	2020-10-26	863286	11061	28680	0.385669	1.41709
United States	331002651	South Dakota	903027	2020-10-27	862297	11188	29542	0.378715	1.41078
United States	331002651	South Dakota	903027	2020-10-28	861027	11933	30067	0.39688	1.43041
United States	331002651	South Dakota	903027	2020-10-29	860027	12462	30538	0.408082	1.44271
United States	331002651	South Dakota	903027	2020-10-30	858468	13520	31039	0.435581	1.47221
United States	331002651	South Dakota	903027	2020-10-31	857035	14373	31619	0.454568	1.49292
United States	331002651	South Dakota	903027	2020-11-01	855703	13138	34186	0.384309	1.4219
United States	331002651	South Dakota	903027	2020-11-02	855177	13325	34525	0.385952	1.42402
United States	331002651	South Dakota	903027	2020-11-03	854173	13367	35487	0.376673	1.41531
United States	331002651	South Dakota	903027	2020-11-04	853236	13908	35883	0.387593	1.42731
United States	331002651	South Dakota	903027	2020-11-05	851876	13610	37541	0.362537	1.40265
United States	331002651	South Dakota	903027	2020-11-06	850388	14426	38213	0.377516	1.4193
United States	331002651	South Dakota	903027	2020-11-07	849051	15050	38926	0.386631	1.4298
United States	331002651	South Dakota	903027	2020-11-08	847623	15750	39654	0.397186	1.44188
United States	331002651	South Dakota	903027	2020-11-09	846716	16266	40045	0.406193	1.45195
United States	331002651	South Dakota	903027	2020-11-10	845693	16595	40739	0.407349	1.45401
United States	331002651	South Dakota	903027	2020-11-11	844331	17461	41235	0.423451	1.47182
United States	331002651	South Dakota	903027	2020-11-12	842311	18722	41994	0.445826	1.49673
United States	331002651	South Dakota	903027	2020-11-13	840700	18627	43700	0.426247	1.47786
United States	331002651	South Dakota	903027	2020-11-14	838845	18747	45435	0.412611	1.46532
United States	331002651	South Dakota	903027	2020-11-15	837646	19360	46021	0.420678	1.47473
United States	331002651	South Dakota	903027	2020-11-16	836749	18139	48139	0.376805	1.42995
United States	331002651	South Dakota	903027	2020-11-17	835743	18624	48660	0.382737	1.43696
United States	331002651	South Dakota	903027	2020-11-18	834356	19240	49431	0.389229	1.44489
United States	331002651	South Dakota	903027	2020-11-19	833285	17884	51858	0.344865	1.39964
United States	331002651	South Dakota	903027	2020-11-20	831957	18407	52663	0.349524	1.40559
United States	331002651	South Dakota	903027	2020-11-21	830813	16867	55347	0.30475	1.35988
United States	331002651	South Dakota	903027	2020-11-22	829962	16897	56168	0.30083	1.35648
United States	331002651	South Dakota	903027	2020-11-23	829179	17350	56498	0.307091	1.36364
United States	331002651	South Dakota	903027	2020-11-24	828168	16657	58202	0.286193	1.34265
United States	331002651	South Dakota	903027	2020-11-25	826885	15312	60830	0.251718	1.30766
United States	331002651	South Dakota	903027	2020-11-26	826885	15312	60830	0.251718	1.30766
United States	331002651	South Dakota	903027	2020-11-27	824747	16382	61898	0.264661	1.32286
United States	331002651	South Dakota	903027	2020-11-28	823928	17106	61993	0.275934	1.33531
United States	331002651	South Dakota	903027	2020-11-29	823127	16930	62970	0.268858	1.32854
United States	331002651	South Dakota	903027	2020-11-30	822563	17184	63280	0.271555	1.33181
United States	331002651	South Dakota	903027	2020-12-01	822115	14088	66824	0.210822	1.26854
United States	331002651	South Dakota	903027	2020-12-02	820824	14857	67346	0.220607	1.27978
United States	331002651	South Dakota	903027	2020-12-03	819679	15474	67874	0.227981	1.2884
United States	331002651	South Dakota	903027	2020-12-04	818629	15925	68473	0.232573	1.29403
United States	331002651	South Dakota	903027	2020-12-05	817723	16202	69102	0.234465	1.29672
United States	331002651	South Dakota	903027	2020-12-06	817036	16432	69559	0.236231	1.29912
United States	331002651	South Dakota	903027	2020-12-07	816527	16814	69686	0.241282	1.30482
United States	331002651	South Dakota	903027	2020-12-08	815989	16783	70255	0.238887	1.30273
United States	331002651	South Dakota	903027	2020-12-09	815004	16148	71875	0.224668	1.28854
United States	331002651	South Dakota	903027	2020-12-10	814300	16234	72493	0.223939	1.28832
United States	331002651	South Dakota	903027	2020-12-11	813355	15622	74050	0.210966	1.27539
United States	331002651	South Dakota	903027	2020-12-12	812620	12917	77490	0.166692	1.22931
United States	331002651	Tennessee	6897576	2020-04-01	6894643	2909	24	121.208	122.234
United States	331002651	Tennessee	6897576	2020-04-02	6894631	2909	36	80.8056	81.823
United States	331002651	Tennessee	6897576	2020-04-03	6894509	3026	41	73.8049	74.8215
United States	331002651	Tennessee	6897576	2020-04-04	6894254	3272	50	65.44	66.456
United States	331002651	Tennessee	6897576	2020-04-05	6893943	3580	53	67.5472	68.5652
United States	331002651	Tennessee	6897576	2020-04-06	6893774	3737	65	57.4923	58.5084
United States	331002651	Tennessee	6897576	2020-04-07	6893437	4067	72	56.4861	57.5034
United States	331002651	Tennessee	6897576	2020-04-08	6893213	4283	80	53.5375	54.5548
United States	331002651	Tennessee	6897576	2020-04-09	6892942	4540	94	48.2979	49.3144
United States	331002651	Tennessee	6897576	2020-04-10	6892685	4793	98	48.9082	49.9259
United States	331002651	Tennessee	6897576	2020-04-11	6892444	5026	106	47.4151	48.4331
United States	331002651	Tennessee	6897576	2020-04-12	6892068	5402	106	50.9623	51.983
United States	331002651	Tennessee	6897576	2020-04-13	6891966	5501	109	50.4679	51.4888
United States	331002651	Tennessee	6897576	2020-04-14	6891749	5703	124	45.9919	47.0118
United States	331002651	Tennessee	6897576	2020-04-15	6891749	5703	124	45.9919	47.0118
United States	331002651	Tennessee	6897576	2020-04-16	6891201	6239	136	45.875	46.8967
United States	331002651	Tennessee	6897576	2020-04-17	6891094	6341	141	44.9716	45.9932
United States	331002651	Tennessee	6897576	2020-04-18	6890987	6447	142	45.4014	46.4236
United States	331002651	Tennessee	6897576	2020-04-19	6890506	6922	148	46.7703	47.7948
United States	331002651	Tennessee	6897576	2020-04-20	6890338	7086	152	46.6184	47.6434
United States	331002651	Tennessee	6897576	2020-04-21	6890182	7237	157	46.0955	47.1208
United States	331002651	Tennessee	6897576	2020-04-22	6890182	3225	4169	0.773567	1.77452
United States	331002651	Tennessee	6897576	2020-04-23	6889310	3902	4364	0.894134	1.89527
United States	331002651	Tennessee	6897576	2020-04-24	6888848	4189	4539	0.922891	1.92411
United States	331002651	Tennessee	6897576	2020-04-25	6888387	4545	4644	0.978682	1.98
United States	331002651	Tennessee	6897576	2020-04-26	6887909	4959	4708	1.05331	2.05475
United States	331002651	Tennessee	6897576	2020-04-27	6887658	5014	4904	1.02243	2.02389
United States	331002651	Tennessee	6897576	2020-04-28	6887524	4943	5109	0.967508	1.96894
United States	331002651	Tennessee	6897576	2020-04-29	6887210	5031	5335	0.943018	1.94448
United States	331002651	Tennessee	6897576	2020-04-30	6886841	5396	5339	1.01068	2.01224
United States	331002651	Tennessee	6897576	2020-05-01	6885685	6141	5750	1.068	2.06978
United States	331002651	Tennessee	6897576	2020-05-02	6884915	6734	5927	1.13616	2.13812
United States	331002651	Tennessee	6897576	2020-05-03	6884399	7153	6024	1.18742	2.18951
United States	331002651	Tennessee	6897576	2020-05-04	6884005	7271	6300	1.15413	2.15625
United States	331002651	Tennessee	6897576	2020-05-05	6883886	7108	6582	1.07991	2.08198
United States	331002651	Tennessee	6897576	2020-05-06	6883638	7135	6803	1.0488	2.05087
United States	331002651	Tennessee	6897576	2020-05-07	6883480	7075	7021	1.00769	2.00975
United States	331002651	Tennessee	6897576	2020-05-08	6883135	7188	7253	0.991038	1.99313
United States	331002651	Tennessee	6897576	2020-05-09	6882808	7157	7611	0.940349	1.94243
United States	331002651	Tennessee	6897576	2020-05-10	6882591	7214	7771	0.928323	1.93042
United States	331002651	Tennessee	6897576	2020-05-11	6882032	7255	8289	0.875256	1.87737
United States	331002651	Tennessee	6897576	2020-05-12	6881465	7509	8602	0.872937	1.87513
United States	331002651	Tennessee	6897576	2020-05-13	6881206	7473	8897	0.839946	1.84213
United States	331002651	Tennessee	6897576	2020-05-14	6880877	7531	9168	0.821444	1.82365
United States	331002651	Tennessee	6897576	2020-05-15	6880616	7390	9570	0.772205	1.77439
United States	331002651	Tennessee	6897576	2020-05-16	6880313	7439	9824	0.757227	1.75943
United States	331002651	Tennessee	6897576	2020-05-17	6880217	7409	9950	0.744623	1.74682
United States	331002651	Tennessee	6897576	2020-05-18	6879565	7824	10187	0.768038	1.77035
United States	331002651	Tennessee	6897576	2020-05-19	6879164	7138	11274	0.633138	1.63532
United States	331002651	Tennessee	6897576	2020-05-20	6879164	6324	12088	0.523163	1.5252
United States	331002651	Tennessee	6897576	2020-05-21	6878615	6457	12504	0.516395	1.51848
United States	331002651	Tennessee	6897576	2020-05-22	6878182	6513	12881	0.505628	1.50775
United States	331002651	Tennessee	6897576	2020-05-23	6877791	6711	13074	0.513309	1.51548
United States	331002651	Tennessee	6897576	2020-05-24	6877465	6938	13173	0.526683	1.52891
United States	331002651	Tennessee	6897576	2020-05-25	6877041	7124	13411	0.531206	1.53349
United States	331002651	Tennessee	6897576	2020-05-26	6876681	7208	13687	0.526631	1.52895
United States	331002651	Tennessee	6897576	2020-05-27	6876291	7016	14269	0.491695	1.494
United States	331002651	Tennessee	6897576	2020-05-28	6875897	6691	14988	0.446424	1.4487
United States	331002651	Tennessee	6897576	2020-05-29	6875513	6737	15326	0.43958	1.44189
United States	331002651	Tennessee	6897576	2020-05-30	6875010	7009	15557	0.450537	1.45291
United States	331002651	Tennessee	6897576	2020-05-31	6875010	6902	15664	0.440628	1.44299
United States	331002651	Tennessee	6897576	2020-06-01	6875010	6638	15928	0.41675	1.41907
United States	331002651	Tennessee	6897576	2020-06-02	6873234	8045	16297	0.493649	1.49629
United States	331002651	Tennessee	6897576	2020-06-03	6872743	8126	16707	0.486383	1.48907
United States	331002651	Tennessee	6897576	2020-06-04	6872386	8146	17044	0.477939	1.48064
United States	331002651	Tennessee	6897576	2020-06-05	6871912	8331	17333	0.480644	1.48341
United States	331002651	Tennessee	6897576	2020-06-06	6871399	8636	17541	0.492332	1.49517
United States	331002651	Tennessee	6897576	2020-06-07	6871083	8853	17640	0.501871	1.50476
United States	331002651	Tennessee	6897576	2020-06-08	6870571	9021	17984	0.501613	1.50456
United States	331002651	Tennessee	6897576	2020-06-09	6870001	9127	18448	0.494742	1.49774
United States	331002651	Tennessee	6897576	2020-06-10	6869646	8977	18953	0.473645	1.47664
United States	331002651	Tennessee	6897576	2020-06-11	6869236	8907	19433	0.458344	1.46135
United States	331002651	Tennessee	6897576	2020-06-12	6868458	9227	19891	0.463878	1.46698
United States	331002651	Tennessee	6897576	2020-06-13	6868027	9346	20203	0.462605	1.46575
United States	331002651	Tennessee	6897576	2020-06-14	6867233	9973	20370	0.489593	1.49288
United States	331002651	Tennessee	6897576	2020-06-15	6866572	10460	20544	0.509151	1.51255
United States	331002651	Tennessee	6897576	2020-06-16	6865825	10548	21203	0.497477	1.50093
United States	331002651	Tennessee	6897576	2020-06-17	6865462	10334	21780	0.474472	1.47792
United States	331002651	Tennessee	6897576	2020-06-18	6864806	10313	22457	0.459233	1.46271
United States	331002651	Tennessee	6897576	2020-06-19	6863559	10971	23046	0.476048	1.4797
United States	331002651	Tennessee	6897576	2020-06-20	6863130	11084	23362	0.474446	1.47814
United States	331002651	Tennessee	6897576	2020-06-21	6862474	11509	23593	0.487814	1.49161
United States	331002651	Tennessee	6897576	2020-06-22	6862023	11455	24098	0.475351	1.47917
United States	331002651	Tennessee	6897576	2020-06-23	6861273	11693	24610	0.475132	1.47903
United States	331002651	Tennessee	6897576	2020-06-24	6860341	11986	25249	0.474712	1.47871
United States	331002651	Tennessee	6897576	2020-06-25	6859542	12187	25847	0.471505	1.47558
United States	331002651	Tennessee	6897576	2020-06-26	6858132	13114	26330	0.498063	1.50236
United States	331002651	Tennessee	6897576	2020-06-27	6857404	13429	26743	0.50215	1.50654
United States	331002651	Tennessee	6897576	2020-06-28	6857404	13429	26743	0.50215	1.50654
United States	331002651	Tennessee	6897576	2020-06-29	6855279	14743	27554	0.535058	1.53978
United States	331002651	Tennessee	6897576	2020-06-30	6854067	15306	28203	0.542708	1.54759
United States	331002651	Tennessee	6897576	2020-07-01	6852261	16423	28892	0.568427	1.5736
United States	331002651	Tennessee	6897576	2020-07-02	6850686	17332	29558	0.586373	1.59179
United States	331002651	Tennessee	6897576	2020-07-03	6848864	18488	30224	0.611699	1.61742
United States	331002651	Tennessee	6897576	2020-07-04	6847436	19460	30680	0.634289	1.64026
United States	331002651	Tennessee	6897576	2020-07-05	6846260	20417	30899	0.660766	1.66697
United States	331002651	Tennessee	6897576	2020-07-06	6845537	20367	31672	0.64306	1.64929
United States	331002651	Tennessee	6897576	2020-07-07	6844062	21022	32492	0.64699	1.65341
United States	331002651	Tennessee	6897576	2020-07-08	6841590	22565	33421	0.675174	1.68201
United States	331002651	Tennessee	6897576	2020-07-09	6839985	23272	34319	0.678108	1.68515
United States	331002651	Tennessee	6897576	2020-07-10	6838030	24083	35463	0.679102	1.68639
United States	331002651	Tennessee	6897576	2020-07-11	6836570	24833	36173	0.686507	1.69401
United States	331002651	Tennessee	6897576	2020-07-12	6835616	25364	36596	0.693081	1.70073
United States	331002651	Tennessee	6897576	2020-07-13	6832302	27529	37745	0.729342	1.73758
United States	331002651	Tennessee	6897576	2020-07-14	6830788	27749	39039	0.710802	1.71914
United States	331002651	Tennessee	6897576	2020-07-15	6828515	28421	40640	0.699336	1.7079
United States	331002651	Tennessee	6897576	2020-07-16	6826036	29494	42046	0.70147	1.71035
United States	331002651	Tennessee	6897576	2020-07-17	6823757	30270	43549	0.695079	1.70421
United States	331002651	Tennessee	6897576	2020-07-18	6821240	31792	44544	0.713721	1.72327
United States	331002651	Tennessee	6897576	2020-07-19	6819461	32953	45162	0.729662	1.73953
United States	331002651	Tennessee	6897576	2020-07-20	6817822	32933	46821	0.703381	1.71331
United States	331002651	Tennessee	6897576	2020-07-21	6815632	33221	48723	0.681834	1.6919
United States	331002651	Tennessee	6897576	2020-07-22	6813159	33781	50636	0.667134	1.67742
United States	331002651	Tennessee	6897576	2020-07-23	6810589	34401	52586	0.654186	1.6647
United States	331002651	Tennessee	6897576	2020-07-24	6808498	35157	53921	0.652009	1.66277
United States	331002651	Tennessee	6897576	2020-07-25	6806780	36024	54772	0.657708	1.66872
United States	331002651	Tennessee	6897576	2020-07-26	6803640	38239	55697	0.686554	1.69814
United States	331002651	Tennessee	6897576	2020-07-27	6801087	38272	58217	0.657402	1.6691
United States	331002651	Tennessee	6897576	2020-07-28	6798532	40806	58238	0.700677	1.713
United States	331002651	Tennessee	6897576	2020-07-29	6796754	37673	63149	0.596573	1.60836
United States	331002651	Tennessee	6897576	2020-07-30	6794705	37604	65267	0.576156	1.58803
United States	331002651	Tennessee	6897576	2020-07-31	6791617	38542	67417	0.571696	1.58389
United States	331002651	Tennessee	6897576	2020-08-01	6789392	39466	68718	0.574318	1.58679
United States	331002651	Tennessee	6897576	2020-08-02	6787949	40083	69544	0.576369	1.58903
United States	331002651	Tennessee	6897576	2020-08-03	6786940	38666	71970	0.537252	1.54971
United States	331002651	Tennessee	6897576	2020-08-04	6785135	38065	74376	0.511791	1.52425
United States	331002651	Tennessee	6897576	2020-08-05	6783478	37404	76694	0.487704	1.50015
United States	331002651	Tennessee	6897576	2020-08-06	6781226	37606	78744	0.477573	1.49018
United States	331002651	Tennessee	6897576	2020-08-07	6778794	38219	80563	0.474399	1.48724
United States	331002651	Tennessee	6897576	2020-08-08	6776991	39030	81555	0.478573	1.49165
United States	331002651	Tennessee	6897576	2020-08-09	6774864	40492	82220	0.492484	1.50592
United States	331002651	Tennessee	6897576	2020-08-10	6773662	39511	84403	0.468123	1.48147
United States	331002651	Tennessee	6897576	2020-08-11	6772661	38331	86584	0.442703	1.45593
United States	331002651	Tennessee	6897576	2020-08-12	6771183	37814	88579	0.426896	1.44013
United States	331002651	Tennessee	6897576	2020-08-13	6769065	38047	90464	0.420576	1.43398
United States	331002651	Tennessee	6897576	2020-08-14	6767118	37809	92649	0.408089	1.42157
United States	331002651	Tennessee	6897576	2020-08-15	6765829	38302	93445	0.409888	1.42353
United States	331002651	Tennessee	6897576	2020-08-16	6763868	39687	94021	0.422108	1.43607
United States	331002651	Tennessee	6897576	2020-08-17	6762832	38545	96199	0.40068	1.41454
United States	331002651	Tennessee	6897576	2020-08-18	6761806	37450	98320	0.380899	1.39467
United States	331002651	Tennessee	6897576	2020-08-19	6759776	37263	100537	0.37064	1.38452
United States	331002651	Tennessee	6897576	2020-08-20	6758401	36720	102455	0.358401	1.37229
United States	331002651	Tennessee	6897576	2020-08-21	6756732	36609	104235	0.351216	1.3652
United States	331002651	Tennessee	6897576	2020-08-22	6755493	37094	104989	0.353313	1.36745
United States	331002651	Tennessee	6897576	2020-08-23	6753639	38316	105621	0.362769	1.37719
United States	331002651	Tennessee	6897576	2020-08-24	6752972	36975	107629	0.343541	1.35782
United States	331002651	Tennessee	6897576	2020-08-25	6752159	35754	109663	0.326035	1.34021
United States	331002651	Tennessee	6897576	2020-08-26	6750223	35940	111413	0.322584	1.33692
United States	331002651	Tennessee	6897576	2020-08-27	6748397	36090	113089	0.319129	1.3336
United States	331002651	Tennessee	6897576	2020-08-28	6746761	35801	115014	0.311275	1.32582
United States	331002651	Tennessee	6897576	2020-08-29	6745296	36456	115824	0.314753	1.32948
United States	331002651	Tennessee	6897576	2020-08-30	6744461	36599	116516	0.314111	1.32892
United States	331002651	Tennessee	6897576	2020-08-31	6742643	36315	118618	0.306151	1.32104
United States	331002651	Tennessee	6897576	2020-09-01	6741247	35663	120666	0.295551	1.31046
United States	331002651	Tennessee	6897576	2020-09-02	6739745	35359	122472	0.288711	1.30368
United States	331002651	Tennessee	6897576	2020-09-03	6738030	16163	143383	0.112726	1.1258
United States	331002651	Tennessee	6897576	2020-09-04	6736979	15604	144993	0.107619	1.12072
United States	331002651	Tennessee	6897576	2020-09-05	6735214	16117	146245	0.110205	1.12348
United States	331002651	Tennessee	6897576	2020-09-06	6733450	16902	147224	0.114805	1.12828
United States	331002651	Tennessee	6897576	2020-09-07	6732467	17027	148082	0.114984	1.12855
United States	331002651	Tennessee	6897576	2020-09-08	6731822	15693	150061	0.104577	1.11807
United States	331002651	Tennessee	6897576	2020-09-09	6730970	14977	151629	0.098774	1.11226
United States	331002651	Tennessee	6897576	2020-09-10	6729339	15047	153190	0.0982244	1.11184
United States	331002651	Tennessee	6897576	2020-09-11	6727717	15160	154699	0.0979968	1.11174
United States	331002651	Tennessee	6897576	2020-09-12	6726685	13880	157011	0.0884014	1.10211
United States	331002651	Tennessee	6897576	2020-09-13	6725752	13881	157943	0.0878861	1.10167
United States	331002651	Tennessee	6897576	2020-09-14	6723302	15369	158905	0.0967182	1.11081
United States	331002651	Tennessee	6897576	2020-09-15	6722345	14444	160787	0.0898331	1.10392
United States	331002651	Tennessee	6897576	2020-09-16	6720489	14734	162353	0.0907529	1.105
United States	331002651	Tennessee	6897576	2020-09-17	6719436	14269	163871	0.0870746	1.10136
United States	331002651	Tennessee	6897576	2020-09-18	6717079	15120	165377	0.0914275	1.10596
United States	331002651	Tennessee	6897576	2020-09-19	6716137	14241	167198	0.0851745	1.0997
United States	331002651	Tennessee	6897576	2020-09-20	6714062	15452	168062	0.0919423	1.10673
United States	331002651	Tennessee	6897576	2020-09-21	6713167	15502	168907	0.0917783	1.10664
United States	331002651	Tennessee	6897576	2020-09-22	6712428	15109	170039	0.0888561	1.10374
United States	331002651	Tennessee	6897576	2020-09-23	6710778	14872	171926	0.0865023	1.10149
United States	331002651	Tennessee	6897576	2020-09-24	6709886	14225	173465	0.082005	1.097
United States	331002651	Tennessee	6897576	2020-09-25	6708122	14484	174970	0.0827799	1.09793
United States	331002651	Tennessee	6897576	2020-09-26	6706685	14473	176418	0.0820381	1.09729
United States	331002651	Tennessee	6897576	2020-09-27	6704581	15475	177520	0.0871733	1.10267
United States	331002651	Tennessee	6897576	2020-09-28	6703844	15313	178419	0.0858261	1.10137
United States	331002651	Tennessee	6897576	2020-09-29	6702965	14246	180365	0.0789843	1.0945
United States	331002651	Tennessee	6897576	2020-09-30	6701437	14363	181776	0.0790148	1.09465
United States	331002651	Tennessee	6897576	2020-10-01	6700144	14150	183282	0.0772034	1.09292
United States	331002651	Tennessee	6897576	2020-10-02	6699173	13772	184631	0.074592	1.09035
United States	331002651	Tennessee	6897576	2020-10-03	6697981	13502	186093	0.0725551	1.08838
United States	331002651	Tennessee	6897576	2020-10-04	6696366	14229	186981	0.0760986	1.09211
United States	331002651	Tennessee	6897576	2020-10-05	6693877	15881	187818	0.0845553	1.10089
United States	331002651	Tennessee	6897576	2020-10-06	6692201	15728	189647	0.082933	1.09938
United States	331002651	Tennessee	6897576	2020-10-07	6690121	16237	191218	0.0849136	1.10156
United States	331002651	Tennessee	6897576	2020-10-08	6688129	16752	192695	0.0869353	1.10378
United States	331002651	Tennessee	6897576	2020-10-09	6686573	16620	194383	0.0855013	1.10245
United States	331002651	Tennessee	6897576	2020-10-10	6684927	16933	195716	0.0865182	1.10362
United States	331002651	Tennessee	6897576	2020-10-11	6682859	18101	196616	0.0920627	1.10942
United States	331002651	Tennessee	6897576	2020-10-12	6679894	20072	197610	0.101574	1.11933
United States	331002651	Tennessee	6897576	2020-10-13	6678747	19092	199737	0.0955857	1.11334
United States	331002651	Tennessee	6897576	2020-10-14	6677038	19245	201293	0.0956069	1.1135
United States	331002651	Tennessee	6897576	2020-10-15	6674749	19799	203028	0.0975186	1.11564
United States	331002651	Tennessee	6897576	2020-10-16	6674083	18791	204702	0.0917969	1.10988
United States	331002651	Tennessee	6897576	2020-10-17	6671437	19650	206489	0.0951625	1.11352
United States	331002651	Tennessee	6897576	2020-10-18	6668832	21109	207635	0.101664	1.12035
United States	331002651	Tennessee	6897576	2020-10-19	6665515	23307	208754	0.111648	1.13078
United States	331002651	Tennessee	6897576	2020-10-20	6664007	22435	211134	0.10626	1.12542
United States	331002651	Tennessee	6897576	2020-10-21	6661715	22648	213213	0.106222	1.12558
United States	331002651	Tennessee	6897576	2020-10-22	6659669	22341	215566	0.103639	1.12312
United States	331002651	Tennessee	6897576	2020-10-23	6656063	23803	217710	0.109334	1.12922
United States	331002651	Tennessee	6897576	2020-10-24	6653489	24243	219844	0.110274	1.13039
United States	331002651	Tennessee	6897576	2020-10-25	6649989	26389	221198	0.1193	1.13988
United States	331002651	Tennessee	6897576	2020-10-26	6647710	27473	222393	0.123534	1.14439
United States	331002651	Tennessee	6897576	2020-10-27	6645802	26219	225555	0.116242	1.13712
United States	331002651	Tennessee	6897576	2020-10-28	6643356	26157	228063	0.114692	1.13575
United States	331002651	Tennessee	6897576	2020-10-29	6640696	26346	230534	0.114282	1.13556
United States	331002651	Tennessee	6897576	2020-10-30	6638088	26478	233010	0.113635	1.13512
United States	331002651	Tennessee	6897576	2020-10-31	6636904	25432	235240	0.108111	1.12959
United States	331002651	Tennessee	6897576	2020-11-01	6636150	24898	236528	0.105264	1.12675
United States	331002651	Tennessee	6897576	2020-11-02	6632989	26748	237839	0.112463	1.13436
United States	331002651	Tennessee	6897576	2020-11-03	6631219	25167	241190	0.104345	1.12623
United States	331002651	Tennessee	6897576	2020-11-04	6627774	25737	244065	0.105451	1.12765
United States	331002651	Tennessee	6897576	2020-11-05	6625805	24770	247001	0.100283	1.12255
United States	331002651	Tennessee	6897576	2020-11-06	6624432	23211	249933	0.0928689	1.1151
United States	331002651	Tennessee	6897576	2020-11-07	6619361	25463	252752	0.100743	1.12356
United States	331002651	Tennessee	6897576	2020-11-08	6615725	27438	254413	0.107848	1.13112
United States	331002651	Tennessee	6897576	2020-11-09	6609806	31645	256125	0.123553	1.14766
United States	331002651	Tennessee	6897576	2020-11-10	6607827	29934	259815	0.115213	1.13931
United States	331002651	Tennessee	6897576	2020-11-11	6604195	30182	263199	0.114674	1.13907
United States	331002651	Tennessee	6897576	2020-11-12	6600851	30410	266315	0.114188	1.13886
United States	331002651	Tennessee	6897576	2020-11-13	6597118	31147	269311	0.115654	1.14068
United States	331002651	Tennessee	6897576	2020-11-14	6592456	32875	272245	0.120755	1.1463
United States	331002651	Tennessee	6897576	2020-11-15	6586639	36953	273984	0.134873	1.16125
United States	331002651	Tennessee	6897576	2020-11-16	6578688	43101	275787	0.156284	1.18387
United States	331002651	Tennessee	6897576	2020-11-17	6576847	40237	280492	0.143452	1.17089
United States	331002651	Tennessee	6897576	2020-11-18	6572375	41222	283979	0.145159	1.17303
United States	331002651	Tennessee	6897576	2020-11-19	6569488	40175	287913	0.139539	1.16753
United States	331002651	Tennessee	6897576	2020-11-20	6566044	39422	292110	0.134956	1.16314
United States	331002651	Tennessee	6897576	2020-11-21	6561689	39857	296030	0.134638	1.1632
United States	331002651	Tennessee	6897576	2020-11-22	6557100	41979	298497	0.140635	1.16975
United States	331002651	Tennessee	6897576	2020-11-23	6553026	43657	300893	0.145091	1.17468
United States	331002651	Tennessee	6897576	2020-11-24	6551660	38310	307606	0.124542	1.15372
United States	331002651	Tennessee	6897576	2020-11-25	6549604	34940	313032	0.111618	1.14064
United States	331002651	Tennessee	6897576	2020-11-26	6545200	34972	317404	0.110181	1.13954
United States	331002651	Tennessee	6897576	2020-11-27	6540860	33667	323049	0.104216	1.13379
United States	331002651	Tennessee	6897576	2020-11-28	6534110	35549	327917	0.108409	1.13868
United States	331002651	Tennessee	6897576	2020-11-29	6531058	35971	330547	0.108823	1.13937
United States	331002651	Tennessee	6897576	2020-11-30	6523083	41181	333312	0.123551	1.1552
United States	331002651	Tennessee	6897576	2020-12-01	6517390	39417	340769	0.115671	1.1476
United States	331002651	Tennessee	6897576	2020-12-02	6513291	37482	346803	0.108079	1.14014
United States	331002651	Tennessee	6897576	2020-12-03	6509324	36059	352193	0.102384	1.13463
United States	331002651	Tennessee	6897576	2020-12-04	6504968	36179	356429	0.101504	1.1341
United States	331002651	Tennessee	6897576	2020-12-05	6500054	35270	362252	0.0973632	1.13025
United States	331002651	Tennessee	6897576	2020-12-06	6496982	35499	365095	0.0972322	1.13038
United States	331002651	Tennessee	6897576	2020-12-07	6488846	40903	367827	0.111202	1.14549
United States	331002651	Tennessee	6897576	2020-12-08	6482827	38477	376272	0.102258	1.13679
United States	331002651	Tennessee	6897576	2020-12-09	6474614	40940	382022	0.107167	1.14257
United States	331002651	Tennessee	6897576	2020-12-10	6468603	41289	387684	0.106502	1.14241
United States	331002651	Tennessee	6897576	2020-12-11	6461314	47457	388805	0.122059	1.15911
United States	331002651	Tennessee	6897576	2020-12-12	6454623	50158	392795	0.127695	1.16553
United States	331002651	United States	331002651	2020-04-01	330789279	200141	13231	15.1267	16.1319
United States	331002651	United States	331002651	2020-04-02	330759198	228526	14927	15.3096	16.3156
United States	331002651	United States	331002651	2020-04-03	330727065	258792	16794	15.4098	16.4166
United States	331002651	United States	331002651	2020-04-04	330693801	285791	23059	12.3939	13.4002
United States	331002651	United States	331002651	2020-04-05	330665579	310005	27067	11.4532	12.4596
United States	331002651	United States	331002651	2020-04-06	330636037	336250	30364	11.074	12.0807
United States	331002651	United States	331002651	2020-04-07	330606418	361748	34485	10.49	11.4969
United States	331002651	United States	331002651	2020-04-08	330573599	390798	38254	10.2159	11.2231
United States	331002651	United States	331002651	2020-04-09	330541214	419549	41888	10.016	11.0237
United States	331002651	United States	331002651	2020-04-10	330506116	449159	47376	9.48073	10.4886
United States	331002651	United States	331002651	2020-04-11	330476255	474663	51733	9.17525	10.1833
United States	331002651	United States	331002651	2020-04-12	330447338	500306	55007	9.09532	10.1038
United States	331002651	United States	331002651	2020-04-13	330422032	513609	67010	7.66466	8.67227
United States	331002651	United States	331002651	2020-04-14	330394981	534076	73594	7.25706	8.26465
United States	331002651	United States	331002651	2020-04-15	330366301	555929	80421	6.91273	7.92035
United States	331002651	United States	331002651	2020-04-16	330334850	580182	87619	6.62165	7.62934
United States	331002651	United States	331002651	2020-04-17	330302945	604388	95318	6.34075	7.34852
United States	331002651	United States	331002651	2020-04-18	330270454	628693	103504	6.07409	7.08193
United States	331002651	United States	331002651	2020-04-19	330243565	648088	110998	5.83874	6.84659
United States	331002651	United States	331002651	2020-04-20	330218325	669903	114423	5.85462	6.86275
United States	331002651	United States	331002651	2020-04-21	330178865	703737	120049	5.86208	6.87063
United States	331002651	United States	331002651	2020-04-22	330162431	716054	124166	5.76691	6.77551
United States	331002651	United States	331002651	2020-04-23	330133481	738828	130342	5.66838	6.67715
United States	331002651	United States	331002651	2020-04-24	330097318	754118	151215	4.98706	5.99526
United States	331002651	United States	331002651	2020-04-25	330064497	783837	154317	5.0794	6.08803
United States	331002651	United States	331002651	2020-04-26	330036868	803724	162059	4.95945	5.96816
United States	331002651	United States	331002651	2020-04-27	330014454	820324	167873	4.88657	5.89538
United States	331002651	United States	331002651	2020-04-28	329990069	698992	313590	2.229	3.23395
United States	331002651	United States	331002651	2020-04-29	329962742	710738	329171	2.15918	3.16415
United States	331002651	United States	331002651	2020-04-30	329933227	852481	216943	3.92952	4.9375
United States	331002651	United States	331002651	2020-05-01	329899190	874503	228958	3.81949	4.82754
United States	331002651	United States	331002651	2020-05-02	329870112	890788	241751	3.68473	4.69277
United States	331002651	United States	331002651	2020-05-03	329844611	910206	247834	3.67264	4.68084
United States	331002651	United States	331002651	2020-05-04	329822276	924273	256102	3.609	4.61724
United States	331002651	United States	331002651	2020-05-05	329798300	943496	260855	3.61694	4.62536
United States	331002651	United States	331002651	2020-05-06	329774048	965262	263341	3.66545	4.67413
United States	331002651	United States	331002651	2020-05-07	329745628	986325	270698	3.64364	4.65248
United States	331002651	United States	331002651	2020-05-08	329718722	1007756	276173	3.649	4.65804
United States	331002651	United States	331002651	2020-05-09	329693101	1018221	291329	3.49509	4.50401
United States	331002651	United States	331002651	2020-05-10	329673391	1033565	295695	3.49538	4.50443
United States	331002651	United States	331002651	2020-05-11	329654770	1034466	313415	3.30063	4.30941
United States	331002651	United States	331002651	2020-05-12	329633077	1056911	312663	3.38035	4.38944
United States	331002651	United States	331002651	2020-05-13	329612245	1062857	327549	3.24488	4.25382
United States	331002651	United States	331002651	2020-05-14	329584877	1085462	332312	3.26639	4.27556
United States	331002651	United States	331002651	2020-05-15	329559827	1104547	338277	3.26521	4.27454
United States	331002651	United States	331002651	2020-05-16	329534831	1110690	357130	3.11004	4.11918
United States	331002651	United States	331002651	2020-05-17	329515894	1124930	361827	3.10903	4.11828
United States	331002651	United States	331002651	2020-05-18	329494343	1134783	373525	3.03804	4.04727
United States	331002651	United States	331002651	2020-05-19	329474083	1147255	381313	3.0087	4.01798
United States	331002651	United States	331002651	2020-05-20	329450798	1164102	387751	3.00219	4.0116
United States	331002651	United States	331002651	2020-05-21	329425504	1184027	393120	3.01187	4.02146
United States	331002651	United States	331002651	2020-05-22	329401714	1154823	446114	2.58863	3.59733
United States	331002651	United States	331002651	2020-05-23	329380039	1164286	458326	2.5403	3.54901
United States	331002651	United States	331002651	2020-05-24	329359405	1178790	464456	2.538	3.54681
United States	331002651	United States	331002651	2020-05-25	329340349	1184925	477377	2.48216	3.49093
United States	331002651	United States	331002651	2020-05-26	329332154	1186682	483815	2.45276	3.4615
United States	331002651	United States	331002651	2020-05-27	329303475	1207250	491926	2.45413	3.46303
United States	331002651	United States	331002651	2020-05-28	329280898	1220146	501607	2.43247	3.44143
United States	331002651	United States	331002651	2020-05-29	329256632	1236764	509255	2.42858	3.43765
United States	331002651	United States	331002651	2020-05-30	329232486	1249928	520237	2.40261	3.41174
United States	331002651	United States	331002651	2020-05-31	329212479	1241033	549139	2.25996	3.26881
United States	331002651	United States	331002651	2020-06-01	329191291	1247964	563396	2.21507	3.2239
United States	331002651	United States	331002651	2020-06-02	329170830	1261773	570048	2.21345	3.22238
