## Supplementary material for "Universal Rule for Covid 19 and Herd Immunity in the US": global covid data for tables 1 and 2 (part 2 of 3)

### Sheet: National - Details (continued)
Country	Country Population	State	State Population	Reported date	S	I	R	I / R	β / γ
United States	331002651	United States	331002651	2020-06-03	329151131	1265087	586433	2.15726	3.16612
United States	331002651	United States	331002651	2020-06-04	329129991	1279447	593213	2.15681	3.16577
United States	331002651	United States	331002651	2020-06-05	329105271	1296542	600838	2.15789	3.16698
United States	331002651	United States	331002651	2020-06-06	329082590	1309410	610651	2.14429	3.15344
United States	331002651	United States	331002651	2020-06-07	329060288	1325482	616881	2.14868	3.15796
United States	331002651	United States	331002651	2020-06-08	329041754	1331385	629512	2.11495	3.12421
United States	331002651	United States	331002651	2020-06-09	329023240	1342567	636844	2.10816	3.11749
United States	331002651	United States	331002651	2020-06-10	329002187	1354036	646428	2.09464	3.10403
United States	331002651	United States	331002651	2020-06-11	328979304	1369235	654112	2.09327	3.10277
United States	331002651	United States	331002651	2020-06-12	328953665	1386931	662055	2.09489	3.10451
United States	331002651	United States	331002651	2020-06-13	328928125	1402484	672042	2.0869	3.09661
United States	331002651	United States	331002651	2020-06-14	328908593	1416510	677548	2.09064	3.10046
United States	331002651	United States	331002651	2020-06-15	328888625	1421565	692461	2.05292	3.06271
United States	331002651	United States	331002651	2020-06-16	328864920	1437265	700466	2.05187	3.06177
United States	331002651	United States	331002651	2020-06-17	328839361	1453382	709908	2.04728	3.05728
United States	331002651	United States	331002651	2020-06-18	328811599	1473503	717549	2.05352	3.06367
United States	331002651	United States	331002651	2020-06-19	328781690	1495134	725827	2.0599	3.07022
United States	331002651	United States	331002651	2020-06-20	328747532	1517940	737179	2.05912	3.06959
United States	331002651	United States	331002651	2020-06-21	328722772	1537777	742102	2.07219	3.08282
United States	331002651	United States	331002651	2020-06-22	328690349	1551702	760600	2.0401	3.05077
United States	331002651	United States	331002651	2020-06-23	328655629	1578246	768776	2.05293	3.06381
United States	331002651	United States	331002651	2020-06-24	328621158	1603352	778141	2.06049	3.07155
United States	331002651	United States	331002651	2020-06-25	328580352	1634327	787972	2.07409	3.0854
United States	331002651	United States	331002651	2020-06-26	328535097	1671706	795848	2.10053	3.11215
United States	331002651	United States	331002651	2020-06-27	328492500	1705304	804847	2.11879	3.13068
United States	331002651	United States	331002651	2020-06-28	328453655	1738029	810967	2.14316	3.15532
United States	331002651	United States	331002651	2020-06-29	328412099	1759209	831343	2.1161	3.12836
United States	331002651	United States	331002651	2020-06-30	328367234	1787369	848048	2.10763	3.12006
United States	331002651	United States	331002651	2020-07-01	328316393	1828202	858056	2.13063	3.14341
United States	331002651	United States	331002651	2020-07-02	328262772	1829169	910710	2.00851	3.02103
United States	331002651	United States	331002651	2020-07-03	328208498	1874315	919838	2.03766	3.05055
United States	331002651	United States	331002651	2020-07-04	328163215	1815435	1024001	1.77288	2.78485
United States	331002651	United States	331002651	2020-07-05	328114016	1851925	1036710	1.78635	2.79858
United States	331002651	United States	331002651	2020-07-06	328066574	1881644	1054433	1.78451	2.79693
United States	331002651	United States	331002651	2020-07-07	328006553	1928142	1067956	1.80545	2.81822
United States	331002651	United States	331002651	2020-07-08	327947952	1968979	1085720	1.81352	2.82659
United States	331002651	United States	331002651	2020-07-09	327884705	2015545	1102401	1.82832	2.84173
United States	331002651	United States	331002651	2020-07-10	327818078	2067296	1117277	1.8503	2.8641
United States	331002651	United States	331002651	2020-07-11	327756726	2115572	1130353	1.8716	2.88578
United States	331002651	United States	331002651	2020-07-12	327697709	2163411	1141531	1.89518	2.90973
United States	331002651	United States	331002651	2020-07-13	327639595	2195512	1167544	1.88045	2.89519
United States	331002651	United States	331002651	2020-07-14	327571077	2246010	1185564	1.89447	2.90957
United States	331002651	United States	331002651	2020-07-15	327504804	2284558	1213289	1.88295	2.89829
United States	331002651	United States	331002651	2020-07-16	327426494	2347154	1229003	1.9098	2.92564
United States	331002651	United States	331002651	2020-07-17	327354936	2401245	1246470	1.92644	2.94268
United States	331002651	United States	331002651	2020-07-18	327291238	2448574	1262839	1.93894	2.95554
United States	331002651	United States	331002651	2020-07-19	327229391	2501605	1271655	1.9672	2.98425
United States	331002651	United States	331002651	2020-07-20	327172641	2529017	1300993	1.94391	2.96108
United States	331002651	United States	331002651	2020-07-21	327103440	2575198	1324013	1.94499	2.96248
United States	331002651	United States	331002651	2020-07-22	327031745	2616867	1354039	1.93264	2.95037
United States	331002651	United States	331002651	2020-07-23	326963903	2661175	1377573	1.93179	2.94982
United States	331002651	United States	331002651	2020-07-24	326890120	2705361	1407170	1.92255	2.94086
United States	331002651	United States	331002651	2020-07-25	326824630	2752147	1425874	1.93015	2.9488
United States	331002651	United States	331002651	2020-07-26	326768728	2789125	1444798	1.93046	2.94936
United States	331002651	United States	331002651	2020-07-27	326712392	2816444	1473815	1.91099	2.93002
United States	331002651	United States	331002651	2020-07-28	326650654	2847378	1504619	1.89242	2.91161
United States	331002651	United States	331002651	2020-07-29	326575669	2886844	1540138	1.87441	2.8938
United States	331002651	United States	331002651	2020-07-30	326508050	2928391	1566210	1.86973	2.88939
United States	331002651	United States	331002651	2020-07-31	326440613	2970564	1591474	1.86655	2.88649
United States	331002651	United States	331002651	2020-08-01	326382207	3004112	1616332	1.8586	2.87874
United States	331002651	United States	331002651	2020-08-02	326334696	3044406	1623549	1.87515	2.89562
United States	331002651	United States	331002651	2020-08-03	326289111	3044692	1668848	1.82443	2.84473
United States	331002651	United States	331002651	2020-08-04	326231571	3085300	1685780	1.83019	2.85079
United States	331002651	United States	331002651	2020-08-05	326178761	3087789	1736101	1.77858	2.79902
United States	331002651	United States	331002651	2020-08-06	326119069	3124854	1758728	1.77677	2.79746
United States	331002651	United States	331002651	2020-08-07	326060896	3156538	1785217	1.76815	2.78903
United States	331002651	United States	331002651	2020-08-08	326004722	3192388	1805541	1.76811	2.78922
United States	331002651	United States	331002651	2020-08-09	325957787	3225062	1819802	1.7722	2.79355
United States	331002651	United States	331002651	2020-08-10	325908251	3260182	1834218	1.77742	2.79902
United States	331002651	United States	331002651	2020-08-11	325861443	3261711	1879497	1.73542	2.75688
United States	331002651	United States	331002651	2020-08-12	325805533	3277332	1919786	1.70713	2.72861
United States	331002651	United States	331002651	2020-08-13	325753797	3307096	1941758	1.70315	2.72481
United States	331002651	United States	331002651	2020-08-14	325689596	3348283	1964772	1.70416	2.7261
United States	331002651	United States	331002651	2020-08-15	325641486	3373157	1988008	1.69675	2.71883
United States	331002651	United States	331002651	2020-08-16	325599438	3400094	2003119	1.6974	2.71966
United States	331002651	United States	331002651	2020-08-17	325564326	3402248	2036077	1.67098	2.69317
United States	331002651	United States	331002651	2020-08-18	325520235	3412436	2069980	1.64854	2.67071
United States	331002651	United States	331002651	2020-08-19	325472827	3431598	2098226	1.63548	2.65774
United States	331002651	United States	331002651	2020-08-20	325428804	3452557	2121290	1.62757	2.64995
United States	331002651	United States	331002651	2020-08-21	325380111	3482121	2140419	1.62684	2.64941
United States	331002651	United States	331002651	2020-08-22	325335539	3505275	2161837	1.62143	2.64413
United States	331002651	United States	331002651	2020-08-23	325300972	3527116	2174563	1.62199	2.64483
United States	331002651	United States	331002651	2020-08-24	325262927	3541698	2198026	1.61131	2.63421
United States	331002651	United States	331002651	2020-08-25	325224941	3545525	2232185	1.58837	2.61122
United States	331002651	United States	331002651	2020-08-26	325180832	3557646	2264173	1.57128	2.59416
United States	331002651	United States	331002651	2020-08-27	325134866	3585635	2282150	1.57117	2.59423
United States	331002651	United States	331002651	2020-08-28	325088710	3613774	2300167	1.57109	2.59434
United States	331002651	United States	331002651	2020-08-29	325041557	3637719	2323375	1.5657	2.58909
United States	331002651	United States	331002651	2020-08-30	325006220	3659426	2337005	1.56586	2.58939
United States	331002651	United States	331002651	2020-08-31	324972064	3662165	2368422	1.54625	2.56973
United States	331002651	United States	331002651	2020-09-01	324928811	3686513	2387327	1.5442	2.56783
United States	331002651	United States	331002651	2020-09-02	324889141	3696033	2417477	1.52888	2.55253
United States	331002651	United States	331002651	2020-09-03	324852635	3696269	2453747	1.50638	2.52995
United States	331002651	United States	331002651	2020-09-04	324802133	3729309	2471209	1.5091	2.5329
United States	331002651	United States	331002651	2020-09-05	324757681	3754245	2490725	1.50729	2.53124
United States	331002651	United States	331002651	2020-09-06	324726286	3771429	2504936	1.5056	2.52966
United States	331002651	United States	331002651	2020-09-07	324702029	3777863	2522759	1.49751	2.52159
United States	331002651	United States	331002651	2020-09-08	324675642	3778245	2548764	1.48238	2.50641
United States	331002651	United States	331002651	2020-09-09	324641386	3782927	2578338	1.4672	2.49121
United States	331002651	United States	331002651	2020-09-10	324606100	3801274	2595277	1.46469	2.48882
United States	331002651	United States	331002651	2020-09-11	324558908	3832886	2610857	1.46806	2.4924
United States	331002651	United States	331002651	2020-09-12	324517437	3856863	2628351	1.46741	2.4919
United States	331002651	United States	331002651	2020-09-13	324483078	3874096	2645477	1.46442	2.48902
United States	331002651	United States	331002651	2020-09-14	324449252	3884340	2669059	1.45532	2.47995
United States	331002651	United States	331002651	2020-09-15	324396918	3914691	2691042	1.45471	2.47954
United States	331002651	United States	331002651	2020-09-16	324372600	3907715	2722336	1.43543	2.46015
United States	331002651	United States	331002651	2020-09-17	324328240	3936444	2737967	1.43773	2.46264
United States	331002651	United States	331002651	2020-09-18	324278718	3968898	2755035	1.4406	2.46573
United States	331002651	United States	331002651	2020-09-19	324237681	3988265	2776705	1.43633	2.46157
United States	331002651	United States	331002651	2020-09-20	324197837	4014634	2790180	1.43884	2.46426
United States	331002651	United States	331002651	2020-09-21	324145767	4041070	2815814	1.43513	2.46071
United States	331002651	United States	331002651	2020-09-22	324106433	4048473	2847745	1.42164	2.44722
United States	331002651	United States	331002651	2020-09-23	324069103	4061408	2872140	1.41407	2.43971
United States	331002651	United States	331002651	2020-09-24	324024993	4064677	2912981	1.39537	2.42097
United States	331002651	United States	331002651	2020-09-25	323969939	4101627	2931085	1.39935	2.42521
United States	331002651	United States	331002651	2020-09-26	323924562	4123140	2954949	1.39533	2.42132
United States	331002651	United States	331002651	2020-09-27	323887643	4143972	2971036	1.39479	2.4209
United States	331002651	United States	331002651	2020-09-28	323854606	4148365	2999680	1.38294	2.40904
United States	331002651	United States	331002651	2020-09-29	323812421	4170939	3019291	1.38143	2.40768
United States	331002651	United States	331002651	2020-09-30	323769609	4185422	3047620	1.37334	2.39966
United States	331002651	United States	331002651	2020-10-01	323724892	4209320	3068439	1.37181	2.39827
United States	331002651	United States	331002651	2020-10-02	323670451	4250136	3082064	1.37899	2.40573
United States	331002651	United States	331002651	2020-10-03	323620457	4275490	3106704	1.37621	2.40311
United States	331002651	United States	331002651	2020-10-04	323581680	4299478	3121493	1.37738	2.40443
United States	331002651	United States	331002651	2020-10-05	323545249	4312079	3145323	1.37095	2.39807
United States	331002651	United States	331002651	2020-10-06	323501687	4337688	3163276	1.37126	2.39855
United States	331002651	United States	331002651	2020-10-07	323452969	4337986	3211696	1.35068	2.37791
United States	331002651	United States	331002651	2020-10-08	323396778	4371859	3234014	1.35184	2.37928
United States	331002651	United States	331002651	2020-10-09	323339358	4410452	3252841	1.35588	2.38358
United States	331002651	United States	331002651	2020-10-10	323284719	4440579	3277353	1.35493	2.38282
United States	331002651	United States	331002651	2020-10-11	323240105	4472701	3289845	1.35955	2.38766
United States	331002651	United States	331002651	2020-10-12	323198452	4482386	3321813	1.34938	2.37752
United States	331002651	United States	331002651	2020-10-13	323146046	4516125	3340480	1.35194	2.3803
United States	331002651	United States	331002651	2020-10-14	323086552	4543433	3372666	1.34713	2.37566
United States	331002651	United States	331002651	2020-10-15	323022942	4584620	3395089	1.35037	2.37916
United States	331002651	United States	331002651	2020-10-16	322953786	4632751	3416114	1.35615	2.38527
United States	331002651	United States	331002651	2020-10-17	322896267	4666525	3439859	1.3566	2.38594
United States	331002651	United States	331002651	2020-10-18	322848057	4700782	3453812	1.36104	2.39061
United States	331002651	United States	331002651	2020-10-19	322789670	4720259	3492722	1.35146	2.38112
United States	331002651	United States	331002651	2020-10-20	322729355	4757096	3516200	1.35291	2.38281
United States	331002651	United States	331002651	2020-10-21	322666620	4790501	3545530	1.35114	2.38125
United States	331002651	United States	331002651	2020-10-22	322594949	4831614	3576088	1.35109	2.38146
United States	331002651	United States	331002651	2020-10-23	322511192	4892057	3599402	1.35913	2.38992
United States	331002651	United States	331002651	2020-10-24	322427474	4943632	3631545	1.3613	2.39243
United States	331002651	United States	331002651	2020-10-25	322366685	4987859	3648107	1.36725	2.39867
United States	331002651	United States	331002651	2020-10-26	322299901	5016589	3686161	1.36093	2.39252
United States	331002651	United States	331002651	2020-10-27	322225219	5063075	3714357	1.36311	2.39501
United States	331002651	United States	331002651	2020-10-28	322146238	5110588	3745825	1.36434	2.39655
United States	331002651	United States	331002651	2020-10-29	322057717	5161942	3782992	1.36451	2.39705
United States	331002651	United States	331002651	2020-10-30	321958396	5236117	3808138	1.37498	2.40803
United States	331002651	United States	331002651	2020-10-31	321877169	5282456	3843026	1.37456	2.4079
United States	331002651	United States	331002651	2020-11-01	321795676	5345401	3861574	1.38425	2.41804
United States	331002651	United States	331002651	2020-11-02	321711587	5384531	3906533	1.37834	2.41236
United States	331002651	United States	331002651	2020-11-03	321620034	5444867	3937750	1.38274	2.41716
United States	331002651	United States	331002651	2020-11-04	321517203	5508204	3977244	1.38493	2.41977
United States	331002651	United States	331002651	2020-11-05	321395315	5590658	4016678	1.39186	2.42726
United States	331002651	United States	331002651	2020-11-06	321268835	5686952	4046864	1.40527	2.44135
United States	331002651	United States	331002651	2020-11-07	321142093	5771980	4088578	1.41173	2.44839
United States	331002651	United States	331002651	2020-11-08	321034496	5849094	4119061	1.42001	2.45719
United States	331002651	United States	331002651	2020-11-09	320891574	5943976	4167101	1.42641	2.46424
United States	331002651	United States	331002651	2020-11-10	320750522	6050585	4201544	1.44009	2.47867
United States	331002651	United States	331002651	2020-11-11	320602424	6161254	4238973	1.45348	2.49285
United States	331002651	United States	331002651	2020-11-12	320449830	6259142	4293679	1.45776	2.49779
United States	331002651	United States	331002651	2020-11-13	320265316	6397857	4339478	1.47434	2.51536
United States	331002651	United States	331002651	2020-11-14	320098761	6509848	4394042	1.48152	2.52331
United States	331002651	United States	331002651	2020-11-15	319965716	6615837	4421098	1.49642	2.53899
United States	331002651	United States	331002651	2020-11-16	319799671	6710967	4492013	1.49398	2.53716
United States	331002651	United States	331002651	2020-11-17	319645329	6815010	4542312	1.50034	2.54424
United States	331002651	United States	331002651	2020-11-18	319475168	6926174	4601309	1.50526	2.54993
United States	331002651	United States	331002651	2020-11-19	319287335	7052072	4663244	1.51227	2.5578
United States	331002651	United States	331002651	2020-11-20	319091793	7198515	4712343	1.52759	2.57419
United States	331002651	United States	331002651	2020-11-21	318914241	7302849	4785561	1.52602	2.5733
United States	331002651	United States	331002651	2020-11-22	318755802	7463554	4783295	1.56034	2.6089
United States	331002651	United States	331002651	2020-11-23	318586612	7524768	4891271	1.53841	2.58724
United States	331002651	United States	331002651	2020-11-24	318411488	7634574	4956589	1.54029	2.58986
United States	331002651	United States	331002651	2020-11-25	318229998	7674475	5098178	1.50534	2.55496
United States	331002651	United States	331002651	2020-11-26	318119387	7748607	5134657	1.50908	2.55921
United States	331002651	United States	331002651	2020-11-27	317913830	7876517	5212304	1.51114	2.56214
United States	331002651	United States	331002651	2020-11-28	317758234	7955307	5289110	1.50409	2.55557
United States	331002651	United States	331002651	2020-11-29	317619331	8051417	5331903	1.51005	2.5622
United States	331002651	United States	331002651	2020-11-30	317461430	8126857	5414364	1.50098	2.55358
United States	331002651	United States	331002651	2020-12-01	317281347	8224081	5497223	1.49604	2.54925
United States	331002651	United States	331002651	2020-12-02	317081277	8325447	5595927	1.48777	2.5416
United States	331002651	United States	331002651	2020-12-03	316863074	8459234	5680343	1.48921	2.54394
United States	331002651	United States	331002651	2020-12-04	316635189	8618141	5749321	1.49898	2.55484
United States	331002651	United States	331002651	2020-12-05	316421314	8724125	5857212	1.48947	2.54597
United States	331002651	United States	331002651	2020-12-06	316245651	8850257	5906743	1.49833	2.55573
United States	331002651	United States	331002651	2020-12-07	316053352	8951039	5998260	1.49227	2.55031
United States	331002651	United States	331002651	2020-12-08	315837766	9091733	6073152	1.49704	2.55605
United States	331002651	United States	331002651	2020-12-09	315616089	9207293	6179269	1.49003	2.54976
United States	331002651	United States	331002651	2020-12-10	315391637	9333826	6277188	1.48694	2.5475
United States	331002651	United States	331002651	2020-12-11	315159862	9412025	6430764	1.46359	2.5245
United States	331002651	United States	331002651	2020-12-12	314940352	9517876	6544423	1.45435	2.5159
United States	331002651	Utah	3282115	2020-04-01	3281227	883	5	176.6	177.624
United States	331002651	Utah	3282115	2020-04-02	3281023	1085	7	155	156.026
United States	331002651	Utah	3282115	2020-04-03	3280860	1248	7	178.286	179.32
United States	331002651	Utah	3282115	2020-04-04	3280680	1427	8	178.375	179.414
United States	331002651	Utah	3282115	2020-04-05	3280507	1600	8	200	201.049
United States	331002651	Utah	3282115	2020-04-06	3280430	1672	13	128.615	129.649
United States	331002651	Utah	3282115	2020-04-07	3280369	1733	13	133.308	134.343
United States	331002651	Utah	3282115	2020-04-08	3280260	1842	13	141.692	142.733
United States	331002651	Utah	3282115	2020-04-09	3280259	1843	13	141.769	142.81
United States	331002651	Utah	3282115	2020-04-10	3280012	2086	17	122.706	123.746
United States	331002651	Utah	3282115	2020-04-11	3279908	2189	18	121.611	122.652
United States	331002651	Utah	3282115	2020-04-12	3279812	2285	18	126.944	127.989
United States	331002651	Utah	3282115	2020-04-13	3279752	2350	13	180.769	181.835
United States	331002651	Utah	3282115	2020-04-14	3279698	2399	18	133.278	134.327
United States	331002651	Utah	3282115	2020-04-15	3279567	2528	20	126.4	127.449
United States	331002651	Utah	3282115	2020-04-16	3279432	2663	20	133.15	134.205
United States	331002651	Utah	3282115	2020-04-17	3279322	2770	23	120.435	121.486
United States	331002651	Utah	3282115	2020-04-18	3279198	2892	25	115.68	116.732
United States	331002651	Utah	3282115	2020-04-19	3279046	3042	27	112.667	113.72
United States	331002651	Utah	3282115	2020-04-20	3278902	3185	28	113.75	114.806
United States	331002651	Utah	3282115	2020-04-21	3278818	3265	32	102.031	103.083
United States	331002651	Utah	3282115	2020-04-22	3278670	2443	1002	2.43812	3.43993
United States	331002651	Utah	3282115	2020-04-23	3278503	2527	1085	2.32903	3.33087
United States	331002651	Utah	3282115	2020-04-24	3278333	2491	1291	1.92951	2.9312
United States	331002651	Utah	3282115	2020-04-25	3278167	2508	1440	1.74167	2.74332
United States	331002651	Utah	3282115	2020-04-26	3277992	2514	1609	1.56246	2.56407
United States	331002651	Utah	3282115	2020-04-27	3277879	2554	1682	1.51843	2.52006
United States	331002651	Utah	3282115	2020-04-28	3277770	2600	1745	1.48997	2.49162
United States	331002651	Utah	3282115	2020-04-29	3277618	2662	1835	1.45068	2.45236
United States	331002651	Utah	3282115	2020-04-30	3277443	2687	1985	1.35365	2.35533
United States	331002651	Utah	3282115	2020-05-01	3277287	2720	2108	1.29032	2.29201
United States	331002651	Utah	3282115	2020-05-02	3277130	2751	2234	1.23142	2.23312
United States	331002651	Utah	3282115	2020-05-03	3276940	2887	2288	1.2618	2.26359
United States	331002651	Utah	3282115	2020-05-04	3276798	2925	2392	1.22283	2.22463
United States	331002651	Utah	3282115	2020-05-05	3276666	3006	2443	1.23045	2.23231
United States	331002651	Utah	3282115	2020-05-06	3276520	3028	2567	1.17959	2.18145
United States	331002651	Utah	3282115	2020-05-07	3276391	3023	2701	1.11922	2.12107
United States	331002651	Utah	3282115	2020-05-08	3276196	3089	2830	1.09152	2.09341
United States	331002651	Utah	3282115	2020-05-09	3276012	3136	2967	1.05696	2.05887
United States	331002651	Utah	3282115	2020-05-10	3275864	3151	3100	1.01645	2.01837
United States	331002651	Utah	3282115	2020-05-11	3275753	3113	3249	0.958141	1.96004
United States	331002651	Utah	3282115	2020-05-12	3275683	3092	3340	0.925749	1.92764
United States	331002651	Utah	3282115	2020-05-13	3275495	3139	3481	0.901752	1.90367
United States	331002651	Utah	3282115	2020-05-14	3275366	3108	3641	0.853612	1.85552
United States	331002651	Utah	3282115	2020-05-15	3275202	3117	3796	0.821128	1.82305
United States	331002651	Utah	3282115	2020-05-16	3275047	3094	3974	0.778561	1.78048
United States	331002651	Utah	3282115	2020-05-17	3274877	3083	4155	0.741998	1.74392
United States	331002651	Utah	3282115	2020-05-18	3274731	3121	4263	0.732114	1.73406
United States	331002651	Utah	3282115	2020-05-19	3274597	3247	4271	0.760244	1.76226
United States	331002651	Utah	3282115	2020-05-20	3274405	3197	4513	0.708398	1.71041
United States	331002651	Utah	3282115	2020-05-21	3274241	3186	4688	0.679608	1.68163
United States	331002651	Utah	3282115	2020-05-22	3274058	3216	4841	0.664326	1.66637
United States	331002651	Utah	3282115	2020-05-23	3273855	3265	4995	0.653654	1.65574
United States	331002651	Utah	3282115	2020-05-24	3273723	3214	5178	0.620703	1.62278
United States	331002651	Utah	3282115	2020-05-25	3273594	3205	5316	0.602897	1.60498
United States	331002651	Utah	3282115	2020-05-26	3273495	3173	5447	0.582522	1.5846
United States	331002651	Utah	3282115	2020-05-27	3273409	3102	5604	0.553533	1.5556
United States	331002651	Utah	3282115	2020-05-28	3273194	3192	5729	0.557165	1.55929
United States	331002651	Utah	3282115	2020-05-29	3272851	3344	5920	0.564865	1.56708
United States	331002651	Utah	3282115	2020-05-30	3272582	3426	6107	0.560996	1.56327
United States	331002651	Utah	3282115	2020-05-31	3272318	3547	6250	0.56752	1.56986
United States	331002651	Utah	3282115	2020-06-01	3272116	3635	6364	0.571182	1.57358
United States	331002651	Utah	3282115	2020-06-02	3271913	3770	6432	0.586132	1.5886
United States	331002651	Utah	3282115	2020-06-03	3271618	3879	6618	0.586129	1.58867
United States	331002651	Utah	3282115	2020-06-04	3271302	4068	6745	0.603113	1.60576
United States	331002651	Utah	3282115	2020-06-05	3270863	4344	6908	0.628836	1.63163
United States	331002651	Utah	3282115	2020-06-06	3270317	4738	7060	0.671105	1.67412
United States	331002651	Utah	3282115	2020-06-07	3270049	4837	7229	0.669111	1.67219
United States	331002651	Utah	3282115	2020-06-08	3269793	4943	7379	0.669874	1.67302
United States	331002651	Utah	3282115	2020-06-09	3269556	5041	7518	0.670524	1.67373
United States	331002651	Utah	3282115	2020-06-10	3269251	5149	7715	0.667401	1.67068
United States	331002651	Utah	3282115	2020-06-11	3268863	5376	7876	0.68258	1.68599
United States	331002651	Utah	3282115	2020-06-12	3268538	5503	8074	0.68157	1.68506
United States	331002651	Utah	3282115	2020-06-13	3268134	5728	8253	0.694051	1.69767
United States	331002651	Utah	3282115	2020-06-14	3267802	5922	8391	0.705756	1.70949
United States	331002651	Utah	3282115	2020-06-15	3267507	6085	8523	0.71395	1.71778
United States	331002651	Utah	3282115	2020-06-16	3267178	6322	8615	0.733836	1.73779
United States	331002651	Utah	3282115	2020-06-17	3266771	6643	8701	0.763475	1.76761
United States	331002651	Utah	3282115	2020-06-18	3266276	6901	8938	0.772097	1.77639
United States	331002651	Utah	3282115	2020-06-19	3265690	7157	9268	0.772227	1.77668
United States	331002651	Utah	3282115	2020-06-20	3265047	7523	9545	0.788161	1.79283
United States	331002651	Utah	3282115	2020-06-21	3264653	7645	9817	0.778751	1.7835
United States	331002651	Utah	3282115	2020-06-22	3264209	7885	10021	0.786848	1.79174
United States	331002651	Utah	3282115	2020-06-23	3263815	8080	10220	0.790607	1.79562
United States	331002651	Utah	3282115	2020-06-24	3263331	8287	10497	0.789464	1.7946
United States	331002651	Utah	3282115	2020-06-25	3262741	8568	10806	0.792893	1.79821
United States	331002651	Utah	3282115	2020-06-26	3262065	8787	11263	0.780165	1.78562
United States	331002651	Utah	3282115	2020-06-27	3261487	8803	11825	0.74444	1.74994
United States	331002651	Utah	3282115	2020-06-28	3261015	9002	12098	0.74409	1.74972
United States	331002651	Utah	3282115	2020-06-29	3260451	9291	12373	0.750909	1.75671
United States	331002651	Utah	3282115	2020-06-30	3259898	9647	12570	0.767462	1.77347
United States	331002651	Utah	3282115	2020-07-01	3259399	9836	12880	0.763665	1.7698
United States	331002651	Utah	3282115	2020-07-02	3258845	10018	13252	0.755961	1.76222
United States	331002651	Utah	3282115	2020-07-03	3258249	10277	13589	0.756273	1.76269
United States	331002651	Utah	3282115	2020-07-04	3257573	10554	13988	0.754504	1.7611
United States	331002651	Utah	3282115	2020-07-05	3257163	10621	14331	0.741121	1.74777
United States	331002651	Utah	3282115	2020-07-06	3256646	10831	14638	0.739923	1.74671
United States	331002651	Utah	3282115	2020-07-07	3256082	11075	14958	0.740406	1.74735
United States	331002651	Utah	3282115	2020-07-08	3255360	11376	15379	0.73971	1.74684
United States	331002651	Utah	3282115	2020-07-09	3254759	11490	15866	0.72419	1.73142
United States	331002651	Utah	3282115	2020-07-10	3253892	11755	16468	0.713809	1.72122
United States	331002651	Utah	3282115	2020-07-11	3253260	11746	17109	0.686539	1.694
United States	331002651	Utah	3282115	2020-07-12	3252631	11966	17518	0.683069	1.69067
United States	331002651	Utah	3282115	2020-07-13	3252085	12086	17944	0.67354	1.68124
United States	331002651	Utah	3282115	2020-07-14	3251637	12141	18337	0.662104	1.66987
United States	331002651	Utah	3282115	2020-07-15	3251224	12065	18826	0.640869	1.64864
United States	331002651	Utah	3282115	2020-07-16	3250270	12397	19448	0.637443	1.64544
United States	331002651	Utah	3282115	2020-07-17	3249543	12475	20097	0.620739	1.62884
United States	331002651	Utah	3282115	2020-07-18	3248783	12668	20664	0.613047	1.62129
United States	331002651	Utah	3282115	2020-07-19	3247998	12959	21158	0.612487	1.62093
United States	331002651	Utah	3282115	2020-07-20	3247589	12775	21751	0.587329	1.59574
United States	331002651	Utah	3282115	2020-07-21	3247103	12729	22283	0.571243	1.57968
United States	331002651	Utah	3282115	2020-07-22	3246537	12786	22792	0.560986	1.56951
United States	331002651	Utah	3282115	2020-07-23	3246016	12739	23360	0.545334	1.5539
United States	331002651	Utah	3282115	2020-07-24	3245153	12974	23988	0.540854	1.5496
United States	331002651	Utah	3282115	2020-07-25	3244492	12959	24664	0.525422	1.53423
United States	331002651	Utah	3282115	2020-07-26	3244142	12901	25072	0.514558	1.52339
United States	331002651	Utah	3282115	2020-07-27	3243706	12807	25602	0.500234	1.50908
United States	331002651	Utah	3282115	2020-07-28	3243260	12664	26191	0.483525	1.49238
United States	331002651	Utah	3282115	2020-07-29	3242921	12259	26935	0.455133	1.46389
United States	331002651	Utah	3282115	2020-07-30	3242419	12135	27561	0.440296	1.44908
United States	331002651	Utah	3282115	2020-07-31	3241919	11762	28434	0.41366	1.42239
United States	331002651	Utah	3282115	2020-08-01	3241413	11645	29057	0.400764	1.40952
United States	331002651	Utah	3282115	2020-08-02	3240940	11475	29700	0.386364	1.39513
United States	331002651	Utah	3282115	2020-08-03	3240586	11248	30281	0.371454	1.3802
United States	331002651	Utah	3282115	2020-08-04	3240208	11137	30770	0.361943	1.37071
United States	331002651	Utah	3282115	2020-08-05	3239787	11090	31238	0.355016	1.36383
United States	331002651	Utah	3282115	2020-08-06	3239200	10966	31949	0.343235	1.35209
United States	331002651	Utah	3282115	2020-08-07	3238740	10669	32706	0.326209	1.33505
United States	331002651	Utah	3282115	2020-08-08	3238364	10301	33450	0.307952	1.31675
United States	331002651	Utah	3282115	2020-08-09	3237988	9877	34250	0.28838	1.29712
United States	331002651	Utah	3282115	2020-08-10	3237725	9726	34664	0.280579	1.28932
United States	331002651	Utah	3282115	2020-08-11	3237363	9639	35113	0.274514	1.28328
United States	331002651	Utah	3282115	2020-08-12	3237025	9428	35662	0.264371	1.27314
United States	331002651	Utah	3282115	2020-08-13	3236691	9254	36170	0.255847	1.26462
United States	331002651	Utah	3282115	2020-08-14	3236139	8937	37039	0.241286	1.25006
United States	331002651	Utah	3282115	2020-08-15	3235794	8612	37709	0.22838	1.23713
United States	331002651	Utah	3282115	2020-08-16	3235463	8588	38064	0.22562	1.23441
United States	331002651	Utah	3282115	2020-08-17	3235221	8398	38496	0.218153	1.22694
United States	331002651	Utah	3282115	2020-08-18	3234958	8233	38924	0.211515	1.2203
United States	331002651	Utah	3282115	2020-08-19	3234594	8261	39260	0.210418	1.21927
United States	331002651	Utah	3282115	2020-08-20	3234133	8237	39745	0.207246	1.21616
United States	331002651	Utah	3282115	2020-08-21	3233670	8195	40250	0.203602	1.21257
United States	331002651	Utah	3282115	2020-08-22	3233301	8077	40737	0.198272	1.20727
United States	331002651	Utah	3282115	2020-08-23	3233000	7899	41216	0.191649	1.20066
United States	331002651	Utah	3282115	2020-08-24	3232751	7810	41554	0.187948	1.19697
United States	331002651	Utah	3282115	2020-08-25	3232348	7841	41926	0.18702	1.19611
United States	331002651	Utah	3282115	2020-08-26	3231941	7836	42338	0.185082	1.19423
United States	331002651	Utah	3282115	2020-08-27	3231558	7642	42915	0.178073	1.18724
United States	331002651	Utah	3282115	2020-08-28	3231167	7582	43366	0.174837	1.18405
United States	331002651	Utah	3282115	2020-08-29	3230709	7657	43749	0.175021	1.18432
United States	331002651	Utah	3282115	2020-08-30	3230261	7723	44131	0.175002	1.18438
United States	331002651	Utah	3282115	2020-08-31	3230008	7710	44397	0.17366	1.18308
United States	331002651	Utah	3282115	2020-09-01	3229712	7656	44747	0.171095	1.18054
United States	331002651	Utah	3282115	2020-09-02	3229293	7754	45068	0.172051	1.18158
United States	331002651	Utah	3282115	2020-09-03	3228789	7917	45409	0.174349	1.18399
United States	331002651	Utah	3282115	2020-09-04	3228276	7873	45966	0.171279	1.18099
United States	331002651	Utah	3282115	2020-09-05	3227843	7956	46316	0.171776	1.18157
United States	331002651	Utah	3282115	2020-09-06	3227455	8005	46655	0.171579	1.18144
United States	331002651	Utah	3282115	2020-09-07	3227082	8142	46891	0.173637	1.18359
United States	331002651	Utah	3282115	2020-09-08	3226756	8213	47146	0.174204	1.18422
United States	331002651	Utah	3282115	2020-09-09	3226442	8162	47511	0.171792	1.18184
United States	331002651	Utah	3282115	2020-09-10	3226096	8044	47975	0.167671	1.17775
United States	331002651	Utah	3282115	2020-09-11	3225440	8223	48452	0.169714	1.17993
United States	331002651	Utah	3282115	2020-09-12	3224868	8418	48829	0.172398	1.18274
United States	331002651	Utah	3282115	2020-09-13	3224240	8752	49123	0.178165	1.18868
United States	331002651	Utah	3282115	2020-09-14	3223677	9068	49370	0.183674	1.19434
United States	331002651	Utah	3282115	2020-09-15	3223115	9237	49763	0.18562	1.19641
United States	331002651	Utah	3282115	2020-09-16	3222368	9582	50165	0.19101	1.20198
United States	331002651	Utah	3282115	2020-09-17	3221457	10113	50545	0.200079	1.21131
United States	331002651	Utah	3282115	2020-09-18	3220340	10846	50929	0.212963	1.22452
United States	331002651	Utah	3282115	2020-09-19	3219263	11455	51397	0.222873	1.23473
United States	331002651	Utah	3282115	2020-09-20	3218343	11922	51850	0.229932	1.24204
United States	331002651	Utah	3282115	2020-09-21	3217721	12293	52101	0.235946	1.24823
United States	331002651	Utah	3282115	2020-09-22	3217071	12656	52388	0.241582	1.25405
United States	331002651	Utah	3282115	2020-09-23	3216194	13120	52801	0.24848	1.26119
United States	331002651	Utah	3282115	2020-09-24	3214996	13815	53304	0.259174	1.27223
United States	331002651	Utah	3282115	2020-09-25	3213585	14722	53808	0.273602	1.28709
United States	331002651	Utah	3282115	2020-09-26	3212568	15293	54254	0.281878	1.29565
United States	331002651	Utah	3282115	2020-09-27	3211500	15961	54654	0.292037	1.30614
United States	331002651	Utah	3282115	2020-09-28	3210673	16459	54983	0.299347	1.3137
United States	331002651	Utah	3282115	2020-09-29	3209979	16835	55301	0.304425	1.31897
United States	331002651	Utah	3282115	2020-09-30	3209073	17442	55600	0.313705	1.32854
United States	331002651	Utah	3282115	2020-10-01	3208065	18081	55969	0.323054	1.33821
United States	331002651	Utah	3282115	2020-10-02	3206958	18516	56641	0.326901	1.34233
United States	331002651	Utah	3282115	2020-10-03	3205890	18998	57227	0.331976	1.34769
United States	331002651	Utah	3282115	2020-10-04	3204497	19748	57870	0.341248	1.35736
United States	331002651	Utah	3282115	2020-10-05	3203392	20276	58447	0.346913	1.36333
United States	331002651	Utah	3282115	2020-10-06	3202676	20417	59022	0.345922	1.36248
United States	331002651	Utah	3282115	2020-10-07	3201669	20661	59785	0.345588	1.36235
United States	331002651	Utah	3282115	2020-10-08	3200168	21226	60721	0.349566	1.3667
United States	331002651	Utah	3282115	2020-10-09	3198825	21459	61831	0.347059	1.36445
United States	331002651	Utah	3282115	2020-10-10	3197471	21733	62911	0.345456	1.36311
United States	331002651	Utah	3282115	2020-10-11	3196271	22020	63824	0.345011	1.36291
United States	331002651	Utah	3282115	2020-10-12	3195283	22349	64483	0.346587	1.36472
United States	331002651	Utah	3282115	2020-10-13	3194296	22714	65105	0.348883	1.36726
United States	331002651	Utah	3282115	2020-10-14	3193152	22964	65999	0.347945	1.36655
United States	331002651	Utah	3282115	2020-10-15	3191654	23249	67212	0.345905	1.3648
United States	331002651	Utah	3282115	2020-10-16	3190158	23328	68629	0.339915	1.35904
United States	331002651	Utah	3282115	2020-10-17	3188818	23647	69650	0.339512	1.35892
United States	331002651	Utah	3282115	2020-10-18	3187721	23685	70709	0.334964	1.35454
United States	331002651	Utah	3282115	2020-10-19	3186553	23981	71581	0.335019	1.35484
United States	331002651	Utah	3282115	2020-10-20	3185472	24399	72244	0.33773	1.35782
United States	331002651	Utah	3282115	2020-10-21	3184109	24843	73163	0.339557	1.35996
United States	331002651	Utah	3282115	2020-10-22	3182566	25400	74149	0.342554	1.36334
United States	331002651	Utah	3282115	2020-10-23	3180606	26254	75255	0.348867	1.37017
United States	331002651	Utah	3282115	2020-10-24	3178998	26773	76344	0.350689	1.37236
United States	331002651	Utah	3282115	2020-10-25	3177233	27165	77717	0.349537	1.37157
United States	331002651	Utah	3282115	2020-10-26	3176032	27297	78786	0.34647	1.36871
United States	331002651	Utah	3282115	2020-10-27	3174887	27704	79524	0.348373	1.37089
United States	331002651	Utah	3282115	2020-10-28	3173312	28297	80506	0.351489	1.3744
United States	331002651	Utah	3282115	2020-10-29	3171475	28639	82001	0.349252	1.37252
United States	331002651	Utah	3282115	2020-10-30	3169183	29579	83353	0.354864	1.37872
United States	331002651	Utah	3282115	2020-10-31	3167459	29951	84705	0.353592	1.3778
United States	331002651	Utah	3282115	2020-11-01	3165605	30597	85913	0.356139	1.3808
United States	331002651	Utah	3282115	2020-11-02	3164409	30823	86883	0.354764	1.37965
United States	331002651	Utah	3282115	2020-11-03	3162740	31544	87831	0.359144	1.38448
United States	331002651	Utah	3282115	2020-11-04	3160630	32513	88972	0.36543	1.39134
United States	331002651	Utah	3282115	2020-11-05	3157823	33823	90469	0.373863	1.40055
United States	331002651	Utah	3282115	2020-11-06	3154836	35290	91989	0.383633	1.41118
United States	331002651	Utah	3282115	2020-11-07	3151880	36921	93314	0.395664	1.42411
United States	331002651	Utah	3282115	2020-11-08	3149494	38199	94422	0.404556	1.43372
United States	331002651	Utah	3282115	2020-11-09	3147247	39278	95590	0.410901	1.44071
United States	331002651	Utah	3282115	2020-11-10	3144730	40738	96647	0.421513	1.45212
United States	331002651	Utah	3282115	2020-11-11	3142395	41773	97947	0.426486	1.45774
United States	331002651	Utah	3282115	2020-11-12	3138476	44055	99584	0.44239	1.47491
United States	331002651	Utah	3282115	2020-11-13	3136326	44196	101593	0.43503	1.46788
United States	331002651	Utah	3282115	2020-11-14	3130974	47917	103224	0.464204	1.49899
United States	331002651	Utah	3282115	2020-11-15	3128307	48773	105035	0.46435	1.49977
United States	331002651	Utah	3282115	2020-11-16	3126336	49575	106204	0.46679	1.50274
United States	331002651	Utah	3282115	2020-11-17	3123158	51624	107333	0.48097	1.51803
United States	331002651	Utah	3282115	2020-11-18	3120087	53106	108922	0.48756	1.52553
United States	331002651	Utah	3282115	2020-11-19	3116119	55233	110763	0.498659	1.53789
United States	331002651	Utah	3282115	2020-11-20	3111531	57455	113129	0.507872	1.54847
United States	331002651	Utah	3282115	2020-11-21	3108136	59134	114845	0.514903	1.55653
United States	331002651	Utah	3282115	2020-11-22	3104939	60479	116697	0.518257	1.56077
United States	331002651	Utah	3282115	2020-11-23	3102695	61519	117901	0.521785	1.56496
United States	331002651	Utah	3282115	2020-11-24	3099994	62540	119581	0.522993	1.56688
United States	331002651	Utah	3282115	2020-11-25	3098213	62178	121724	0.510811	1.55479
United States	331002651	Utah	3282115	2020-11-26	3098213	62178	121724	0.510811	1.55479
United States	331002651	Utah	3282115	2020-11-27	3092071	62505	127539	0.490085	1.53497
United States	331002651	Utah	3282115	2020-11-28	3090028	61572	130515	0.471762	1.51659
United States	331002651	Utah	3282115	2020-11-29	3088306	60860	132949	0.45777	1.50258
United States	331002651	Utah	3282115	2020-11-30	3086409	60539	135167	0.447883	1.49285
United States	331002651	Utah	3282115	2020-12-01	3083899	60617	137599	0.440534	1.48587
United States	331002651	Utah	3282115	2020-12-02	3079895	62319	139901	0.445451	1.4919
United States	331002651	Utah	3282115	2020-12-03	3075950	62309	143856	0.433135	1.48012
United States	331002651	Utah	3282115	2020-12-04	3072945	61925	147245	0.420558	1.46784
United States	331002651	Utah	3282115	2020-12-05	3069271	61500	151344	0.406359	1.45403
United States	331002651	Utah	3282115	2020-12-06	3066708	61441	153966	0.399056	1.44708
United States	331002651	Utah	3282115	2020-12-07	3064477	61706	155932	0.395724	1.44415
United States	331002651	Utah	3282115	2020-12-08	3062144	60880	159091	0.382674	1.43119
United States	331002651	Utah	3282115	2020-12-09	3059570	60473	162072	0.373124	1.42189
United States	331002651	Utah	3282115	2020-12-10	3056169	59888	166058	0.360645	1.40975
United States	331002651	Utah	3282115	2020-12-11	3053986	57482	170647	0.336847	1.38558
United States	331002651	Utah	3282115	2020-12-12	3050294	57823	173998	0.33232	1.38171
United States	331002651	Vermont	628061	2020-04-01	627740	305	16	19.0625	20.0676
United States	331002651	Vermont	628061	2020-04-02	627723	321	17	18.8824	19.8877
United States	331002651	Vermont	628061	2020-04-03	627672	372	17	21.8824	22.8894
United States	331002651	Vermont	628061	2020-04-04	627600	441	20	22.05	23.0585
United States	331002651	Vermont	628061	2020-04-05	627549	490	22	22.2727	23.2822
United States	331002651	Vermont	628061	2020-04-06	627518	520	23	22.6087	23.6189
United States	331002651	Vermont	628061	2020-04-07	627486	552	23	24	25.0115
United States	331002651	Vermont	628061	2020-04-08	627456	582	23	25.3043	26.317
United States	331002651	Vermont	628061	2020-04-09	627433	605	23	26.3043	27.318
United States	331002651	Vermont	628061	2020-04-10	627382	655	24	27.2917	28.307
United States	331002651	Vermont	628061	2020-04-11	627350	686	25	27.44	28.4561
United States	331002651	Vermont	628061	2020-04-12	627334	700	27	25.9259	26.9415
United States	331002651	Vermont	628061	2020-04-13	627313	720	28	25.7143	26.7302
United States	331002651	Vermont	628061	2020-04-14	627309	723	29	24.931	25.9466
United States	331002651	Vermont	628061	2020-04-15	627302	730	29	25.1724	26.1882
United States	331002651	Vermont	628061	2020-04-16	627287	741	33	22.4545	23.469
United States	331002651	Vermont	628061	2020-04-17	627282	744	35	21.2571	22.271
United States	331002651	Vermont	628061	2020-04-18	627258	765	38	20.1316	21.1451
United States	331002651	Vermont	628061	2020-04-19	627248	775	38	20.3947	21.4086
United States	331002651	Vermont	628061	2020-04-20	627245	778	38	20.4737	21.4876
United States	331002651	Vermont	628061	2020-04-21	627243	778	40	19.45	20.4633
United States	331002651	Vermont	628061	2020-04-22	627238	783	40	19.575	20.5885
United States	331002651	Vermont	628061	2020-04-23	627236	782	43	18.186	19.1987
United States	331002651	Vermont	628061	2020-04-24	627234	783	44	17.7955	18.8078
United States	331002651	Vermont	628061	2020-04-25	627218	797	46	17.3261	18.3384
United States	331002651	Vermont	628061	2020-04-26	627210	805	46	17.5	18.5125
United States	331002651	Vermont	628061	2020-04-27	627206	808	47	17.1915	18.2039
United States	331002651	Vermont	628061	2020-04-28	627199	815	47	17.3404	18.353
United States	331002651	Vermont	628061	2020-04-29	627199	815	47	17.3404	18.353
United States	331002651	Vermont	628061	2020-04-30	627195	817	49	16.6735	17.6857
United States	331002651	Vermont	628061	2020-05-01	627182	829	50	16.58	17.5923
United States	331002651	Vermont	628061	2020-05-02	627175	835	51	16.3725	17.3848
United States	331002651	Vermont	628061	2020-05-03	627164	844	53	15.9245	16.9366
United States	331002651	Vermont	628061	2020-05-04	627159	850	52	16.3462	17.3586
United States	331002651	Vermont	628061	2020-05-05	627154	855	52	16.4423	17.4549
United States	331002651	Vermont	628061	2020-05-06	627153	150	758	0.197889	1.19876
United States	331002651	Vermont	628061	2020-05-07	627145	145	771	0.188067	1.18893
United States	331002651	Vermont	628061	2020-05-08	627142	129	790	0.163291	1.16414
United States	331002651	Vermont	628061	2020-05-09	627140	124	797	0.155583	1.15643
United States	331002651	Vermont	628061	2020-05-10	627135	96	830	0.115663	1.11649
United States	331002651	Vermont	628061	2020-05-11	627134	89	838	0.106205	1.10702
United States	331002651	Vermont	628061	2020-05-12	627134	87	840	0.103571	1.10439
United States	331002651	Vermont	628061	2020-05-13	627132	87	842	0.103325	1.10414
United States	331002651	Vermont	628061	2020-05-14	627129	87	845	0.102959	1.10378
United States	331002651	Vermont	628061	2020-05-15	627128	84	849	0.0989399	1.09976
United States	331002651	Vermont	628061	2020-05-16	627127	77	857	0.0898483	1.09066
United States	331002651	Vermont	628061	2020-05-17	627121	76	864	0.087963	1.08878
United States	331002651	Vermont	628061	2020-05-18	627121	71	869	0.0817031	1.08251
United States	331002651	Vermont	628061	2020-05-19	627117	70	874	0.0800915	1.0809
United States	331002651	Vermont	628061	2020-05-20	627117	66	878	0.0751708	1.07598
United States	331002651	Vermont	628061	2020-05-21	627111	69	881	0.0783201	1.07914
United States	331002651	Vermont	628061	2020-05-22	627109	64	888	0.0720721	1.07289
United States	331002651	Vermont	628061	2020-05-23	627107	63	891	0.0707071	1.07152
United States	331002651	Vermont	628061	2020-05-24	627105	63	893	0.0705487	1.07136
United States	331002651	Vermont	628061	2020-05-25	627099	65	897	0.0724638	1.07329
United States	331002651	Vermont	628061	2020-05-26	627094	65	902	0.0720621	1.07289
United States	331002651	Vermont	628061	2020-05-27	627090	68	903	0.0753045	1.07614
United States	331002651	Vermont	628061	2020-05-28	627087	64	910	0.0703297	1.07116
United States	331002651	Vermont	628061	2020-05-29	627086	61	914	0.0667396	1.06757
United States	331002651	Vermont	628061	2020-05-30	627084	57	920	0.0619565	1.06278
United States	331002651	Vermont	628061	2020-05-31	627080	53	928	0.0571121	1.05794
United States	331002651	Vermont	628061	2020-06-01	627078	48	935	0.0513369	1.05216
United States	331002651	Vermont	628061	2020-06-02	627073	54	934	0.0578158	1.05865
United States	331002651	Vermont	628061	2020-06-03	627071	56	934	0.0599572	1.06079
United States	331002651	Vermont	628061	2020-06-04	627035	90	936	0.0961538	1.09705
United States	331002651	Vermont	628061	2020-06-05	627034	90	937	0.0960512	1.09695
United States	331002651	Vermont	628061	2020-06-06	627015	103	943	0.109226	1.11015
United States	331002651	Vermont	628061	2020-06-07	626998	118	945	0.124868	1.12582
United States	331002651	Vermont	628061	2020-06-08	626986	125	950	0.131579	1.13255
United States	331002651	Vermont	628061	2020-06-09	626977	128	956	0.133891	1.13487
United States	331002651	Vermont	628061	2020-06-10	626966	137	958	0.143006	1.144
United States	331002651	Vermont	628061	2020-06-11	626951	150	960	0.15625	1.15727
United States	331002651	Vermont	628061	2020-06-12	626942	157	962	0.163202	1.16424
United States	331002651	Vermont	628061	2020-06-13	626936	162	963	0.168224	1.16927
United States	331002651	Vermont	628061	2020-06-14	626934	163	964	0.169087	1.17014
United States	331002651	Vermont	628061	2020-06-15	626933	161	967	0.166494	1.16754
United States	331002651	Vermont	628061	2020-06-16	626931	161	969	0.166151	1.1672
United States	331002651	Vermont	628061	2020-06-17	626930	161	970	0.165979	1.16703
United States	331002651	Vermont	628061	2020-06-18	626926	162	973	0.166495	1.16755
United States	331002651	Vermont	628061	2020-06-19	626917	170	974	0.174538	1.17561
United States	331002651	Vermont	628061	2020-06-20	626914	171	976	0.175205	1.17628
United States	331002651	Vermont	628061	2020-06-21	626902	181	978	0.185072	1.18617
United States	331002651	Vermont	628061	2020-06-22	626898	181	982	0.184318	1.18542
United States	331002651	Vermont	628061	2020-06-23	626897	181	983	0.18413	1.18523
United States	331002651	Vermont	628061	2020-06-24	626877	198	986	0.200811	1.20194
United States	331002651	Vermont	628061	2020-06-25	626870	197	994	0.198189	1.19933
United States	331002651	Vermont	628061	2020-06-26	626863	201	997	0.201605	1.20275
United States	331002651	Vermont	628061	2020-06-27	626861	198	1002	0.197605	1.19875
United States	331002651	Vermont	628061	2020-06-28	626859	200	1002	0.199601	1.20075
United States	331002651	Vermont	628061	2020-06-29	626853	203	1005	0.20199	1.20315
United States	331002651	Vermont	628061	2020-06-30	626853	199	1009	0.197225	1.19838
United States	331002651	Vermont	628061	2020-07-01	626851	193	1017	0.189774	1.19092
United States	331002651	Vermont	628061	2020-07-02	626834	211	1016	0.207677	1.20886
United States	331002651	Vermont	628061	2020-07-03	626825	213	1023	0.208211	1.2094
United States	331002651	Vermont	628061	2020-07-04	626823	183	1055	0.17346	1.17462
United States	331002651	Vermont	628061	2020-07-05	626812	186	1063	0.174976	1.17615
United States	331002651	Vermont	628061	2020-07-06	626810	173	1078	0.160482	1.16164
United States	331002651	Vermont	628061	2020-07-07	626807	159	1095	0.145205	1.14635
United States	331002651	Vermont	628061	2020-07-08	626805	151	1105	0.136652	1.13779
United States	331002651	Vermont	628061	2020-07-09	626789	162	1110	0.145946	1.14711
United States	331002651	Vermont	628061	2020-07-10	626784	155	1122	0.138146	1.1393
United States	331002651	Vermont	628061	2020-07-11	626778	161	1122	0.143494	1.14466
United States	331002651	Vermont	628061	2020-07-12	626765	151	1145	0.131878	1.13305
United States	331002651	Vermont	628061	2020-07-13	626760	149	1152	0.12934	1.13051
United States	331002651	Vermont	628061	2020-07-14	626756	150	1155	0.12987	1.13105
United States	331002651	Vermont	628061	2020-07-15	626743	158	1160	0.136207	1.1374
United States	331002651	Vermont	628061	2020-07-16	626736	158	1167	0.13539	1.13659
United States	331002651	Vermont	628061	2020-07-17	626727	157	1177	0.13339	1.1346
United States	331002651	Vermont	628061	2020-07-18	626723	157	1181	0.132938	1.13415
United States	331002651	Vermont	628061	2020-07-19	626711	157	1193	0.131601	1.13282
United States	331002651	Vermont	628061	2020-07-20	626701	165	1195	0.138075	1.13931
United States	331002651	Vermont	628061	2020-07-21	626695	162	1204	0.134551	1.13579
United States	331002651	Vermont	628061	2020-07-22	626695	158	1208	0.130795	1.13203
United States	331002651	Vermont	628061	2020-07-23	626684	165	1212	0.136139	1.13739
United States	331002651	Vermont	628061	2020-07-24	626676	152	1233	0.123277	1.12452
United States	331002651	Vermont	628061	2020-07-25	626665	158	1238	0.127625	1.12888
United States	331002651	Vermont	628061	2020-07-26	626661	158	1242	0.127214	1.12847
United States	331002651	Vermont	628061	2020-07-27	626659	156	1246	0.125201	1.12646
United States	331002651	Vermont	628061	2020-07-28	626656	155	1250	0.124	1.12526
United States	331002651	Vermont	628061	2020-07-29	626655	151	1255	0.120319	1.12157
United States	331002651	Vermont	628061	2020-07-30	626654	143	1264	0.113133	1.11438
United States	331002651	Vermont	628061	2020-07-31	626647	146	1268	0.115142	1.1164
United States	331002651	Vermont	628061	2020-08-01	626640	133	1288	0.103261	1.10451
United States	331002651	Vermont	628061	2020-08-02	626635	131	1295	0.101158	1.10241
United States	331002651	Vermont	628061	2020-08-03	626634	130	1297	0.100231	1.10148
United States	331002651	Vermont	628061	2020-08-04	626630	125	1306	0.0957121	1.09696
United States	331002651	Vermont	628061	2020-08-05	626625	125	1311	0.0953471	1.0966
United States	331002651	Vermont	628061	2020-08-06	626616	129	1316	0.0980243	1.09929
United States	331002651	Vermont	628061	2020-08-07	626613	130	1318	0.0986343	1.0999
United States	331002651	Vermont	628061	2020-08-08	626607	124	1330	0.0932331	1.0945
United States	331002651	Vermont	628061	2020-08-09	626602	122	1337	0.0912491	1.09252
United States	331002651	Vermont	628061	2020-08-10	626599	122	1340	0.0910448	1.09232
United States	331002651	Vermont	628061	2020-08-11	626589	119	1353	0.0879527	1.08923
United States	331002651	Vermont	628061	2020-08-12	626583	118	1360	0.0867647	1.08805
United States	331002651	Vermont	628061	2020-08-13	626577	116	1368	0.0847953	1.08608
United States	331002651	Vermont	628061	2020-08-14	626560	122	1379	0.0884699	1.08977
United States	331002651	Vermont	628061	2020-08-15	626552	119	1390	0.0856115	1.08692
United States	331002651	Vermont	628061	2020-08-16	626546	120	1395	0.0860215	1.08733
United States	331002651	Vermont	628061	2020-08-17	626534	126	1401	0.0899358	1.09126
United States	331002651	Vermont	628061	2020-08-18	626531	125	1405	0.088968	1.0903
United States	331002651	Vermont	628061	2020-08-19	626528	121	1412	0.0856941	1.08702
United States	331002651	Vermont	628061	2020-08-20	626524	123	1414	0.0869873	1.08832
United States	331002651	Vermont	628061	2020-08-21	626520	125	1416	0.0882768	1.08961
United States	331002651	Vermont	628061	2020-08-22	626508	129	1424	0.0905899	1.09194
United States	331002651	Vermont	628061	2020-08-23	626504	128	1429	0.0895731	1.09093
United States	331002651	Vermont	628061	2020-08-24	626495	128	1438	0.0890125	1.09037
United States	331002651	Vermont	628061	2020-08-25	626489	128	1444	0.0886427	1.09001
United States	331002651	Vermont	628061	2020-08-26	626484	131	1446	0.0905947	1.09197
United States	331002651	Vermont	628061	2020-08-27	626475	132	1454	0.090784	1.09216
United States	331002651	Vermont	628061	2020-08-28	626472	131	1458	0.0898491	1.09123
United States	331002651	Vermont	628061	2020-08-29	626456	134	1471	0.0910945	1.09249
United States	331002651	Vermont	628061	2020-08-30	626445	137	1479	0.0926302	1.09404
United States	331002651	Vermont	628061	2020-08-31	626437	141	1483	0.0950775	1.0965
United States	331002651	Vermont	628061	2020-09-01	626426	145	1490	0.0973154	1.09875
United States	331002651	Vermont	628061	2020-09-02	626424	146	1491	0.0979209	1.09935
United States	331002651	Vermont	628061	2020-09-03	626424	143	1494	0.0957162	1.09715
United States	331002651	Vermont	628061	2020-09-04	626419	143	1499	0.0953969	1.09683
United States	331002651	Vermont	628061	2020-09-05	626414	138	1509	0.0914513	1.09288
United States	331002651	Vermont	628061	2020-09-06	626413	134	1514	0.0885073	1.08994
United States	331002651	Vermont	628061	2020-09-07	626410	128	1523	0.0840446	1.08547
United States	331002651	Vermont	628061	2020-09-08	626407	131	1523	0.0860144	1.08745
United States	331002651	Vermont	628061	2020-09-09	626405	130	1526	0.08519	1.08662
United States	331002651	Vermont	628061	2020-09-10	626400	123	1538	0.079974	1.0814
United States	331002651	Vermont	628061	2020-09-11	626393	117	1551	0.0754352	1.07687
United States	331002651	Vermont	628061	2020-09-12	626384	123	1554	0.0791506	1.08059
United States	331002651	Vermont	628061	2020-09-13	626377	121	1563	0.0774152	1.07886
United States	331002651	Vermont	628061	2020-09-14	626365	129	1567	0.0823229	1.08379
United States	331002651	Vermont	628061	2020-09-15	626359	120	1582	0.0758534	1.07731
United States	331002651	Vermont	628061	2020-09-16	626359	114	1588	0.0717884	1.07324
United States	331002651	Vermont	628061	2020-09-17	626356	114	1591	0.071653	1.07311
United States	331002651	Vermont	628061	2020-09-18	626355	112	1594	0.0702635	1.07172
United States	331002651	Vermont	628061	2020-09-19	626351	111	1599	0.0694184	1.07088
United States	331002651	Vermont	628061	2020-09-20	626346	109	1606	0.0678705	1.06933
United States	331002651	Vermont	628061	2020-09-21	626342	104	1615	0.0643963	1.06586
United States	331002651	Vermont	628061	2020-09-22	626340	106	1615	0.0656347	1.0671
United States	331002651	Vermont	628061	2020-09-23	626339	99	1623	0.0609982	1.06246
United States	331002651	Vermont	628061	2020-09-24	626337	100	1624	0.0615764	1.06304
United States	331002651	Vermont	628061	2020-09-25	626330	97	1634	0.0593635	1.06083
United States	331002651	Vermont	628061	2020-09-26	626322	101	1638	0.0616606	1.06313
United States	331002651	Vermont	628061	2020-09-27	626319	100	1642	0.0609013	1.06238
United States	331002651	Vermont	628061	2020-09-28	626316	97	1648	0.0588592	1.06033
United States	331002651	Vermont	628061	2020-09-29	626312	90	1659	0.0542495	1.05572
United States	331002651	Vermont	628061	2020-09-30	626309	88	1664	0.0528846	1.05436
United States	331002651	Vermont	628061	2020-10-01	626306	88	1667	0.0527894	1.05426
United States	331002651	Vermont	628061	2020-10-02	626293	99	1669	0.059317	1.06081
United States	331002651	Vermont	628061	2020-10-03	626283	104	1674	0.0621266	1.06363
United States	331002651	Vermont	628061	2020-10-04	626276	105	1680	0.0625	1.06401
United States	331002651	Vermont	628061	2020-10-05	626244	134	1683	0.0796197	1.08118
United States	331002651	Vermont	628061	2020-10-06	626240	131	1690	0.0775148	1.07908
United States	331002651	Vermont	628061	2020-10-07	626234	134	1693	0.0791494	1.08072
United States	331002651	Vermont	628061	2020-10-08	626223	142	1696	0.0837264	1.08532
United States	331002651	Vermont	628061	2020-10-09	626215	142	1704	0.0833333	1.08493
United States	331002651	Vermont	628061	2020-10-10	626204	148	1709	0.0866004	1.08821
United States	331002651	Vermont	628061	2020-10-11	626193	151	1717	0.0879441	1.08957
United States	331002651	Vermont	628061	2020-10-12	626185	154	1722	0.0894309	1.09106
United States	331002651	Vermont	628061	2020-10-13	626175	155	1731	0.0895436	1.09118
United States	331002651	Vermont	628061	2020-10-14	626172	153	1736	0.0881336	1.08977
United States	331002651	Vermont	628061	2020-10-15	626158	160	1743	0.0917958	1.09345
United States	331002651	Vermont	628061	2020-10-16	626146	170	1745	0.0974212	1.0991
United States	331002651	Vermont	628061	2020-10-17	626135	181	1745	0.103725	1.10542
United States	331002651	Vermont	628061	2020-10-18	626124	190	1747	0.108758	1.11047
United States	331002651	Vermont	628061	2020-10-19	626115	192	1754	0.109464	1.11119
United States	331002651	Vermont	628061	2020-10-20	626105	197	1759	0.111995	1.11373
United States	331002651	Vermont	628061	2020-10-21	626090	205	1766	0.116082	1.11784
United States	331002651	Vermont	628061	2020-10-22	626074	211	1776	0.118806	1.12058
United States	331002651	Vermont	628061	2020-10-23	626045	235	1781	0.131948	1.13377
United States	331002651	Vermont	628061	2020-10-24	626018	257	1786	0.143897	1.14576
United States	331002651	Vermont	628061	2020-10-25	625988	282	1791	0.157454	1.15937
United States	331002651	Vermont	628061	2020-10-26	625978	284	1799	0.157865	1.15979
United States	331002651	Vermont	628061	2020-10-27	625948	289	1824	0.158443	1.1604
United States	331002651	Vermont	628061	2020-10-28	625941	294	1826	0.161008	1.16297
United States	331002651	Vermont	628061	2020-10-29	625920	305	1836	0.166122	1.16811
United States	331002651	Vermont	628061	2020-10-30	625906	308	1847	0.166757	1.16876
United States	331002651	Vermont	628061	2020-10-31	625882	321	1858	0.172766	1.17481
United States	331002651	Vermont	628061	2020-11-01	625865	322	1874	0.171825	1.17388
United States	331002651	Vermont	628061	2020-11-02	625842	335	1884	0.177813	1.1799
United States	331002651	Vermont	628061	2020-11-03	625824	346	1891	0.182972	1.18508
United States	331002651	Vermont	628061	2020-11-04	625794	339	1928	0.17583	1.17796
United States	331002651	Vermont	628061	2020-11-05	625758	357	1946	0.183453	1.18563
United States	331002651	Vermont	628061	2020-11-06	625735	364	1962	0.185525	1.18773
United States	331002651	Vermont	628061	2020-11-07	625714	375	1972	0.190162	1.19239
United States	331002651	Vermont	628061	2020-11-08	625669	410	1982	0.206862	1.20917
United States	331002651	Vermont	628061	2020-11-09	625646	425	1990	0.213568	1.21591
United States	331002651	Vermont	628061	2020-11-10	625599	467	1995	0.234085	1.23651
United States	331002651	Vermont	628061	2020-11-11	625526	529	2006	0.263709	1.26627
United States	331002651	Vermont	628061	2020-11-12	625410	634	2017	0.314328	1.31711
United States	331002651	Vermont	628061	2020-11-13	625318	707	2036	0.34725	1.3502
United States	331002651	Vermont	628061	2020-11-14	625218	784	2059	0.380767	1.3839
United States	331002651	Vermont	628061	2020-11-15	625172	807	2082	0.387608	1.39081
United States	331002651	Vermont	628061	2020-11-16	625053	899	2109	0.426268	1.42969
United States	331002651	Vermont	628061	2020-11-17	624957	938	2166	0.433056	1.43661
United States	331002651	Vermont	628061	2020-11-18	624900	966	2195	0.440091	1.44373
United States	331002651	Vermont	628061	2020-11-19	624751	1092	2218	0.492335	1.49628
United States	331002651	Vermont	628061	2020-11-20	624602	1192	2267	0.525805	1.53002
United States	331002651	Vermont	628061	2020-11-21	624515	1237	2309	0.53573	1.54008
United States	331002651	Vermont	628061	2020-11-22	624432	1287	2342	0.54953	1.55402
United States	331002651	Vermont	628061	2020-11-23	624347	1351	2363	0.571731	1.5764
United States	331002651	Vermont	628061	2020-11-24	624299	1359	2403	0.565543	1.57025
United States	331002651	Vermont	628061	2020-11-25	624234	1389	2438	0.569729	1.57453
United States	331002651	Vermont	628061	2020-11-26	624234	1389	2438	0.569729	1.57453
United States	331002651	Vermont	628061	2020-11-27	624056	1499	2506	0.598164	1.60328
United States	331002651	Vermont	628061	2020-11-28	624028	1492	2541	0.58717	1.59229
United States	331002651	Vermont	628061	2020-11-29	623961	1539	2561	0.600937	1.60619
United States	331002651	Vermont	628061	2020-11-30	623889	1580	2592	0.609568	1.61494
United States	331002651	Vermont	628061	2020-12-01	623822	1603	2636	0.608118	1.61357
United States	331002651	Vermont	628061	2020-12-02	623600	1732	2729	0.634665	1.6405
United States	331002651	Vermont	628061	2020-12-03	623419	1841	2801	0.657265	1.66342
United States	331002651	Vermont	628061	2020-12-04	623298	1868	2895	0.64525	1.65152
United States	331002651	Vermont	628061	2020-12-05	623167	1916	2978	0.643385	1.64982
United States	331002651	Vermont	628061	2020-12-06	623046	1985	3030	0.655116	1.66176
United States	331002651	Vermont	628061	2020-12-07	622981	2003	3077	0.650959	1.65767
United States	331002651	Vermont	628061	2020-12-08	622881	2019	3161	0.638722	1.64552
United States	331002651	Vermont	628061	2020-12-09	622776	2051	3234	0.634199	1.64111
United States	331002651	Vermont	628061	2020-12-10	622648	2098	3315	0.632881	1.63996
United States	331002651	Vermont	628061	2020-12-11	622520	2126	3415	0.622548	1.62975
United States	331002651	Vermont	628061	2020-12-12	622435	2111	3515	0.600569	1.60778
United States	331002651	Virginia	8626207	2020-04-01	8624724	1449	34	42.6176	43.6214
United States	331002651	Virginia	8626207	2020-04-02	8624501	1665	41	40.6098	41.6139
United States	331002651	Virginia	8626207	2020-04-03	8624195	1966	46	42.7391	43.7442
United States	331002651	Virginia	8626207	2020-04-04	8623800	2355	52	45.2885	46.2949
United States	331002651	Virginia	8626207	2020-04-05	8623567	2588	52	49.7692	50.777
United States	331002651	Virginia	8626207	2020-04-06	8623329	2812	66	42.6061	43.6133
United States	331002651	Virginia	8626207	2020-04-07	8622872	3269	66	49.5303	50.5401
United States	331002651	Virginia	8626207	2020-04-08	8622562	3579	66	54.2273	55.2389
United States	331002651	Virginia	8626207	2020-04-09	8622165	3933	109	36.0826	37.0913
United States	331002651	Virginia	8626207	2020-04-10	8621698	4388	121	36.2645	37.2742
United States	331002651	Virginia	8626207	2020-04-11	8621130	4947	130	38.0538	39.0653
United States	331002651	Virginia	8626207	2020-04-12	8620933	5133	141	36.4043	37.4157
United States	331002651	Virginia	8626207	2020-04-13	8620460	5598	149	37.5705	38.5833
United States	331002651	Virginia	8626207	2020-04-14	8620025	6028	154	39.1429	40.1572
United States	331002651	Virginia	8626207	2020-04-15	8619707	6305	195	32.3333	33.3459
United States	331002651	Virginia	8626207	2020-04-16	8619318	6681	208	32.1202	33.1334
United States	331002651	Virginia	8626207	2020-04-17	8618716	7260	231	31.4286	32.4427
United States	331002651	Virginia	8626207	2020-04-18	8618154	7795	258	30.2132	31.2278
United States	331002651	Virginia	8626207	2020-04-19	8617665	8265	277	29.8375	30.8528
United States	331002651	Virginia	8626207	2020-04-20	8617217	8690	300	28.9667	29.9823																with c=1
United States	331002651	Virginia	8626207	2020-04-21	8616577	9306	324	28.7222	29.7388
United States	331002651	Virginia	8626207	2020-04-22	8615941	8420	1846	4.56121	5.56453
United States	331002651	Virginia	8626207	2020-04-23	8615209	9058	1940	4.66907	5.67269
United States	331002651	Virginia	8626207	2020-04-24	8614613	9511	2083	4.56601	5.56975
United States	331002651	Virginia	8626207	2020-04-25	8613841	10212	2154	4.74095	5.74507
United States	331002651	Virginia	8626207	2020-04-26	8613237	10706	2264	4.7288	5.73311
United States	331002651	Virginia	8626207	2020-04-27	8612669	11235	2303	4.87842	5.88304
United States	331002651	Virginia	8626207	2020-04-28	8611868	11933	2406	4.95968	5.96464
United States	331002651	Virginia	8626207	2020-04-29	8611245	12398	2564	4.83541	5.84048
United States	331002651	Virginia	8626207	2020-04-30	8610360	13191	2656	4.96649	5.97198
United States	331002651	Virginia	8626207	2020-05-01	8609305	14125	2777	5.08642	6.09239
United States	331002651	Virginia	8626207	2020-05-02	8608469	14809	2929	5.05599	6.06223
United States	331002651	Virginia	8626207	2020-05-03	8607535	15515	3157	4.91448	5.92089
United States	331002651	Virginia	8626207	2020-05-04	8606714	16262	3231	5.03312	6.03994
United States	331002651	Virginia	8626207	2020-05-05	8605950	16927	3330	5.08318	6.09034
United States	331002651	Virginia	8626207	2020-05-06	8605950	16927	3330	5.08318	6.09034
United States	331002651	Virginia	8626207	2020-05-07	8604637	17976	3594	5.00167	6.00919
United States	331002651	Virginia	8626207	2020-05-08	8603865	18533	3809	4.86558	5.87319
United States	331002651	Virginia	8626207	2020-05-09	8603011	19245	3951	4.87092	5.87883
United States	331002651	Virginia	8626207	2020-05-10	8602126	20041	4040	4.96064	5.96898
United States	331002651	Virginia	8626207	2020-05-11	8601137	20947	4123	5.08052	6.08938
United States	331002651	Virginia	8626207	2020-05-12	8600407	21508	4292	5.01118	6.02019
United States	331002651	Virginia	8626207	2020-05-13	8599461	22264	4482	4.96743	5.9767
United States	331002651	Virginia	8626207	2020-05-14	8598394	23179	4634	5.00194	6.01164
United States	331002651	Virginia	8626207	2020-05-15	8597535	23889	4783	4.99456	6.00455
United States	331002651	Virginia	8626207	2020-05-16	8596524	24771	4912	5.04296	6.05338
United States	331002651	Virginia	8626207	2020-05-17	8595819	25385	5003	5.07396	6.08468
United States	331002651	Virginia	8626207	2020-05-18	8595067	26018	5122	5.07966	6.09066
United States	331002651	Virginia	8626207	2020-05-19	8594062	26832	5313	5.05025	6.06156
United States	331002651	Virginia	8626207	2020-05-20	8593299	27310	5598	4.87853	5.88977
United States	331002651	Virginia	8626207	2020-05-21	8592070	28259	5878	4.80759	5.81911
United States	331002651	Virginia	8626207	2020-05-22	8591257	28851	6099	4.73045	5.74209
United States	331002651	Virginia	8626207	2020-05-23	8590458	29543	6206	4.76039	5.77236
United States	331002651	Virginia	8626207	2020-05-24	8589963	29971	6273	4.77778	5.78995
United States	331002651	Virginia	8626207	2020-05-25	8588480	31374	6353	4.93845	5.95148
United States	331002651	Virginia	8626207	2020-05-26	8586865	32879	6463	5.08727	6.10119
United States	331002651	Virginia	8626207	2020-05-27	8585958	33601	6648	5.0543	6.06847
United States	331002651	Virginia	8626207	2020-05-28	8584806	34591	6810	5.07944	6.09408
United States	331002651	Virginia	8626207	2020-05-29	8583674	35527	7006	5.07094	6.08596
United States	331002651	Virginia	8626207	2020-05-30	8582596	36496	7115	5.12944	6.14499
United States	331002651	Virginia	8626207	2020-05-31	8581600	37364	7243	5.15864	6.17461
United States	331002651	Virginia	8626207	2020-06-01	8580809	38107	7291	5.22658	6.24302
United States	331002651	Virginia	8626207	2020-06-02	8579968	38821	7418	5.23335	6.25012
United States	331002651	Virginia	8626207	2020-06-03	8579302	39312	7593	5.1774	6.19426
United States	331002651	Virginia	8626207	2020-06-04	8578351	40127	7729	5.19175	6.20898
United States	331002651	Virginia	8626207	2020-06-05	8577675	40686	7846	5.18557	6.20304
United States	331002651	Virginia	8626207	2020-06-06	8576810	41554	7843	5.29823	6.31633
United States	331002651	Virginia	8626207	2020-06-07	8576810	41398	7999	5.1754	6.19315
United States	331002651	Virginia	8626207	2020-06-08	8574956	43217	8034	5.37926	6.39829
United States	331002651	Virginia	8626207	2020-06-09	8574469	43565	8173	5.33036	6.34942
United States	331002651	Virginia	8626207	2020-06-10	8574030	43837	8340	5.25624	6.27523
United States	331002651	Virginia	8626207	2020-06-11	8573560	44232	8415	5.25633	6.2755
United States	331002651	Virginia	8626207	2020-06-12	8572996	44675	8536	5.23372	6.25302
United States	331002651	Virginia	8626207	2020-06-13	8572338	45197	8672	5.21183	6.23131
United States	331002651	Virginia	8626207	2020-06-14	8571701	45782	8724	5.24782	6.26764
United States	331002651	Virginia	8626207	2020-06-15	8571321	46104	8782	5.24983	6.2698
United States	331002651	Virginia	8626207	2020-06-16	8570876	46420	8911	5.20929	6.22929
United States	331002651	Virginia	8626207	2020-06-17	8570432	46763	9012	5.18897	6.20907
United States	331002651	Virginia	8626207	2020-06-18	8569969	47159	9079	5.19429	6.21457
United States	331002651	Virginia	8626207	2020-06-19	8569414	47628	9165	5.19673	6.21722
United States	331002651	Virginia	8626207	2020-06-20	8568764	48229	9214	5.23432	6.25517
United States	331002651	Virginia	8626207	2020-06-21	8568213	48737	9257	5.26488	6.28603
United States	331002651	Virginia	8626207	2020-06-22	8567742	49182	9283	5.29807	6.31951
United States	331002651	Virginia	8626207	2020-06-23	8567213	49624	9370	5.29605	6.31768
United States	331002651	Virginia	8626207	2020-06-24	8566693	50088	9426	5.31381	6.33569
United States	331002651	Virginia	8626207	2020-06-25	8566261	50453	9493	5.31476	6.3368
United States	331002651	Virginia	8626207	2020-06-26	8565637	51002	9568	5.33048	6.35281
United States	331002651	Virginia	8626207	2020-06-27	8564960	51555	9692	5.31934	6.34188
United States	331002651	Virginia	8626207	2020-06-28	8564471	51999	9737	5.34035	6.36315
United States	331002651	Virginia	8626207	2020-06-29	8564018	52426	9763	5.36987	6.39294
United States	331002651	Virginia	8626207	2020-06-30	8563420	52944	9843	5.37885	6.40218
United States	331002651	Virginia	8626207	2020-07-01	8563004	53286	9917	5.3732	6.39666
United States	331002651	Virginia	8626207	2020-07-02	8562472	53423	10312	5.18066	6.20361
United States	331002651	Virginia	8626207	2020-07-03	8561814	53837	10556	5.10013	6.12301
United States	331002651	Virginia	8626207	2020-07-04	8561098	54519	10590	5.14816	6.17148
United States	331002651	Virginia	8626207	2020-07-05	8560459	55111	10637	5.18107	6.20474
United States	331002651	Virginia	8626207	2020-07-06	8560105	55440	10662	5.19977	6.22365
United States	331002651	Virginia	8626207	2020-07-07	8559467	55946	10794	5.18306	6.20711
United States	331002651	Virginia	8626207	2020-07-08	8558832	56459	10916	5.17213	6.19636
United States	331002651	Virginia	8626207	2020-07-09	8558219	56986	11002	5.1796	6.20408
United States	331002651	Virginia	8626207	2020-07-10	8557276	57784	11147	5.18382	6.20866
United States	331002651	Virginia	8626207	2020-07-11	8556425	58549	11233	5.21223	6.2375
United States	331002651	Virginia	8626207	2020-07-12	8555537	59394	11276	5.26729	6.29311
United States	331002651	Virginia	8626207	2020-07-13	8554565	60344	11298	5.34112	6.3676
United States	331002651	Virginia	8626207	2020-07-14	8553764	61043	11400	5.35465	6.38148
United States	331002651	Virginia	8626207	2020-07-15	8552680	62008	11519	5.38311	6.41047
United States	331002651	Virginia	8626207	2020-07-16	8551776	62780	11651	5.38838	6.4161
United States	331002651	Virginia	8626207	2020-07-17	8550774	63537	11896	5.34104	6.36893
United States	331002651	Virginia	8626207	2020-07-18	8549834	64372	12001	5.36389	6.39223
United States	331002651	Virginia	8626207	2020-07-19	8548777	65386	12044	5.42893	6.45795
United States	331002651	Virginia	8626207	2020-07-20	8547832	66237	12138	5.45699	6.48651
United States	331002651	Virginia	8626207	2020-07-21	8546836	67088	12283	5.46186	6.49177
United States	331002651	Virginia	8626207	2020-07-22	8545814	68011	12382	5.49273	6.52318
United States	331002651	Virginia	8626207	2020-07-23	8544970	68704	12533	5.48185	6.51256
United States	331002651	Virginia	8626207	2020-07-24	8543843	69721	12643	5.51459	6.54589
United States	331002651	Virginia	8626207	2020-07-25	8542598	70734	12875	5.4939	6.52558
United States	331002651	Virginia	8626207	2020-07-26	8541640	71607	12960	5.52523	6.55743
United States	331002651	Virginia	8626207	2020-07-27	8540135	73050	13022	5.60974	6.64293
United States	331002651	Virginia	8626207	2020-07-28	8539213	73349	13645	5.37552	6.40789
United States	331002651	Virginia	8626207	2020-07-29	8538214	74218	13775	5.38788	6.42068
United States	331002651	Virginia	8626207	2020-07-30	8537303	75035	13869	5.41027	6.44353
United States	331002651	Virginia	8626207	2020-07-31	8536319	75777	14111	5.37007	6.40349
United States	331002651	Virginia	8626207	2020-08-01	8535406	76579	14222	5.38455	6.41839
United States	331002651	Virginia	8626207	2020-08-02	8534425	77456	14326	5.40667	6.441
United States	331002651	Virginia	8626207	2020-08-03	8533101	78633	14473	5.43308	6.46805
United States	331002651	Virginia	8626207	2020-08-04	8531956	79622	14629	5.44275	6.47821
United States	331002651	Virginia	8626207	2020-08-05	8531158	80253	14796	5.42397	6.45962
United States	331002651	Virginia	8626207	2020-08-06	8530340	80933	14934	5.41938	6.45532
United States	331002651	Virginia	8626207	2020-08-07	8528325	82840	15042	5.50725	6.54445
United States	331002651	Virginia	8626207	2020-08-08	8527018	84024	15165	5.54065	6.57855
United States	331002651	Virginia	8626207	2020-08-09	8526121	84837	15249	5.56345	6.60182
United States	331002651	Virginia	8626207	2020-08-10	8525458	85461	15288	5.59007	6.62886
United States	331002651	Virginia	8626207	2020-08-11	8524462	86249	15496	5.56589	6.60492
United States	331002651	Virginia	8626207	2020-08-12	8523686	86922	15599	5.57228	6.61165
United States	331002651	Virginia	8626207	2020-08-13	8522585	87870	15752	5.57834	6.61817
United States	331002651	Virginia	8626207	2020-08-14	8521369	88991	15847	5.61564	6.65617
United States	331002651	Virginia	8626207	2020-08-15	8520457	89675	16075	5.57854	6.61919
United States	331002651	Virginia	8626207	2020-08-16	8519520	90523	16164	5.60028	6.64144
United States	331002651	Virginia	8626207	2020-08-17	8518786	91209	16212	5.62602	6.66762
United States	331002651	Virginia	8626207	2020-08-18	8517925	91976	16306	5.64062	6.68265
United States	331002651	Virginia	8626207	2020-08-19	8517188	92620	16399	5.64791	6.69027
United States	331002651	Virginia	8626207	2020-08-20	8516328	93361	16518	5.65208	6.69481
United States	331002651	Virginia	8626207	2020-08-21	8515350	94172	16685	5.64411	6.68717
United States	331002651	Virginia	8626207	2020-08-22	8514139	95272	16796	5.6723	6.71602
United States	331002651	Virginia	8626207	2020-08-23	8513247	96050	16910	5.68007	6.72419
United States	331002651	Virginia	8626207	2020-08-24	8512584	96670	16953	5.70224	6.74677
United States	331002651	Virginia	8626207	2020-08-25	8511581	97551	17075	5.71309	6.75809
United States	331002651	Virginia	8626207	2020-08-26	8510759	98251	17197	5.71326	6.75859
United States	331002651	Virginia	8626207	2020-08-27	8509638	99278	17291	5.7416	6.78757
United States	331002651	Virginia	8626207	2020-08-28	8508629	100162	17416	5.75115	6.79758
United States	331002651	Virginia	8626207	2020-08-29	8507413	101269	17525	5.77854	6.82565
United States	331002651	Virginia	8626207	2020-08-30	8506478	102161	17568	5.81518	6.86291
United States	331002651	Virginia	8626207	2020-08-31	8505632	102910	17665	5.82564	6.8738
United States	331002651	Virginia	8626207	2020-09-01	8504614	103782	17811	5.82685	6.87542
United States	331002651	Virginia	8626207	2020-09-02	8503689	104558	17960	5.82171	6.87062
United States	331002651	Virginia	8626207	2020-09-03	8502570	105590	18047	5.85083	6.9004
United States	331002651	Virginia	8626207	2020-09-04	8501469	106584	18154	5.8711	6.92127
United States	331002651	Virginia	8626207	2020-09-05	8500526	107368	18313	5.86294	6.91343
United States	331002651	Virginia	8626207	2020-09-06	8499330	108516	18361	5.91014	6.96146
United States	331002651	Virginia	8626207	2020-09-07	8498691	109090	18426	5.92044	6.9721
United States	331002651	Virginia	8626207	2020-09-08	8497857	109894	18456	5.95438	7.00663
United States	331002651	Virginia	8626207	2020-09-09	8496978	110565	18664	5.92397	6.97636
United States	331002651	Virginia	8626207	2020-09-10	8495747	111691	18769	5.95082	7.00392
United States	331002651	Virginia	8626207	2020-09-11	8494636	112717	18854	5.97841	7.03218
United States	331002651	Virginia	8626207	2020-09-12	8493339	113870	18998	5.99379	7.04821
United States	331002651	Virginia	8626207	2020-09-13	8492465	114708	19034	6.02648	7.08152
United States	331002651	Virginia	8626207	2020-09-14	8491714	115389	19104	6.04004	7.0955
United States	331002651	Virginia	8626207	2020-09-15	8490779	116142	19286	6.02209	7.07779
United States	331002651	Virginia	8626207	2020-09-16	8489938	116851	19418	6.01766	7.07368
United States	331002651	Virginia	8626207	2020-09-17	8488840	117778	19589	6.01246	7.06889
United States	331002651	Virginia	8626207	2020-09-18	8487602	118896	19709	6.03257	7.08969
United States	331002651	Virginia	8626207	2020-09-19	8486661	119710	19836	6.03499	7.09251
United States	331002651	Virginia	8626207	2020-09-20	8485812	120502	19893	6.05751	7.11557
United States	331002651	Virginia	8626207	2020-09-21	8485185	121100	19922	6.07871	7.13721
United States	331002651	Virginia	8626207	2020-09-22	8484323	121847	20037	6.0811	7.13998
United States	331002651	Virginia	8626207	2020-09-23	8483748	122334	20125	6.07871	7.13781
United States	331002651	Virginia	8626207	2020-09-24	8482850	123147	20210	6.09337	7.15297
United States	331002651	Virginia	8626207	2020-09-25	8481913	123975	20319	6.10143	7.1615
United States	331002651	Virginia	8626207	2020-09-26	8480940	124870	20397	6.12198	7.18263
United States	331002651	Virginia	8626207	2020-09-27	8480206	125401	20600	6.08743	7.14809
United States	331002651	Virginia	8626207	2020-09-28	8479763	125791	20653	6.09069	7.15157
United States	331002651	Virginia	8626207	2020-09-29	8478862	126584	20761	6.0972	7.15851
United States	331002651	Virginia	8626207	2020-09-30	8478115	127254	20838	6.10682	7.16854
United States	331002651	Virginia	8626207	2020-10-01	8477671	127598	20938	6.09409	7.15587
United States	331002651	Virginia	8626207	2020-10-02	8476717	128491	20999	6.11891	7.18132
United States	331002651	Virginia	8626207	2020-10-03	8475624	129506	21077	6.14442	7.20752
United States	331002651	Virginia	8626207	2020-10-04	8474565	130524	21118	6.1807	7.24456
United States	331002651	Virginia	8626207	2020-10-05	8473885	131156	21166	6.19654	7.26084
United States	331002651	Virginia	8626207	2020-10-06	8473262	131545	21400	6.14696	7.21108
United States	331002651	Virginia	8626207	2020-10-07	8472756	131962	21489	6.14091	7.20519
United States	331002651	Virginia	8626207	2020-10-08	8470937	133667	21603	6.18743	7.2529
United States	331002651	Virginia	8626207	2020-10-09	8469835	134695	21677	6.21373	7.27991
United States	331002651	Virginia	8626207	2020-10-10	8468598	135811	21798	6.23043	7.2973
United States	331002651	Virginia	8626207	2020-10-11	8467798	136562	21847	6.25084	7.31824
United States	331002651	Virginia	8626207	2020-10-12	8466959	137351	21897	6.27259	7.34056
United States	331002651	Virginia	8626207	2020-10-13	8465760	138421	22026	6.28444	7.35303
United States	331002651	Virginia	8626207	2020-10-14	8464971	139111	22125	6.2875	7.35647
United States	331002651	Virginia	8626207	2020-10-15	8463669	140322	22216	6.31626	7.38606
United States	331002651	Virginia	8626207	2020-10-16	8462497	141394	22316	6.33599	7.4065
United States	331002651	Virginia	8626207	2020-10-17	8461412	142380	22415	6.352	7.42313
United States	331002651	Virginia	8626207	2020-10-18	8460531	143212	22464	6.37518	7.44692
United States	331002651	Virginia	8626207	2020-10-19	8459847	143810	22550	6.37738	7.44945
United States	331002651	Virginia	8626207	2020-10-20	8458937	144618	22652	6.38434	7.45687
United States	331002651	Virginia	8626207	2020-10-21	8457947	145523	22737	6.40027	7.4734
United States	331002651	Virginia	8626207	2020-10-22	8456641	146725	22841	6.42376	7.49769
United States	331002651	Virginia	8626207	2020-10-23	8455477	147789	22941	6.44213	7.51677
United States	331002651	Virginia	8626207	2020-10-24	8454416	148762	23029	6.45977	7.53505
United States	331002651	Virginia	8626207	2020-10-25	8453433	149679	23095	6.48101	7.55695
United States	331002651	Virginia	8626207	2020-10-26	8452544	150503	23160	6.4984	7.57491
United States	331002651	Virginia	8626207	2020-10-27	8451421	151489	23297	6.50251	7.57956
United States	331002651	Virginia	8626207	2020-10-28	8449453	153352	23402	6.55294	7.6314
United States	331002651	Virginia	8626207	2020-10-29	8448024	154715	23468	6.59259	7.67211
United States	331002651	Virginia	8626207	2020-10-30	8446568	156067	23572	6.62086	7.70133
United States	331002651	Virginia	8626207	2020-10-31	8445017	157528	23662	6.65743	7.73899
United States	331002651	Virginia	8626207	2020-11-01	8443815	158693	23699	6.69619	7.77872
United States	331002651	Virginia	8626207	2020-11-02	8442789	159636	23782	6.71247	7.79565
United States	331002651	Virginia	8626207	2020-11-03	8441528	160707	23972	6.70395	7.78761
United States	331002651	Virginia	8626207	2020-11-04	8440371	161787	24049	6.72739	7.81184
United States	331002651	Virginia	8626207	2020-11-05	8439005	162225	24977	6.49498	7.5775
United States	331002651	Virginia	8626207	2020-11-06	8437437	163722	25048	6.53633	7.62001
United States	331002651	Virginia	8626207	2020-11-07	8435334	165728	25145	6.59089	7.67613
United States	331002651	Virginia	8626207	2020-11-08	8434032	166974	25201	6.62569	7.71192
United States	331002651	Virginia	8626207	2020-11-09	8432730	168146	25331	6.63795	7.72491
United States	331002651	Virginia	8626207	2020-11-10	8431295	169470	25442	6.66103	7.74891
United States	331002651	Virginia	8626207	2020-11-11	8429701	170902	25604	6.67482	7.76358
United States	331002651	Virginia	8626207	2020-11-12	8428180	172267	25760	6.68738	7.777
United States	331002651	Virginia	8626207	2020-11-13	8426945	173382	25880	6.69946	7.78978
United States	331002651	Virginia	8626207	2020-11-14	8425408	174808	25991	6.72571	7.81705
United States	331002651	Virginia	8626207	2020-11-15	8424247	175908	26052	6.75219	7.84438
United States	331002651	Virginia	8626207	2020-11-16	8421570	178469	26168	6.82012	7.91437
United States	331002651	Virginia	8626207	2020-11-17	8419445	180461	26301	6.86137	7.95712
United States	331002651	Virginia	8626207	2020-11-18	8417374	182379	26454	6.89419	7.99132
United States	331002651	Virginia	8626207	2020-11-19	8415420	184033	26754	6.87871	7.97657
United States	331002651	Virginia	8626207	2020-11-20	8412876	186473	26858	6.94292	8.04279
United States	331002651	Virginia	8626207	2020-11-21	8410528	188688	26991	6.99077	8.09237
United States	331002651	Virginia	8626207	2020-11-22	8408411	190725	27071	7.04536	8.14867
United States	331002651	Virginia	8626207	2020-11-23	8405169	193843	27195	7.12789	8.23384
United States	331002651	Virginia	8626207	2020-11-24	8402625	196105	27477	7.13706	8.24437
United States	331002651	Virginia	8626207	2020-11-25	8399907	198667	27633	7.18948	8.29882
United States	331002651	Virginia	8626207	2020-11-26	8397307	201122	27778	7.24033	8.35164
United States	331002651	Virginia	8626207	2020-11-27	8395763	202542	27902	7.25905	8.37137
United States	331002651	Virginia	8626207	2020-11-28	8392590	205606	28011	7.34019	8.4552
United States	331002651	Virginia	8626207	2020-11-29	8390265	207822	28120	7.39054	8.50742
United States	331002651	Virginia	8626207	2020-11-30	8388372	209574	28261	7.41566	8.53385
United States	331002651	Virginia	8626207	2020-12-01	8386144	211577	28486	7.4274	8.54689
United States	331002651	Virginia	8626207	2020-12-02	8383727	213747	28733	7.43908	8.55996
United States	331002651	Virginia	8626207	2020-12-03	8381704	215574	28929	7.45183	8.57392
United States	331002651	Virginia	8626207	2020-12-04	8378827	218222	29158	7.48412	8.60815
United States	331002651	Virginia	8626207	2020-12-05	8375034	221861	29312	7.56895	8.69618
United States	331002651	Virginia	8626207	2020-12-06	8371154	225618	29435	7.66496	8.79564
United States	331002651	Virginia	8626207	2020-12-07	8367337	229261	29609	7.74295	8.87682
United States	331002651	Virginia	8626207	2020-12-08	8363477	233269	29461	7.91789	9.05652
United States	331002651	Virginia	8626207	2020-12-09	8359079	236985	30143	7.86202	9.00214
United States	331002651	Virginia	8626207	2020-12-10	8355164	240692	30351	7.93028	9.07359
United States	331002651	Virginia	8626207	2020-12-11	8351769	243878	30560	7.9803	9.12626
United States	331002651	Virginia	8626207	2020-12-12	8347592	247772	30843	8.03333	9.18243
United States	331002651	Washington	7797095	2020-04-01	7791487	5374	234	22.9658	23.9744
United States	331002651	Washington	7797095	2020-04-02	7790660	6163	272	22.6581	23.6679
United States	331002651	Washington	7797095	2020-04-03	7790197	6606	292	22.6233	23.6337
United States	331002651	Washington	7797095	2020-04-04	7789796	6983	316	22.0981	23.1089
United States	331002651	Washington	7797095	2020-04-05	7789213	7543	339	22.2507	23.2625
United States	331002651	Washington	7797095	2020-04-06	7788727	7984	384	20.7917	21.8034
United States	331002651	Washington	7797095	2020-04-07	7788344	8348	403	20.7146	21.7268
United States	331002651	Washington	7797095	2020-04-08	7787756	8910	429	20.7692	21.7823
United States	331002651	Washington	7797095	2020-04-09	7787393	9243	459	20.1373	21.1504
United States	331002651	Washington	7797095	2020-04-10	7786909	9700	486	19.9588	20.9725
United States	331002651	Washington	7797095	2020-04-11	7786590	10007	498	20.0944	21.1086
United States	331002651	Washington	7797095	2020-04-12	7786415	10171	509	19.9823	20.9967
United States	331002651	Washington	7797095	2020-04-13	7786387	10192	516	19.7519	20.7662
United States	331002651	Washington	7797095	2020-04-14	7786223	10339	533	19.3977	20.412
United States	331002651	Washington	7797095	2020-04-15	7786075	10465	555	18.8559	19.8699
United States	331002651	Washington	7797095	2020-04-16	7785959	10554	582	18.134	19.1477
United States	331002651	Washington	7797095	2020-04-17	7785497	10992	606	18.1386	19.1529
United States	331002651	Washington	7797095	2020-04-18	7785237	11242	616	18.25	19.2647
United States	331002651	Washington	7797095	2020-04-19	7784756	11700	639	18.3099	19.3252
United States	331002651	Washington	7797095	2020-04-20	7784695	11754	646	18.195	19.2103
United States	331002651	Washington	7797095	2020-04-21	7784445	11983	667	17.9655	18.9809
United States	331002651	Washington	7797095	2020-04-22	7784399	12010	686	17.5073	18.5224
United States	331002651	Washington	7797095	2020-04-23	7784342	12042	711	16.9367	17.9514
United States	331002651	Washington	7797095	2020-04-24	7784118	12255	722	16.9737	17.9887
United States	331002651	Washington	7797095	2020-04-25	7783776	12582	737	17.0719	18.0874
United States	331002651	Washington	7797095	2020-04-26	7783574	12772	749	17.0521	18.0677
United States	331002651	Washington	7797095	2020-04-27	7783409	12922	764	16.9136	17.9294
United States	331002651	Washington	7797095	2020-04-28	7783253	13056	786	16.6107	17.6263
United States	331002651	Washington	7797095	2020-04-29	7783025	13269	801	16.5655	17.5814
United States	331002651	Washington	7797095	2020-04-30	7782768	13513	814	16.6007	17.6169
United States	331002651	Washington	7797095	2020-05-01	7782458	13813	824	16.7633	17.78
United States	331002651	Washington	7797095	2020-05-02	7782092	14173	830	17.0759	18.0933
United States	331002651	Washington	7797095	2020-05-03	7781910	14351	834	17.2074	18.2252
United States	331002651	Washington	7797095	2020-05-04	7781633	14621	841	17.3853	18.4035
United States	331002651	Washington	7797095	2020-05-05	7781501	14732	862	17.0905	18.1086
United States	331002651	Washington	7797095	2020-05-06	7781190	15035	870	17.2816	18.3003
United States	331002651	Washington	7797095	2020-05-07	7780864	15340	891	17.2166	18.2356
United States	331002651	Washington	7797095	2020-05-08	7780707	15483	905	17.1083	18.1273
United States	331002651	Washington	7797095	2020-05-09	7780421	15753	921	17.1042	18.1236
United States	331002651	Washington	7797095	2020-05-10	7780204	15960	931	17.1429	18.1625
United States	331002651	Washington	7797095	2020-05-11	7779973	16177	945	17.1185	18.1384
United States	331002651	Washington	7797095	2020-05-12	7779765	16368	962	17.0146	18.0346
United States	331002651	Washington	7797095	2020-05-13	7779583	16538	974	16.9795	17.9997
United States	331002651	Washington	7797095	2020-05-14	7779322	16790	983	17.0804	18.101
United States	331002651	Washington	7797095	2020-05-15	7779144	16960	991	17.114	18.1349
United States	331002651	Washington	7797095	2020-05-16	7778807	17289	999	17.3063	18.3278
United States	331002651	Washington	7797095	2020-05-17	7778662	17432	1001	17.4146	18.4364
United States	331002651	Washington	7797095	2020-05-18	7778484	17609	1002	17.5739	18.5961
United States	331002651	Washington	7797095	2020-05-19	7778284	17780	1031	17.2454	18.2674
United States	331002651	Washington	7797095	2020-05-20	7778124	17934	1037	17.2941	18.3164
United States	331002651	Washington	7797095	2020-05-21	7777978	18073	1044	17.3113	18.3338
United States	331002651	Washington	7797095	2020-05-22	7777830	18215	1050	17.3476	18.3703
United States	331002651	Washington	7797095	2020-05-23	7777830	18215	1050	17.3476	18.3703
United States	331002651	Washington	7797095	2020-05-24	7777267	18767	1061	17.688	18.7118
United States	331002651	Washington	7797095	2020-05-25	7777030	18995	1070	17.7523	18.7765
United States	331002651	Washington	7797095	2020-05-26	7776914	19103	1078	17.7208	18.745
United States	331002651	Washington	7797095	2020-05-27	7776689	19311	1095	17.6356	18.66
United States	331002651	Washington	7797095	2020-05-28	7776331	19658	1106	17.774	18.799
United States	331002651	Washington	7797095	2020-05-29	7776024	19960	1111	17.9658	18.9915
United States	331002651	Washington	7797095	2020-05-30	7775746	20231	1118	18.0957	19.1219
United States	331002651	Washington	7797095	2020-05-31	7775393	20584	1118	18.4114	19.4385
United States	331002651	Washington	7797095	2020-06-01	7775118	20854	1123	18.5699	19.5975
United States	331002651	Washington	7797095	2020-06-02	7774938	21028	1129	18.6253	19.6533
United States	331002651	Washington	7797095	2020-06-03	7774611	21349	1135	18.8097	19.8383
United States	331002651	Washington	7797095	2020-06-04	7774366	21591	1138	18.9728	20.0019
United States	331002651	Washington	7797095	2020-06-05	7774102	21844	1149	19.0113	20.0409
United States	331002651	Washington	7797095	2020-06-06	7773653	22289	1153	19.3313	20.3619
United States	331002651	Washington	7797095	2020-06-07	7773366	22572	1157	19.5091	20.5403
United States	331002651	Washington	7797095	2020-06-08	7773054	22880	1161	19.7071	20.7391
United States	331002651	Washington	7797095	2020-06-09	7772741	23178	1176	19.7092	20.7416
United States	331002651	Washington	7797095	2020-06-10	7772741	23178	1176	19.7092	20.7416
United States	331002651	Washington	7797095	2020-06-11	7772316	23585	1194	19.7529	20.786
United States	331002651	Washington	7797095	2020-06-12	7771924	23967	1204	19.9061	20.94
United States	331002651	Washington	7797095	2020-06-13	7771557	24325	1213	20.0536	21.0881
United States	331002651	Washington	7797095	2020-06-14	7771261	24617	1217	20.2276	21.2629
United States	331002651	Washington	7797095	2020-06-15	7770937	24938	1220	20.441	21.477
United States	331002651	Washington	7797095	2020-06-16	7770564	25300	1231	20.5524	21.5891
United States	331002651	Washington	7797095	2020-06-17	7770311	25558	1226	20.8467	21.8843
United States	331002651	Washington	7797095	2020-06-18	7769903	25947	1245	20.841	21.8791
United States	331002651	Washington	7797095	2020-06-19	7769494	26346	1255	20.9928	22.0318
United States	331002651	Washington	7797095	2020-06-20	7768870	26960	1265	21.3123	22.3527
United States	331002651	Washington	7797095	2020-06-21	7768415	27410	1270	21.5827	22.6243
United States	331002651	Washington	7797095	2020-06-22	7768225	27594	1276	21.6254	22.6674
United States	331002651	Washington	7797095	2020-06-23	7767709	28102	1284	21.8863	22.9295
United States	331002651	Washington	7797095	2020-06-24	7767226	28576	1293	22.1005	23.1449
United States	331002651	Washington	7797095	2020-06-25	7766728	29067	1300	22.3592	23.4048
United States	331002651	Washington	7797095	2020-06-26	7766240	29551	1304	22.6618	23.7088
United States	331002651	Washington	7797095	2020-06-27	7765691	30094	1310	22.9725	24.0209
United States	331002651	Washington	7797095	2020-06-28	7765343	30442	1310	23.2382	24.2877
United States	331002651	Washington	7797095	2020-06-29	7764842	30933	1320	23.4341	24.4848
United States	331002651	Washington	7797095	2020-06-30	7764271	31492	1332	23.6426	24.6947
United States	331002651	Washington	7797095	2020-07-01	7763660	32096	1339	23.9701	25.0238
United States	331002651	Washington	7797095	2020-07-02	7762944	32809	1342	24.4478	25.5037
United States	331002651	Washington	7797095	2020-07-03	7762317	33426	1352	24.7234	25.7809
United States	331002651	Washington	7797095	2020-07-04	7761848	33893	1354	25.0318	26.0908
United States	331002651	Washington	7797095	2020-07-05	7761197	34539	1359	25.415	26.476
United States	331002651	Washington	7797095	2020-07-06	7760110	35616	1369	26.0161	27.0803
United States	331002651	Washington	7797095	2020-07-07	7759675	36036	1384	26.0376	27.1027
United States	331002651	Washington	7797095	2020-07-08	7759154	36547	1394	26.2174	27.2838
United States	331002651	Washington	7797095	2020-07-09	7758514	37172	1409	26.3818	27.4498
United States	331002651	Washington	7797095	2020-07-10	7757877	37794	1424	26.5407	27.6102
United States	331002651	Washington	7797095	2020-07-11	7757877	37794	1424	26.5407	27.6102
United States	331002651	Washington	7797095	2020-07-12	7756439	39218	1438	27.2726	28.3466
United States	331002651	Washington	7797095	2020-07-13	7756439	39218	1438	27.2726	28.3466
United States	331002651	Washington	7797095	2020-07-14	7754791	40900	1404	29.1311	30.2131
United States	331002651	Washington	7797095	2020-07-15	7754049	41625	1421	29.2928	30.3767
United States	331002651	Washington	7797095	2020-07-16	7752782	42886	1427	30.0533	31.1418
United States	331002651	Washington	7797095	2020-07-17	7752028	43633	1434	30.4275	31.5187
United States	331002651	Washington	7797095	2020-07-18	7751069	44582	1444	30.874	31.9684
United States	331002651	Washington	7797095	2020-07-19	7750149	45499	1447	31.4437	32.5417
United States	331002651	Washington	7797095	2020-07-20	7749352	46290	1453	31.8582	32.9592
United States	331002651	Washington	7797095	2020-07-21	7748520	47110	1465	32.157	33.2607
United States	331002651	Washington	7797095	2020-07-22	7747848	47779	1468	32.547	33.6534
United States	331002651	Washington	7797095	2020-07-23	7747086	48527	1482	32.7443	33.8529
United States	331002651	Washington	7797095	2020-07-24	7746271	49329	1495	32.996	34.1073
United States	331002651	Washington	7797095	2020-07-25	7745246	50355	1494	33.7048	34.8207
United States	331002651	Washington	7797095	2020-07-26	7744460	51134	1501	34.0666	35.1855
United States	331002651	Washington	7797095	2020-07-27	7743774	51803	1518	34.1258	35.2465
United States	331002651	Washington	7797095	2020-07-28	7742890	52657	1548	34.0161	35.1384
United States	331002651	Washington	7797095	2020-07-29	7742110	53430	1555	34.3601	35.4854
United States	331002651	Washington	7797095	2020-07-30	7741292	54239	1564	34.6797	35.808
United States	331002651	Washington	7797095	2020-07-31	7741292	54239	1564	34.6797	35.808
United States	331002651	Washington	7797095	2020-08-01	7739554	55949	1592	35.1438	36.2779
United States	331002651	Washington	7797095	2020-08-02	7738922	56577	1596	35.4492	36.5859
United States	331002651	Washington	7797095	2020-08-03	7738380	57115	1600	35.6969	36.8357
United States	331002651	Washington	7797095	2020-08-04	7737716	57760	1619	35.6763	36.8167
United States	331002651	Washington	7797095	2020-08-05	7737011	58460	1624	35.9975	37.1408
United States	331002651	Washington	7797095	2020-08-06	7736178	59264	1653	35.8524	36.9971
United States	331002651	Washington	7797095	2020-08-07	7735508	59915	1672	35.8343	36.9806
United States	331002651	Washington	7797095	2020-08-08	7734572	60835	1688	36.0397	37.189
United States	331002651	Washington	7797095	2020-08-09	7734023	61384	1688	36.3649	37.5169
United States	331002651	Washington	7797095	2020-08-10	7733448	61950	1697	36.5056	37.6595
United States	331002651	Washington	7797095	2020-08-11	7732944	62435	1716	36.384	37.5387
United States	331002651	Washington	7797095	2020-08-12	7732393	62978	1724	36.5302	37.6867
United States	331002651	Washington	7797095	2020-08-13	7731756	63603	1736	36.6377	37.7963
United States	331002651	Washington	7797095	2020-08-14	7730956	64384	1755	36.686	37.8468
United States	331002651	Washington	7797095	2020-08-15	7730210	65119	1766	36.8737	38.0371
United States	331002651	Washington	7797095	2020-08-16	7729634	65680	1781	36.8782	38.043
United States	331002651	Washington	7797095	2020-08-17	7729374	65936	1785	36.9389	38.1047
United States	331002651	Washington	7797095	2020-08-18	7728832	66455	1808	36.7561	37.9223
United States	331002651	Washington	7797095	2020-08-19	7728406	66867	1822	36.6998	37.8668
United States	331002651	Washington	7797095	2020-08-20	7727706	67552	1837	36.773	37.9421
United States	331002651	Washington	7797095	2020-08-21	7727316	67929	1850	36.7184	37.8882
United States	331002651	Washington	7797095	2020-08-22	7726500	68738	1857	37.0156	38.1888
United States	331002651	Washington	7797095	2020-08-23	7726083	69149	1863	37.117	38.2917
United States	331002651	Washington	7797095	2020-08-24	7725724	69504	1867	37.2276	38.4037
United States	331002651	Washington	7797095	2020-08-25	7725390	69829	1876	37.2223	38.3991
United States	331002651	Washington	7797095	2020-08-26	7724934	70281	1880	37.3835	38.5622
United States	331002651	Washington	7797095	2020-08-27	7724392	70813	1890	37.4672	38.6477
United States	331002651	Washington	7797095	2020-08-28	7723794	71396	1905	37.4782	38.6602
United States	331002651	Washington	7797095	2020-08-29	7723216	71974	1905	37.7816	38.9665
United States	331002651	Washington	7797095	2020-08-30	7722775	72415	1905	38.0131	39.2002
United States	331002651	Washington	7797095	2020-08-31	7722460	72720	1915	37.9739	39.1616
United States	331002651	Washington	7797095	2020-09-01	7722156	73008	1931	37.8084	38.9961
United States	331002651	Washington	7797095	2020-09-02	7721718	73442	1935	37.9545	39.144
United States	331002651	Washington	7797095	2020-09-03	7721239	73911	1945	38.0005	39.1915
United States	331002651	Washington	7797095	2020-09-04	7720760	74382	1953	38.086	39.2786
United States	331002651	Washington	7797095	2020-09-05	7720259	74883	1953	38.3425	39.5377
United States	331002651	Washington	7797095	2020-09-06	7719860	75282	1953	38.5469	39.744
United States	331002651	Washington	7797095	2020-09-07	7719550	75592	1953	38.7056	39.9043
United States	331002651	Washington	7797095	2020-09-08	7719550	75592	1953	38.7056	39.9043
United States	331002651	Washington	7797095	2020-09-09	7719086	76031	1978	38.4383	39.6369
United States	331002651	Washington	7797095	2020-09-10	7718628	76482	1985	38.53	39.7302
United States	331002651	Washington	7797095	2020-09-11	7718084	77020	1991	38.6841	39.8865
United States	331002651	Washington	7797095	2020-09-12	7717619	77485	1991	38.9176	40.1225
United States	331002651	Washington	7797095	2020-09-13	7717269	77835	1991	39.0934	40.3001
United States	331002651	Washington	7797095	2020-09-14	7716957	78132	2006	38.9492	40.1559
United States	331002651	Washington	7797095	2020-09-15	7716630	78450	2015	38.933	40.1405
United States	331002651	Washington	7797095	2020-09-16	7716283	78792	2020	39.0059	40.2147
United States	331002651	Washington	7797095	2020-09-17	7715897	79167	2031	38.9793	40.1889
United States	331002651	Washington	7797095	2020-09-18	7715493	79565	2037	39.0599	40.271
United States	331002651	Washington	7797095	2020-09-19	7714896	80162	2037	39.353	40.5672
United States	331002651	Washington	7797095	2020-09-20	7714547	80511	2037	39.5243	40.7403
United States	331002651	Washington	7797095	2020-09-21	7714365	80681	2049	39.3758	40.5915
United States	331002651	Washington	7797095	2020-09-22	7713902	81123	2070	39.1899	40.4058
United States	331002651	Washington	7797095	2020-09-23	7713393	81621	2081	39.222	40.4395
United States	331002651	Washington	7797095	2020-09-24	7712857	82158	2080	39.499	40.7194
United States	331002651	Washington	7797095	2020-09-25	7711869	83126	2100	39.5838	40.8072
United States	331002651	Washington	7797095	2020-09-26	7711265	83730	2100	39.8714	41.098
United States	331002651	Washington	7797095	2020-09-27	7710826	84169	2100	40.0805	41.3094
United States	331002651	Washington	7797095	2020-09-28	7710457	84538	2100	40.2562	41.4871
United States	331002651	Washington	7797095	2020-09-29	7710053	84918	2124	39.9802	41.2107
United States	331002651	Washington	7797095	2020-09-30	7709573	85396	2126	40.1675	41.4002
United States	331002651	Washington	7797095	2020-10-01	7708979	85984	2132	40.3302	41.5655
United States	331002651	Washington	7797095	2020-10-02	7708285	86667	2143	40.4419	41.6797
United States	331002651	Washington	7797095	2020-10-03	7707676	87277	2142	40.7456	41.9868
United States	331002651	Washington	7797095	2020-10-04	7707221	87732	2142	40.958	42.2017
United States	331002651	Washington	7797095	2020-10-05	7706819	88118	2158	40.8332	42.0772
United States	331002651	Washington	7797095	2020-10-06	7706432	88498	2165	40.8767	42.122
United States	331002651	Washington	7797095	2020-10-07	7705887	89031	2177	40.8962	42.1432
United States	331002651	Washington	7797095	2020-10-08	7705177	89735	2183	41.1063	42.3564
United States	331002651	Washington	7797095	2020-10-09	7704535	90370	2190	41.2648	42.5177
United States	331002651	Washington	7797095	2020-10-10	7704060	90845	2190	41.4817	42.7372
United States	331002651	Washington	7797095	2020-10-11	7704060	90845	2190	41.4817	42.7372
United States	331002651	Washington	7797095	2020-10-12	7704060	90845	2190	41.4817	42.7372
United States	331002651	Washington	7797095	2020-10-13	7702320	92564	2211	41.8652	43.1279
United States	331002651	Washington	7797095	2020-10-14	7701586	93288	2221	42.0027	43.2682
United States	331002651	Washington	7797095	2020-10-15	7700910	93953	2232	42.0936	43.3616
United States	331002651	Washington	7797095	2020-10-16	7700201	94655	2239	42.2756	43.5467
United States	331002651	Washington	7797095	2020-10-17	7699424	95432	2239	42.6226	43.8981
United States	331002651	Washington	7797095	2020-10-18	7698894	95962	2239	42.8593	44.1378
United States	331002651	Washington	7797095	2020-10-19	7698434	96403	2258	42.694	43.9728
United States	331002651	Washington	7797095	2020-10-20	7697945	96868	2282	42.4487	43.7273
United States	331002651	Washington	7797095	2020-10-21	7697221	97588	2286	42.6894	43.9716
United States	331002651	Washington	7797095	2020-10-22	7696570	98236	2289	42.9166	44.2021
United States	331002651	Washington	7797095	2020-10-23	7695750	99049	2296	43.1398	44.4292
United States	331002651	Washington	7797095	2020-10-24	7694831	99968	2296	43.5401	44.8347
United States	331002651	Washington	7797095	2020-10-25	7694182	100617	2296	43.8227	45.1212
United States	331002651	Washington	7797095	2020-10-26	7693595	101179	2321	43.5928	44.8915
United States	331002651	Washington	7797095	2020-10-27	7693068	101690	2337	43.5131	44.8127
United States	331002651	Washington	7797095	2020-10-28	7692352	102390	2353	43.5147	44.8164
United States	331002651	Washington	7797095	2020-10-29	7691538	103198	2359	43.7465	45.0522
United States	331002651	Washington	7797095	2020-10-30	7690522	104207	2366	44.0435	45.3542
United States	331002651	Washington	7797095	2020-10-31	7689594	105135	2366	44.4358	45.7519
United States	331002651	Washington	7797095	2020-11-01	7688780	105949	2366	44.7798	46.1008
United States	331002651	Washington	7797095	2020-11-02	7687741	106976	2378	44.9857	46.3112
United States	331002651	Washington	7797095	2020-11-03	7687084	107611	2400	44.8379	46.1644
United States	331002651	Washington	7797095	2020-11-04	7685615	109064	2416	45.1424	46.4754
United States	331002651	Washington	7797095	2020-11-05	7684545	110119	2431	45.2978	46.6352
United States	331002651	Washington	7797095	2020-11-06	7682854	111802	2439	45.8393	47.1858
United States	331002651	Washington	7797095	2020-11-07	7681084	113572	2439	46.565	47.9224
United States	331002651	Washington	7797095	2020-11-08	7679764	114892	2439	47.1062	48.4718
United States	331002651	Washington	7797095	2020-11-09	7678525	116110	2460	47.1992	48.5694
United States	331002651	Washington	7797095	2020-11-10	7677084	117529	2482	47.3525	48.7285
United States	331002651	Washington	7797095	2020-11-11	7677084	117529	2482	47.3525	48.7285
United States	331002651	Washington	7797095	2020-11-12	7673739	120849	2507	48.2046	49.598
United States	331002651	Washington	7797095	2020-11-13	7671597	122979	2519	48.8206	50.2259
United States	331002651	Washington	7797095	2020-11-14	7669364	125212	2519	49.707	51.127
United States	331002651	Washington	7797095	2020-11-15	7667055	127521	2519	50.6237	52.059
United States	331002651	Washington	7797095	2020-11-16	7665563	128984	2548	50.6217	52.062
United States	331002651	Washington	7797095	2020-11-17	7662974	131550	2571	51.1669	52.6207
United States	331002651	Washington	7797095	2020-11-18	7661671	132832	2592	51.2469	52.706
United States	331002651	Washington	7797095	2020-11-19	7659684	134808	2603	51.7895	53.2602
United States	331002651	Washington	7797095	2020-11-20	7657552	136924	2619	52.281	53.7636
United States	331002651	Washington	7797095	2020-11-21	7655835	138641	2619	52.9366	54.4312
United States	331002651	Washington	7797095	2020-11-22	7655835	138641	2619	52.9366	54.4312
United States	331002651	Washington	7797095	2020-11-23	7649558	144882	2655	54.5695	56.102
United States	331002651	Washington	7797095	2020-11-24	7646076	148329	2690	55.1409	56.6917
United States	331002651	Washington	7797095	2020-11-25	7643189	151202	2704	55.9179	57.4872
United States	331002651	Washington	7797095	2020-11-26	7643189	151202	2704	55.9179	57.4872
United States	331002651	Washington	7797095	2020-11-27	7638928	155464	2703	57.5154	59.117
United States	331002651	Washington	7797095	2020-11-28	7636461	157931	2703	58.428	60.0487
United States	331002651	Washington	7797095	2020-11-29	7634395	159997	2703	59.1924	60.8293
United States	331002651	Washington	7797095	2020-11-30	7632076	162245	2774	58.4877	60.1263
United States	331002651	Washington	7797095	2020-12-01	7629879	164411	2805	58.6135	60.2621
United States	331002651	Washington	7797095	2020-12-02	7626753	167492	2850	58.7691	60.4317
United States	331002651	Washington	7797095	2020-12-03	7624658	169537	2900	58.461	60.1284
United States	331002651	Washington	7797095	2020-12-04	7622805	171365	2925	58.5863	60.2624
United States	331002651	Washington	7797095	2020-12-05	7621302	172868	2925	59.1002	60.788
United States	331002651	Washington	7797095	2020-12-06	7619648	174522	2925	59.6656	61.3666
United States	331002651	Washington	7797095	2020-12-07	7612691	181463	2941	61.7011	63.4545
United States	331002651	Washington	7797095	2020-12-08	7609768	184360	2967	62.1368	63.9076
United States	331002651	Washington	7797095	2020-12-09	7607232	186847	3016	61.9519	63.7311
United States	331002651	Washington	7797095	2020-12-10	7604682	189563	2850	66.5133	68.3603
United States	331002651	Washington	7797095	2020-12-11	7601541	192675	2879	66.9243	68.7906
United States	331002651	Washington	7797095	2020-12-12	7597360	196856	2879	68.3765	70.2806
United States	331002651	Washington, D.C.	720687	2020-04-01	720101	577	9	64.1111	65.1376
United States	331002651	Washington, D.C.	720687	2020-04-02	720034	641	12	53.4167	54.4413
United States	331002651	Washington, D.C.	720687	2020-04-03	719930	742	15	49.4667	50.4932
United States	331002651	Washington, D.C.	720687	2020-04-04	719785	881	21	41.9524	42.9793
United States	331002651	Washington, D.C.	720687	2020-04-05	719685	980	22	44.5455	45.5771
United States	331002651	Washington, D.C.	720687	2020-04-06	719590	1073	24	44.7083	45.7432
United States	331002651	Washington, D.C.	720687	2020-04-07	719476	1189	22	54.0455	55.0918
United States	331002651	Washington, D.C.	720687	2020-04-08	719247	1413	27	52.3333	53.3867
United States	331002651	Washington, D.C.	720687	2020-04-09	719164	1491	32	46.5938	47.6441
United States	331002651	Washington, D.C.	720687	2020-04-10	719027	1622	38	42.6842	43.7346
United States	331002651	Washington, D.C.	720687	2020-04-11	718909	1731	47	36.8298	37.8765
United States	331002651	Washington, D.C.	720687	2020-04-12	718812	1825	50	36.5	37.5489
United States	331002651	Washington, D.C.	720687	2020-04-13	718732	1903	52	36.5962	37.6472
United States	331002651	Washington, D.C.	720687	2020-04-14	718629	1991	67	29.7164	30.7604
United States	331002651	Washington, D.C.	720687	2020-04-15	718490	2125	72	29.5139	30.5605
United States	331002651	Washington, D.C.	720687	2020-04-16	718337	2269	81	28.0123	29.0598
United States	331002651	Washington, D.C.	720687	2020-04-17	718211	2390	86	27.7907	28.8403
United States	331002651	Washington, D.C.	720687	2020-04-18	718021	2575	91	28.2967	29.351
United States	331002651	Washington, D.C.	720687	2020-04-19	717894	2697	96	28.0938	29.1503
United States	331002651	Washington, D.C.	720687	2020-04-20	717760	2822	105	26.8762	27.933
United States	331002651	Washington, D.C.	720687	2020-04-21	717589	2986	112	26.6607	27.7203
United States	331002651	Washington, D.C.	720687	2020-04-22	717481	2434	772	3.15285	4.16211
United States	331002651	Washington, D.C.	720687	2020-04-23	717326	2574	787	3.27065	4.28064
United States	331002651	Washington, D.C.	720687	2020-04-24	717159	2724	804	3.38806	4.39884
United States	331002651	Washington, D.C.	720687	2020-04-25	716988	2882	817	3.52754	4.5392
United States	331002651	Washington, D.C.	720687	2020-04-26	716846	3006	835	3.6	4.6123
United States	331002651	Washington, D.C.	720687	2020-04-27	716795	3048	844	3.61137	4.62387
United States	331002651	Washington, D.C.	720687	2020-04-28	716693	3144	850	3.69882	4.71189
United States	331002651	Washington, D.C.	720687	2020-04-29	716581	3241	865	3.74682	4.76039
United States	331002651	Washington, D.C.	720687	2020-04-30	716364	3439	884	3.89027	4.905
United States	331002651	Washington, D.C.	720687	2020-05-01	716029	3761	897	4.19287	5.20972
United States	331002651	Washington, D.C.	720687	2020-05-02	715890	3891	906	4.2947	5.3124
United States	331002651	Washington, D.C.	720687	2020-05-03	715671	4099	917	4.47001	5.48914
United States	331002651	Washington, D.C.	720687	2020-05-04	715517	4246	924	4.59524	5.6154
United States	331002651	Washington, D.C.	720687	2020-05-05	715365	4391	931	4.71643	5.73765
United States	331002651	Washington, D.C.	720687	2020-05-06	715226	4376	1085	4.03318	5.05235
United States	331002651	Washington, D.C.	720687	2020-05-07	715033	4544	1110	4.09369	5.11378
United States	331002651	Washington, D.C.	720687	2020-05-08	714788	4770	1129	4.22498	5.24648
United States	331002651	Washington, D.C.	720687	2020-05-09	714585	4912	1190	4.12773	5.14956
United States	331002651	Washington, D.C.	720687	2020-05-10	714415	5069	1203	4.21363	5.23645
United States	331002651	Washington, D.C.	720687	2020-05-11	714298	5180	1209	4.28453	5.3081
United States	331002651	Washington, D.C.	720687	2020-05-12	714202	5263	1222	4.30687	5.33089
United States	331002651	Washington, D.C.	720687	2020-05-13	714103	5300	1284	4.12773	5.15129
United States	331002651	Washington, D.C.	720687	2020-05-14	713951	5412	1324	4.08761	5.11154
United States	331002651	Washington, D.C.	720687	2020-05-15	713816	5528	1343	4.11616	5.1407
United States	331002651	Washington, D.C.	720687	2020-05-16	713645	5669	1373	4.12891	5.15414
United States	331002651	Washington, D.C.	720687	2020-05-17	713564	5717	1406	4.06615	5.09135
United States	331002651	Washington, D.C.	720687	2020-05-18	713417	5850	1420	4.11972	5.14572
United States	331002651	Washington, D.C.	720687	2020-05-19	713253	5994	1440	4.1625	5.18931
United States	331002651	Washington, D.C.	720687	2020-05-20	713136	6085	1466	4.15075	5.17792
United States	331002651	Washington, D.C.	720687	2020-05-21	712899	6315	1473	4.28717	5.31594
United States	331002651	Washington, D.C.	720687	2020-05-22	712794	6406	1487	4.308	5.33728
United States	331002651	Washington, D.C.	720687	2020-05-23	712721	6464	1502	4.3036	5.33312
United States	331002651	Washington, D.C.	720687	2020-05-24	712577	6603	1507	4.38155	5.41206
United States	331002651	Washington, D.C.	720687	2020-05-25	712462	6705	1520	4.41118	5.4423
United States	331002651	Washington, D.C.	720687	2020-05-26	712353	6814	1520	4.48289	5.51484
United States	331002651	Washington, D.C.	720687	2020-05-27	712281	6879	1527	4.50491	5.53727
United States	331002651	Washington, D.C.	720687	2020-05-28	712195	6957	1535	4.53225	5.5651
United States	331002651	Washington, D.C.	720687	2020-05-29	712149	6989	1549	4.51194	5.54485
United States	331002651	Washington, D.C.	720687	2020-05-30	711970	7155	1562	4.58067	5.61469
United States	331002651	Washington, D.C.	720687	2020-05-31	711886	7219	1582	4.56321	5.59746
United States	331002651	Washington, D.C.	720687	2020-06-01	711830	7263	1594	4.55646	5.59089
United States	331002651	Washington, D.C.	720687	2020-06-02	711801	7279	1607	4.52956	5.56393
United States	331002651	Washington, D.C.	720687	2020-06-03	711671	7405	1611	4.59652	5.63183
United States	331002651	Washington, D.C.	720687	2020-06-04	711567	7507	1613	4.65406	5.69014
United States	331002651	Washington, D.C.	720687	2020-06-05	711488	7582	1617	4.68893	5.72555
United States	331002651	Washington, D.C.	720687	2020-06-06	711418	7648	1621	4.71808	5.75516
United States	331002651	Washington, D.C.	720687	2020-06-07	711355	7700	1632	4.71814	5.75548
United States	331002651	Washington, D.C.	720687	2020-06-08	711298	7755	1634	4.74602	5.78378
United States	331002651	Washington, D.C.	720687	2020-06-09	711213	7836	1638	4.78388	5.82224
United States	331002651	Washington, D.C.	720687	2020-06-10	711150	7895	1642	4.80816	5.84693
United States	331002651	Washington, D.C.	720687	2020-06-11	711098	7944	1645	4.82918	5.86831
United States	331002651	Washington, D.C.	720687	2020-06-12	711033	8005	1649	4.85446	5.89402
United States	331002651	Washington, D.C.	720687	2020-06-13	710978	8055	1654	4.87001	5.90991
United States	331002651	Washington, D.C.	720687	2020-06-14	710920	8102	1665	4.86607	5.90618
United States	331002651	Washington, D.C.	720687	2020-06-15	710888	8129	1670	4.86766	5.90792
United States	331002651	Washington, D.C.	720687	2020-06-16	710869	8143	1675	4.86149	5.90178
United States	331002651	Washington, D.C.	720687	2020-06-17	710840	8169	1678	4.8683	5.90875
United States	331002651	Washington, D.C.	720687	2020-06-18	710784	8221	1682	4.88763	5.92846
United States	331002651	Washington, D.C.	720687	2020-06-19	710735	8260	1692	4.8818	5.92279
United States	331002651	Washington, D.C.	720687	2020-06-20	710703	8287	1697	4.88332	5.92446
United States	331002651	Washington, D.C.	720687	2020-06-21	710667	8315	1705	4.87683	5.91807
United States	331002651	Washington, D.C.	720687	2020-06-22	710629	8341	1717	4.85789	5.89915
United States	331002651	Washington, D.C.	720687	2020-06-23	710593	8375	1719	4.87202	5.91353
United States	331002651	Washington, D.C.	720687	2020-06-24	710559	8405	1723	4.87812	5.91981
United States	331002651	Washington, D.C.	720687	2020-06-25	710528	8434	1725	4.88928	5.93118
United States	331002651	Washington, D.C.	720687	2020-06-26	710502	8453	1732	4.88048	5.92243
United States	331002651	Washington, D.C.	720687	2020-06-27	710471	8474	1742	4.86452	5.90649
United States	331002651	Washington, D.C.	720687	2020-06-28	710439	8499	1749	4.85935	5.90141
United States	331002651	Washington, D.C.	720687	2020-06-29	710395	8541	1751	4.87778	5.92016
United States	331002651	Washington, D.C.	720687	2020-06-30	710360	8506	1821	4.67106	5.71208
United States	331002651	Washington, D.C.	720687	2020-07-01	710322	8361	2004	4.17216	5.20971
United States	331002651	Washington, D.C.	720687	2020-07-02	710297	8371	2019	4.14611	5.18357
United States	331002651	Washington, D.C.	720687	2020-07-03	710252	8383	2052	4.08528	5.12246
United States	331002651	Washington, D.C.	720687	2020-07-04	710240	8367	2080	4.0226	5.05936
United States	331002651	Washington, D.C.	720687	2020-07-05	710205	8381	2101	3.98905	5.02569
United States	331002651	Washington, D.C.	720687	2020-07-06	710172	8401	2114	3.97398	5.01063
United States	331002651	Washington, D.C.	720687	2020-07-07	710118	8434	2135	3.95035	4.98701
United States	331002651	Washington, D.C.	720687	2020-07-08	710045	8453	2189	3.86158	4.89783
United States	331002651	Washington, D.C.	720687	2020-07-09	710008	8449	2230	3.78879	4.82462
United States	331002651	Washington, D.C.	720687	2020-07-10	709944	8472	2271	3.73052	4.76613
United States	331002651	Washington, D.C.	720687	2020-07-11	709886	8516	2285	3.72691	4.76269
United States	331002651	Washington, D.C.	720687	2020-07-12	709840	8542	2305	3.70586	4.74163
United States	331002651	Washington, D.C.	720687	2020-07-13	709781	8582	2324	3.69277	4.72864
United States	331002651	Washington, D.C.	720687	2020-07-14	709741	8604	2342	3.67378	4.70964
United States	331002651	Washington, D.C.	720687	2020-07-15	709661	8646	2380	3.63277	4.66858
United States	331002651	Washington, D.C.	720687	2020-07-16	709611	8659	2417	3.58254	4.61812
United States	331002651	Washington, D.C.	720687	2020-07-17	709572	8675	2440	3.55533	4.59082
United States	331002651	Washington, D.C.	720687	2020-07-18	709493	8739	2455	3.55967	4.59546
United States	331002651	Washington, D.C.	720687	2020-07-19	709426	8797	2464	3.57021	4.60629
United States	331002651	Washington, D.C.	720687	2020-07-20	709348	8851	2488	3.55748	4.59371
United States	331002651	Washington, D.C.	720687	2020-07-21	709260	8915	2512	3.54896	4.58541
United States	331002651	Washington, D.C.	720687	2020-07-22	709158	8975	2554	3.5141	4.55059
United States	331002651	Washington, D.C.	720687	2020-07-23	709116	8970	2601	3.44867	4.48477
United States	331002651	Washington, D.C.	720687	2020-07-24	709038	1486	10163	0.146217	1.15558
United States	331002651	Washington, D.C.	720687	2020-07-25	708970	1533	10184	0.15053	1.15999
United States	331002651	Washington, D.C.	720687	2020-07-26	708907	1592	10188	0.156262	1.16582
United States	331002651	Washington, D.C.	720687	2020-07-27	708907	1560	10220	0.152642	1.16217
United States	331002651	Washington, D.C.	720687	2020-07-28	708742	1698	10247	0.165707	1.17548
United States	331002651	Washington, D.C.	720687	2020-07-29	708688	1692	10307	0.16416	1.17396
United States	331002651	Washington, D.C.	720687	2020-07-30	708630	1696	10361	0.163691	1.17353
United States	331002651	Washington, D.C.	720687	2020-07-31	708630	1657	10400	0.159327	1.16913
United States	331002651	Washington, D.C.	720687	2020-08-01	708630	1657	10400	0.159327	1.16913
United States	331002651	Washington, D.C.	720687	2020-08-02	708630	1603	10454	0.153338	1.1631
United States	331002651	Washington, D.C.	720687	2020-08-03	708374	1834	10479	0.175017	1.18517
United States	331002651	Washington, D.C.	720687	2020-08-04	708289	1852	10546	0.175612	1.18584
United States	331002651	Washington, D.C.	720687	2020-08-05	708244	1841	10602	0.173646	1.1839
United States	331002651	Washington, D.C.	720687	2020-08-06	708169	1837	10681	0.171988	1.18229
United States	331002651	Washington, D.C.	720687	2020-08-07	708098	1882	10707	0.175773	1.18616
United States	331002651	Washington, D.C.	720687	2020-08-08	708034	1939	10714	0.180978	1.19147
United States	331002651	Washington, D.C.	720687	2020-08-09	707934	2006	10747	0.186657	1.19728
United States	331002651	Washington, D.C.	720687	2020-08-10	707880	2028	10779	0.188144	1.19883
United States	331002651	Washington, D.C.	720687	2020-08-11	707791	2071	10825	0.191316	1.2021
United States	331002651	Washington, D.C.	720687	2020-08-12	707728	2066	10893	0.189663	1.20049
United States	331002651	Washington, D.C.	720687	2020-08-13	707663	2069	10955	0.188864	1.19974
United States	331002651	Washington, D.C.	720687	2020-08-14	707569	2108	11010	0.191462	1.20244
United States	331002651	Washington, D.C.	720687	2020-08-15	707528	2110	11049	0.190968	1.20197
United States	331002651	Washington, D.C.	720687	2020-08-16	707467	2130	11090	0.192065	1.20313
United States	331002651	Washington, D.C.	720687	2020-08-17	707414	2155	11118	0.19383	1.20496
United States	331002651	Washington, D.C.	720687	2020-08-18	707362	2131	11194	0.19037	1.20151
United States	331002651	Washington, D.C.	720687	2020-08-19	707333	2158	11196	0.192747	1.20394
United States	331002651	Washington, D.C.	720687	2020-08-20	707278	2088	11321	0.184436	1.19559
United States	331002651	Washington, D.C.	720687	2020-08-21	707218	2095	11374	0.184192	1.1954
United States	331002651	Washington, D.C.	720687	2020-08-22	707153	2130	11404	0.186777	1.19806
United States	331002651	Washington, D.C.	720687	2020-08-23	707153	2118	11416	0.185529	1.1968
United States	331002651	Washington, D.C.	720687	2020-08-24	707048	2200	11439	0.192325	1.20375
United States	331002651	Washington, D.C.	720687	2020-08-25	707003	2195	11489	0.191052	1.20251
United States	331002651	Washington, D.C.	720687	2020-08-26	707003	2156	11528	0.187023	1.19844
United States	331002651	Washington, D.C.	720687	2020-08-27	706893	2203	11591	0.190061	1.2016
United States	331002651	Washington, D.C.	720687	2020-08-28	706836	2236	11615	0.19251	1.20412
United States	331002651	Washington, D.C.	720687	2020-08-29	706762	2274	11651	0.195176	1.20687
United States	331002651	Washington, D.C.	720687	2020-08-30	706728	2266	11693	0.193791	1.2055
United States	331002651	Washington, D.C.	720687	2020-08-31	706695	2280	11712	0.194672	1.20642
United States	331002651	Washington, D.C.	720687	2020-09-01	706638	2292	11757	0.194948	1.20675
United States	331002651	Washington, D.C.	720687	2020-09-02	706610	2258	11819	0.191048	1.20283
United States	331002651	Washington, D.C.	720687	2020-09-03	706552	2272	11863	0.19152	1.20336
United States	331002651	Washington, D.C.	720687	2020-09-04	706501	2278	11908	0.1913	1.20318
United States	331002651	Washington, D.C.	720687	2020-09-05	706449	2304	11934	0.193062	1.205
United States	331002651	Washington, D.C.	720687	2020-09-06	706408	2313	11966	0.193298	1.20528
United States	331002651	Washington, D.C.	720687	2020-09-07	706372	2338	11977	0.195207	1.20724
United States	331002651	Washington, D.C.	720687	2020-09-08	706325	2337	12025	0.194345	1.20641
United States	331002651	Washington, D.C.	720687	2020-09-09	706300	2320	12067	0.19226	1.20432
United States	331002651	Washington, D.C.	720687	2020-09-10	706275	2298	12114	0.189698	1.20175
United States	331002651	Washington, D.C.	720687	2020-09-11	706194	2351	12142	0.193625	1.20579
United States	331002651	Washington, D.C.	720687	2020-09-12	706194	2316	12177	0.190195	1.20232
United States	331002651	Washington, D.C.	720687	2020-09-13	706095	2402	12190	0.197047	1.20933
United States	331002651	Washington, D.C.	720687	2020-09-14	706065	2414	12208	0.197739	1.21006
United States	331002651	Washington, D.C.	720687	2020-09-15	706000	2441	12246	0.19933	1.21172
United States	331002651	Washington, D.C.	720687	2020-09-16	705944	2435	12308	0.197839	1.21026
United States	331002651	Washington, D.C.	720687	2020-09-17	705897	2408	12382	0.194476	1.2069
United States	331002651	Washington, D.C.	720687	2020-09-18	705835	2431	12421	0.195717	1.20821
United States	331002651	Washington, D.C.	720687	2020-09-19	705785	2460	12442	0.197717	1.21027
United States	331002651	Washington, D.C.	720687	2020-09-20	705732	2506	12449	0.201301	1.21394
United States	331002651	Washington, D.C.	720687	2020-09-21	705709	2501	12477	0.200449	1.2131
United States	331002651	Washington, D.C.	720687	2020-09-22	705666	2514	12507	0.201007	1.2137
United States	331002651	Washington, D.C.	720687	2020-09-23	705637	2500	12550	0.199203	1.2119
United States	331002651	Washington, D.C.	720687	2020-09-24	705581	2529	12577	0.201081	1.21385
United States	331002651	Washington, D.C.	720687	2020-09-25	705524	2550	12613	0.202172	1.215
United States	331002651	Washington, D.C.	720687	2020-09-26	705472	2562	12653	0.202482	1.21536
United States	331002651	Washington, D.C.	720687	2020-09-27	705437	2589	12661	0.204486	1.21741
United States	331002651	Washington, D.C.	720687	2020-09-28	705423	2587	12677	0.20407	1.217
United States	331002651	Washington, D.C.	720687	2020-09-29	705387	2559	12741	0.200848	1.21378
United States	331002651	Washington, D.C.	720687	2020-09-30	705361	2544	12782	0.19903	1.21196
United States	331002651	Washington, D.C.	720687	2020-10-01	705361	2497	12829	0.194637	1.20752
United States	331002651	Washington, D.C.	720687	2020-10-02	705361	2447	12879	0.189999	1.20283
United States	331002651	Washington, D.C.	720687	2020-10-03	705361	2447	12879	0.189999	1.20283
United States	331002651	Washington, D.C.	720687	2020-10-04	705168	2589	12930	0.200232	1.21334
United States	331002651	Washington, D.C.	720687	2020-10-05	705140	2610	12937	0.201747	1.2149
United States	331002651	Washington, D.C.	720687	2020-10-06	705035	2671	12981	0.205762	1.21905
United States	331002651	Washington, D.C.	720687	2020-10-07	705035	2671	12981	0.205762	1.21905
United States	331002651	Washington, D.C.	720687	2020-10-08	704922	2700	13065	0.206659	1.22005
United States	331002651	Washington, D.C.	720687	2020-10-09	704844	2753	13090	0.210313	1.22381
United States	331002651	Washington, D.C.	720687	2020-10-10	704769	2790	13128	0.212523	1.22611
United States	331002651	Washington, D.C.	720687	2020-10-11	704703	2816	13168	0.213852	1.22752
United States	331002651	Washington, D.C.	720687	2020-10-12	704665	2846	13176	0.215999	1.22972
United States	331002651	Washington, D.C.	720687	2020-10-13	704619	2848	13220	0.215431	1.22919
United States	331002651	Washington, D.C.	720687	2020-10-14	704555	2867	13265	0.216133	1.22995
United States	331002651	Washington, D.C.	720687	2020-10-15	704521	2847	13319	0.213755	1.22757
United States	331002651	Washington, D.C.	720687	2020-10-16	704432	2883	13372	0.2156	1.22952
United States	331002651	Washington, D.C.	720687	2020-10-17	704353	2900	13434	0.21587	1.22986
United States	331002651	Washington, D.C.	720687	2020-10-18	704317	2928	13442	0.217825	1.23187
United States	331002651	Washington, D.C.	720687	2020-10-19	704292	2930	13465	0.217601	1.23166
United States	331002651	Washington, D.C.	720687	2020-10-20	704242	2919	13526	0.215807	1.22989
United States	331002651	Washington, D.C.	720687	2020-10-21	704189	2918	13580	0.214875	1.229
United States	331002651	Washington, D.C.	720687	2020-10-22	704150	2916	13621	0.214081	1.22823
United States	331002651	Washington, D.C.	720687	2020-10-23	704078	2939	13670	0.214996	1.22922
United States	331002651	Washington, D.C.	720687	2020-10-24	703981	2996	13710	0.218527	1.23287
United States	331002651	Washington, D.C.	720687	2020-10-25	703920	3021	13746	0.219773	1.23419
United States	331002651	Washington, D.C.	720687	2020-10-26	703875	2991	13821	0.21641	1.23082
United States	331002651	Washington, D.C.	720687	2020-10-27	703781	3047	13859	0.219857	1.23439
United States	331002651	Washington, D.C.	720687	2020-10-28	703714	3053	13920	0.219325	1.23391
United States	331002651	Washington, D.C.	720687	2020-10-29	703613	3104	13970	0.22219	1.2369
United States	331002651	Washington, D.C.	720687	2020-10-30	703543	3150	13994	0.225096	1.2399
United States	331002651	Washington, D.C.	720687	2020-10-31	703421	3272	13994	0.233814	1.24883
United States	331002651	Washington, D.C.	720687	2020-11-01	703318	3374	13995	0.241086	1.25629
United States	331002651	Washington, D.C.	720687	2020-11-02	703249	3348	14090	0.237615	1.25283
United States	331002651	Washington, D.C.	720687	2020-11-03	703163	3360	14164	0.237221	1.25251
United States	331002651	Washington, D.C.	720687	2020-11-04	703086	3353	14248	0.235331	1.25067
United States	331002651	Washington, D.C.	720687	2020-11-05	703005	3379	14303	0.236244	1.25166
United States	331002651	Washington, D.C.	720687	2020-11-06	702895	3402	14390	0.236414	1.25193
United States	331002651	Washington, D.C.	720687	2020-11-07	702796	3426	14465	0.236848	1.25246
United States	331002651	Washington, D.C.	720687	2020-11-08	702686	3504	14497	0.241705	1.25748
United States	331002651	Washington, D.C.	720687	2020-11-09	702600	3513	14574	0.241046	1.25688
United States	331002651	Washington, D.C.	720687	2020-11-10	702514	3539	14634	0.241834	1.25776
United States	331002651	Washington, D.C.	720687	2020-11-11	702308	3686	14693	0.250868	1.26709
United States	331002651	Washington, D.C.	720687	2020-11-12	702180	3747	14760	0.253862	1.27024
United States	331002651	Washington, D.C.	720687	2020-11-13	702021	3849	14817	0.259769	1.27637
United States	331002651	Washington, D.C.	720687	2020-11-14	701873	3996	14818	0.269672	1.28654
United States	331002651	Washington, D.C.	720687	2020-11-15	701710	4135	14842	0.278601	1.29574
United States	331002651	Washington, D.C.	720687	2020-11-16	701623	4133	14931	0.276807	1.294
United States	331002651	Washington, D.C.	720687	2020-11-17	701378	4313	14996	0.28761	1.30517
United States	331002651	Washington, D.C.	720687	2020-11-18	701222	4323	15142	0.285497	1.30318
United States	331002651	Washington, D.C.	720687	2020-11-19	701009	4422	15256	0.289853	1.30779
United States	331002651	Washington, D.C.	720687	2020-11-20	700879	4440	15368	0.288912	1.30696
United States	331002651	Washington, D.C.	720687	2020-11-21	700726	4470	15491	0.288555	1.30674
United States	331002651	Washington, D.C.	720687	2020-11-22	700536	4599	15552	0.295718	1.31418
United States	331002651	Washington, D.C.	720687	2020-11-23	700397	4683	15607	0.300058	1.31871
United States	331002651	Washington, D.C.	720687	2020-11-24	700278	4651	15758	0.295152	1.31384
United States	331002651	Washington, D.C.	720687	2020-11-25	700171	4558	15958	0.285625	1.30428
United States	331002651	Washington, D.C.	720687	2020-11-26	699951	4658	16078	0.289713	1.30863
United States	331002651	Washington, D.C.	720687	2020-11-27	699750	4784	16153	0.296168	1.31537
United States	331002651	Washington, D.C.	720687	2020-11-28	699649	4757	16281	0.292181	1.31142
United States	331002651	Washington, D.C.	720687	2020-11-29	699239	5097	16351	0.311724	1.33164
United States	331002651	Washington, D.C.	720687	2020-11-30	699135	5126	16426	0.312066	1.33208
United States	331002651	Washington, D.C.	720687	2020-12-01	699002	5086	16599	0.306404	1.32646
United States	331002651	Washington, D.C.	720687	2020-12-02	698845	5082	16760	0.303222	1.32338
United States	331002651	Washington, D.C.	720687	2020-12-03	698523	5204	16960	0.30684	1.32736
United States	331002651	Washington, D.C.	720687	2020-12-04	698207	5413	17067	0.317162	1.33814
United States	331002651	Washington, D.C.	720687	2020-12-05	697815	5581	17291	0.322769	1.34421
United States	331002651	Washington, D.C.	720687	2020-12-06	697551	5774	17362	0.332565	1.35442
United States	331002651	Washington, D.C.	720687	2020-12-07	697368	5885	17434	0.337559	1.35968
United States	331002651	Washington, D.C.	720687	2020-12-08	697098	6004	17585	0.341427	1.36387
United States	331002651	Washington, D.C.	720687	2020-12-09	696833	6069	17785	0.341243	1.36394
United States	331002651	Washington, D.C.	720687	2020-12-10	696589	6099	17999	0.338852	1.36175
United States	331002651	Washington, D.C.	720687	2020-12-11	696330	6155	18202	0.33815	1.36129
United States	331002651	Washington, D.C.	720687	2020-12-12	696044	6312	18331	0.344335	1.36786
United States	331002651	West Virginia	1778070	2020-04-01	1777879	190	1	190	191.01
United States	331002651	West Virginia	1778070	2020-04-02	1777864	204	2	102	103.006
United States	331002651	West Virginia	1778070	2020-04-03	1777844	224	2	112	113.007
United States	331002651	West Virginia	1778070	2020-04-04	1777799	269	2	134.5	135.51
United States	331002651	West Virginia	1778070	2020-04-05	1777764	303	3	101	102.009
United States	331002651	West Virginia	1778070	2020-04-06	1777740	326	4	81.5	82.5077
United States	331002651	West Virginia	1778070	2020-04-07	1777677	389	4	97.25	98.2609
United States	331002651	West Virginia	1778070	2020-04-08	1777605	461	4	115.25	116.265
United States	331002651	West Virginia	1778070	2020-04-09	1777576	489	5	97.8	98.8137
United States	331002651	West Virginia	1778070	2020-04-10	1777517	548	5	109.6	110.617
United States	331002651	West Virginia	1778070	2020-04-11	1777514	551	5	110.2	111.217
United States	331002651	West Virginia	1778070	2020-04-12	1777498	566	6	94.3333	95.3487
United States	331002651	West Virginia	1778070	2020-04-13	1777484	578	8	72.25	73.2621
United States	331002651	West Virginia	1778070	2020-04-14	1777453	608	9	67.5556	68.5675
United States	331002651	West Virginia	1778070	2020-04-15	1777390	670	10	67	68.013
United States	331002651	West Virginia	1778070	2020-04-16	1777364	694	12	57.8333	58.845
United States	331002651	West Virginia	1778070	2020-04-17	1777317	737	16	46.0625	47.0725
United States	331002651	West Virginia	1778070	2020-04-18	1777308	746	16	46.625	47.6352
United States	331002651	West Virginia	1778070	2020-04-19	1777202	850	18	47.2222	48.234
United States	331002651	West Virginia	1778070	2020-04-20	1777190	856	24	35.6667	36.6757
United States	331002651	West Virginia	1778070	2020-04-21	1777184	860	26	33.0769	34.0854
United States	331002651	West Virginia	1778070	2020-04-22	1777131	582	357	1.63025	2.63095
United States	331002651	West Virginia	1778070	2020-04-23	1777089	570	411	1.38686	2.38752
United States	331002651	West Virginia	1778070	2020-04-24	1777060	539	471	1.14437	2.14498
United States	331002651	West Virginia	1778070	2020-04-25	1777060	539	471	1.14437	2.14498
United States	331002651	West Virginia	1778070	2020-04-26	1777015	566	489	1.15746	2.1581
United States	331002651	West Virginia	1778070	2020-04-27	1777007	574	489	1.17382	2.17447
United States	331002651	West Virginia	1778070	2020-04-28	1776975	576	519	1.10983	2.11048
United States	331002651	West Virginia	1778070	2020-04-29	1776960	568	542	1.04797	2.04861
United States	331002651	West Virginia	1778070	2020-04-30	1776945	539	586	0.919795	1.9204
United States	331002651	West Virginia	1778070	2020-05-01	1776918	551	601	0.916805	1.91743
United States	331002651	West Virginia	1778070	2020-05-02	1776885	565	620	0.91129	1.91193
United States	331002651	West Virginia	1778070	2020-05-03	1776875	536	659	0.813354	1.81396
United States	331002651	West Virginia	1778070	2020-05-04	1776846	565	659	0.85736	1.858
United States	331002651	West Virginia	1778070	2020-05-05	1776828	564	678	0.831858	1.8325
United States	331002651	West Virginia	1778070	2020-05-06	1776824	480	766	0.626632	1.6272
United States	331002651	West Virginia	1778070	2020-05-07	1776783	520	767	0.677966	1.67857
United States	331002651	West Virginia	1778070	2020-05-08	1776747	510	813	0.627306	1.62791
United States	331002651	West Virginia	1778070	2020-05-09	1776747	510	813	0.627306	1.62791
United States	331002651	West Virginia	1778070	2020-05-10	1776710	531	829	0.640531	1.64116
United States	331002651	West Virginia	1778070	2020-05-11	1776704	537	829	0.647768	1.6484
United States	331002651	West Virginia	1778070	2020-05-12	1776692	517	861	0.600465	1.60109
United States	331002651	West Virginia	1778070	2020-05-13	1776672	527	871	0.605052	1.60568
United States	331002651	West Virginia	1778070	2020-05-14	1776643	497	930	0.534409	1.53502
United States	331002651	West Virginia	1778070	2020-05-15	1776623	513	934	0.549251	1.54988
United States	331002651	West Virginia	1778070	2020-05-16	1776600	517	953	0.542497	1.54314
United States	331002651	West Virginia	1778070	2020-05-17	1776578	506	986	0.513185	1.51382
United States	331002651	West Virginia	1778070	2020-05-18	1776568	515	987	0.521783	1.52243
United States	331002651	West Virginia	1778070	2020-05-19	1776568	512	990	0.517172	1.51781
United States	331002651	West Virginia	1778070	2020-05-20	1776503	548	1019	0.537782	1.53846
United States	331002651	West Virginia	1778070	2020-05-21	1776477	540	1053	0.512821	1.5135
United States	331002651	West Virginia	1778070	2020-05-22	1776365	650	1055	0.616114	1.61689
United States	331002651	West Virginia	1778070	2020-05-23	1776365	523	1182	0.44247	1.44316
United States	331002651	West Virginia	1778070	2020-05-24	1776311	566	1193	0.474434	1.47516
United States	331002651	West Virginia	1778070	2020-05-25	1776296	567	1207	0.46976	1.47049
United States	331002651	West Virginia	1778070	2020-05-26	1776296	522	1252	0.416933	1.41764
United States	331002651	West Virginia	1778070	2020-05-27	1776171	634	1265	0.501186	1.50199
United States	331002651	West Virginia	1778070	2020-05-28	1776135	650	1285	0.505837	1.50666
United States	331002651	West Virginia	1778070	2020-05-29	1776119	636	1315	0.48365	1.48446
United States	331002651	West Virginia	1778070	2020-05-30	1776081	624	1365	0.457143	1.45796
United States	331002651	West Virginia	1778070	2020-05-31	1776060	632	1378	0.458636	1.45946
United States	331002651	West Virginia	1778070	2020-06-01	1776042	639	1389	0.460043	1.46088
United States	331002651	West Virginia	1778070	2020-06-02	1776014	637	1419	0.448908	1.44975
United States	331002651	West Virginia	1778070	2020-06-03	1775993	618	1459	0.423578	1.42441
United States	331002651	West Virginia	1778070	2020-06-04	1775968	624	1478	0.422192	1.42303
United States	331002651	West Virginia	1778070	2020-06-05	1775951	590	1529	0.385873	1.3867
United States	331002651	West Virginia	1778070	2020-06-06	1775934	606	1530	0.396078	1.39692
United States	331002651	West Virginia	1778070	2020-06-07	1775926	609	1535	0.396743	1.39759
United States	331002651	West Virginia	1778070	2020-06-08	1775909	609	1552	0.392397	1.39324
United States	331002651	West Virginia	1778070	2020-06-09	1775901	608	1561	0.389494	1.39034
United States	331002651	West Virginia	1778070	2020-06-10	1775876	624	1570	0.397452	1.39832
United States	331002651	West Virginia	1778070	2020-06-11	1775853	615	1602	0.383895	1.38476
United States	331002651	West Virginia	1778070	2020-06-12	1775821	608	1641	0.370506	1.37137
United States	331002651	West Virginia	1778070	2020-06-13	1775796	618	1656	0.373188	1.37407
United States	331002651	West Virginia	1778070	2020-06-14	1775780	631	1659	0.38035	1.38124
United States	331002651	West Virginia	1778070	2020-06-15	1775748	649	1673	0.387926	1.38883
United States	331002651	West Virginia	1778070	2020-06-16	1775729	617	1724	0.357889	1.35878
United States	331002651	West Virginia	1778070	2020-06-17	1775694	634	1742	0.363949	1.36486
United States	331002651	West Virginia	1778070	2020-06-18	1775652	665	1753	0.37935	1.38029
United States	331002651	West Virginia	1778070	2020-06-19	1775602	715	1753	0.407872	1.40885
United States	331002651	West Virginia	1778070	2020-06-20	1775570	743	1757	0.42288	1.42388
United States	331002651	West Virginia	1778070	2020-06-21	1775537	768	1765	0.435127	1.43615
United States	331002651	West Virginia	1778070	2020-06-22	1775518	782	1770	0.441808	1.44284
United States	331002651	West Virginia	1778070	2020-06-23	1775477	711	1882	0.37779	1.3788
United States	331002651	West Virginia	1778070	2020-06-24	1775439	684	1947	0.35131	1.35231
United States	331002651	West Virginia	1778070	2020-06-25	1775376	744	1950	0.381538	1.38259
United States	331002651	West Virginia	1778070	2020-06-26	1775340	731	1999	0.365683	1.36673
United States	331002651	West Virginia	1778070	2020-06-27	1775288	647	2135	0.303044	1.30406
United States	331002651	West Virginia	1778070	2020-06-28	1775238	677	2155	0.314153	1.3152
United States	331002651	West Virginia	1778070	2020-06-29	1775200	581	2289	0.253823	1.25484
United States	331002651	West Virginia	1778070	2020-06-30	1775165	540	2365	0.22833	1.22933
United States	331002651	West Virginia	1778070	2020-07-01	1775091	602	2377	0.25326	1.25431
United States	331002651	West Virginia	1778070	2020-07-02	1775017	580	2473	0.234533	1.23559
United States	331002651	West Virginia	1778070	2020-07-03	1774944	637	2489	0.255926	1.25703
United States	331002651	West Virginia	1778070	2020-07-04	1774865	709	2496	0.284054	1.28521
United States	331002651	West Virginia	1778070	2020-07-05	1774808	747	2515	0.297018	1.29821
United States	331002651	West Virginia	1778070	2020-07-06	1774628	829	2613	0.31726	1.31854
United States	331002651	West Virginia	1778070	2020-07-07	1774565	875	2630	0.3327	1.33401
United States	331002651	West Virginia	1778070	2020-07-08	1774363	964	2743	0.35144	1.35285
United States	331002651	West Virginia	1778070	2020-07-09	1774244	1013	2813	0.360114	1.36158
United States	331002651	West Virginia	1778070	2020-07-10	1774087	1132	2851	0.397054	1.39862
United States	331002651	West Virginia	1778070	2020-07-11	1773924	1287	2859	0.450157	1.45185
United States	331002651	West Virginia	1778070	2020-07-12	1773826	1342	2902	0.46244	1.46419
United States	331002651	West Virginia	1778070	2020-07-13	1773757	1391	2922	0.476044	1.47784
United States	331002651	West Virginia	1778070	2020-07-14	1773663	1328	3079	0.431309	1.43309
United States	331002651	West Virginia	1778070	2020-07-15	1773513	1460	3097	0.471424	1.47331
United States	331002651	West Virginia	1778070	2020-07-16	1773413	1430	3227	0.443136	1.44503
United States	331002651	West Virginia	1778070	2020-07-17	1773287	1056	3727	0.283338	1.28507
United States	331002651	West Virginia	1778070	2020-07-18	1773176	1499	3395	0.441532	1.44352
United States	331002651	West Virginia	1778070	2020-07-19	1773080	1517	3473	0.436798	1.43882
United States	331002651	West Virginia	1778070	2020-07-20	1772986	1518	3566	0.425687	1.42773
United States	331002651	West Virginia	1778070	2020-07-21	1772898	1525	3647	0.418152	1.42022
United States	331002651	West Virginia	1778070	2020-07-22	1772858	1486	3726	0.398819	1.40087
United States	331002651	West Virginia	1778070	2020-07-23	1772618	1437	4015	0.357908	1.35999
United States	331002651	West Virginia	1778070	2020-07-24	1772417	1537	4116	0.373421	1.37561
United States	331002651	West Virginia	1778070	2020-07-25	1772295	1557	4218	0.369132	1.37136
United States	331002651	West Virginia	1778070	2020-07-26	1772181	1618	4271	0.378834	1.38112
United States	331002651	West Virginia	1778070	2020-07-27	1772071	1563	4436	0.352344	1.35463
United States	331002651	West Virginia	1778070	2020-07-28	1771950	1531	4589	0.333624	1.33592
United States	331002651	West Virginia	1778070	2020-07-29	1771793	1577	4700	0.335532	1.33789
United States	331002651	West Virginia	1778070	2020-07-30	1771695	1560	4815	0.323988	1.32637
United States	331002651	West Virginia	1778070	2020-07-31	1771491	1648	4931	0.334212	1.33669
United States	331002651	West Virginia	1778070	2020-08-01	1771332	1764	4974	0.354644	1.35722
United States	331002651	West Virginia	1778070	2020-08-02	1771212	1844	5014	0.36777	1.37041
United States	331002651	West Virginia	1778070	2020-08-03	1771092	1943	5035	0.385899	1.38863
United States	331002651	West Virginia	1778070	2020-08-04	1771011	1872	5187	0.360902	1.36361
United States	331002651	West Virginia	1778070	2020-08-05	1770908	1820	5342	0.340696	1.3434
United States	331002651	West Virginia	1778070	2020-08-06	1770792	1824	5454	0.334433	1.33717
United States	331002651	West Virginia	1778070	2020-08-07	1770618	1815	5637	0.32198	1.32476
United States	331002651	West Virginia	1778070	2020-08-08	1770507	1823	5740	0.317596	1.32041
United States	331002651	West Virginia	1778070	2020-08-09	1770375	1878	5817	0.322847	1.32572
United States	331002651	West Virginia	1778070	2020-08-10	1770313	1917	5840	0.328253	1.33116
United States	331002651	West Virginia	1778070	2020-08-11	1770191	1869	6010	0.310982	1.31389
United States	331002651	West Virginia	1778070	2020-08-12	1770052	1905	6113	0.311631	1.3146
United States	331002651	West Virginia	1778070	2020-08-13	1769907	1965	6198	0.317038	1.32007
United States	331002651	West Virginia	1778070	2020-08-14	1769793	1976	6301	0.313601	1.31667
United States	331002651	West Virginia	1778070	2020-08-15	1769608	2004	6458	0.310313	1.31344
United States	331002651	West Virginia	1778070	2020-08-16	1769503	1978	6589	0.300197	1.30334
United States	331002651	West Virginia	1778070	2020-08-17	1769429	1950	6691	0.291436	1.29458
United States	331002651	West Virginia	1778070	2020-08-18	1769332	1839	6899	0.26656	1.26968
United States	331002651	West Virginia	1778070	2020-08-19	1769263	1732	7075	0.244806	1.2479
United States	331002651	West Virginia	1778070	2020-08-20	1769083	1810	7177	0.252195	1.25537
United States	331002651	West Virginia	1778070	2020-08-21	1768993	1766	7311	0.241554	1.24473
United States	331002651	West Virginia	1778070	2020-08-22	1768885	1701	7484	0.227285	1.23047
United States	331002651	West Virginia	1778070	2020-08-23	1768797	1736	7537	0.23033	1.23355
United States	331002651	West Virginia	1778070	2020-08-24	1768755	1751	7564	0.231491	1.23473
United States	331002651	West Virginia	1778070	2020-08-25	1768671	1726	7673	0.224945	1.22819
United States	331002651	West Virginia	1778070	2020-08-26	1768526	1753	7791	0.225003	1.2283
United States	331002651	West Virginia	1778070	2020-08-27	1768437	1662	7971	0.208506	1.21179
United States	331002651	West Virginia	1778070	2020-08-28	1768244	1766	8060	0.219107	1.22249
United States	331002651	West Virginia	1778070	2020-08-29	1768100	1820	8150	0.223313	1.22676
United States	331002651	West Virginia	1778070	2020-08-30	1767961	1912	8197	0.233256	1.23678
United States	331002651	West Virginia	1778070	2020-08-31	1767821	2017	8232	0.245019	1.24862
United States	331002651	West Virginia	1778070	2020-09-01	1767557	2126	8387	0.253488	1.25721
United States	331002651	West Virginia	1778070	2020-09-02	1767412	2159	8499	0.25403	1.2578
United States	331002651	West Virginia	1778070	2020-09-03	1767215	2273	8582	0.264857	1.26873
United States	331002651	West Virginia	1778070	2020-09-04	1767028	2347	8695	0.269925	1.27388
United States	331002651	West Virginia	1778070	2020-09-05	1766777	2531	8762	0.288861	1.29297
United States	331002651	West Virginia	1778070	2020-09-06	1766652	2613	8805	0.296763	1.30094
United States	331002651	West Virginia	1778070	2020-09-07	1766495	2746	8829	0.311021	1.31531
United States	331002651	West Virginia	1778070	2020-09-08	1766408	2784	8878	0.313584	1.31791
United States	331002651	West Virginia	1778070	2020-09-09	1766256	2811	9003	0.312229	1.31661
United States	331002651	West Virginia	1778070	2020-09-10	1766256	2652	9162	0.289456	1.29376
United States	331002651	West Virginia	1778070	2020-09-11	1765893	2851	9326	0.305704	1.3102
United States	331002651	West Virginia	1778070	2020-09-12	1765542	3037	9491	0.319987	1.32466
United States	331002651	West Virginia	1778070	2020-09-13	1765365	3148	9557	0.329392	1.33416
United States	331002651	West Virginia	1778070	2020-09-14	1765240	3191	9639	0.331051	1.33588
United States	331002651	West Virginia	1778070	2020-09-15	1765084	3167	9819	0.322538	1.32739
United States	331002651	West Virginia	1778070	2020-09-16	1764868	3239	9963	0.325103	1.33005
United States	331002651	West Virginia	1778070	2020-09-17	1764636	3333	10101	0.329967	1.33502
United States	331002651	West Virginia	1778070	2020-09-18	1764385	3374	10311	0.327223	1.33236
United States	331002651	West Virginia	1778070	2020-09-19	1764181	3423	10466	0.327059	1.33227
United States	331002651	West Virginia	1778070	2020-09-20	1764008	3521	10541	0.334029	1.33933
United States	331002651	West Virginia	1778070	2020-09-21	1763889	3549	10632	0.333804	1.33915
United States	331002651	West Virginia	1778070	2020-09-22	1763676	3550	10844	0.32737	1.33277
United States	331002651	West Virginia	1778070	2020-09-23	1763555	3472	11043	0.314407	1.3198
United States	331002651	West Virginia	1778070	2020-09-24	1763351	3560	11159	0.319025	1.32451
United States	331002651	West Virginia	1778070	2020-09-25	1763108	3659	11303	0.323719	1.32932
United States	331002651	West Virginia	1778070	2020-09-26	1762903	3709	11458	0.323704	1.32938
United States	331002651	West Virginia	1778070	2020-09-27	1762719	3852	11499	0.334986	1.34078
United States	331002651	West Virginia	1778070	2020-09-28	1762554	3986	11530	0.345707	1.35161
United States	331002651	West Virginia	1778070	2020-09-29	1762377	4010	11683	0.343234	1.3492
United States	331002651	West Virginia	1778070	2020-09-30	1762220	3988	11862	0.3362	1.34219
United States	331002651	West Virginia	1778070	2020-10-01	1762044	4065	11961	0.339855	1.34593
United States	331002651	West Virginia	1778070	2020-10-02	1761763	4147	12160	0.341036	1.34722
United States	331002651	West Virginia	1778070	2020-10-03	1761589	4180	12301	0.33981	1.34606
United States	331002651	West Virginia	1778070	2020-10-04	1761435	4289	12346	0.3474	1.35374
United States	331002651	West Virginia	1778070	2020-10-05	1761321	4331	12418	0.348768	1.35516
United States	331002651	West Virginia	1778070	2020-10-06	1761128	4330	12612	0.343324	1.34976
United States	331002651	West Virginia	1778070	2020-10-07	1760920	4332	12818	0.337962	1.34446
United States	331002651	West Virginia	1778070	2020-10-08	1760737	4258	13075	0.32566	1.33216
United States	331002651	West Virginia	1778070	2020-10-09	1760363	4429	13278	0.333559	1.34024
United States	331002651	West Virginia	1778070	2020-10-10	1760143	4454	13473	0.330587	1.33734
United States	331002651	West Virginia	1778070	2020-10-11	1759938	4580	13552	0.337957	1.34483
United States	331002651	West Virginia	1778070	2020-10-12	1759789	4575	13706	0.333795	1.3407
United States	331002651	West Virginia	1778070	2020-10-13	1759513	4686	13871	0.337827	1.34486
United States	331002651	West Virginia	1778070	2020-10-14	1759247	4615	14208	0.324817	1.33188
United States	331002651	West Virginia	1778070	2020-10-15	1758986	4623	14461	0.319687	1.32682
United States	331002651	West Virginia	1778070	2020-10-16	1758484	4919	14667	0.335379	1.34279
United States	331002651	West Virginia	1778070	2020-10-17	1758265	4841	14964	0.32351	1.33094
United States	331002651	West Virginia	1778070	2020-10-18	1757989	4937	15144	0.326004	1.33355
United States	331002651	West Virginia	1778070	2020-10-19	1757777	5092	15201	0.334978	1.34265
United States	331002651	West Virginia	1778070	2020-10-20	1757550	5121	15399	0.332554	1.3403
United States	331002651	West Virginia	1778070	2020-10-21	1757335	5106	15629	0.3267	1.3345
United States	331002651	West Virginia	1778070	2020-10-22	1757013	4471	16586	0.269565	1.27714
United States	331002651	West Virginia	1778070	2020-10-23	1756677	4601	16792	0.274	1.28173
United States	331002651	West Virginia	1778070	2020-10-24	1756354	4714	17002	0.277261	1.28513
United States	331002651	West Virginia	1778070	2020-10-25	1756163	4828	17079	0.282686	1.29065
United States	331002651	West Virginia	1778070	2020-10-26	1755846	5030	17194	0.292544	1.30069
United States	331002651	West Virginia	1778070	2020-10-27	1755360	4430	18280	0.242341	1.25034
United States	331002651	West Virginia	1778070	2020-10-28	1755003	4558	18509	0.246259	1.25441
United States	331002651	West Virginia	1778070	2020-10-29	1754604	4745	18721	0.253459	1.2618
United States	331002651	West Virginia	1778070	2020-10-30	1754078	4987	19005	0.262405	1.271
United States	331002651	West Virginia	1778070	2020-10-31	1753610	5174	19286	0.268278	1.27708
United States	331002651	West Virginia	1778070	2020-11-01	1753187	5412	19471	0.277952	1.28698
United States	331002651	West Virginia	1778070	2020-11-02	1752832	5557	19681	0.282354	1.29154
United States	331002651	West Virginia	1778070	2020-11-03	1752474	5508	20088	0.274194	1.28345
United States	331002651	West Virginia	1778070	2020-11-04	1752082	5662	20326	0.278559	1.288
United States	331002651	West Virginia	1778070	2020-11-05	1751523	5890	20657	0.285133	1.29482
United States	331002651	West Virginia	1778070	2020-11-06	1750983	6133	20954	0.292689	1.30264
United States	331002651	West Virginia	1778070	2020-11-07	1750461	6320	21289	0.296867	1.30704
United States	331002651	West Virginia	1778070	2020-11-08	1749666	6868	21536	0.318908	1.32956
United States	331002651	West Virginia	1778070	2020-11-09	1748845	7389	21836	0.338386	1.34951
United States	331002651	West Virginia	1778070	2020-11-10	1748754	7271	22045	0.329825	1.34091
United States	331002651	West Virginia	1778070	2020-11-11	1747869	7771	22430	0.346456	1.35802
United States	331002651	West Virginia	1778070	2020-11-12	1747173	8227	22670	0.362903	1.37488
United States	331002651	West Virginia	1778070	2020-11-13	1746431	8531	23108	0.36918	1.38151
United States	331002651	West Virginia	1778070	2020-11-14	1745278	9141	23651	0.386495	1.39944
United States	331002651	West Virginia	1778070	2020-11-15	1744411	10000	23659	0.422672	1.43631
United States	331002651	West Virginia	1778070	2020-11-16	1743610	10377	24083	0.430885	1.44493
United States	331002651	West Virginia	1778070	2020-11-17	1742746	10707	24617	0.434943	1.44939
United States	331002651	West Virginia	1778070	2020-11-18	1741804	11161	25105	0.444573	1.45951
United States	331002651	West Virginia	1778070	2020-11-19	1740671	11643	25756	0.45205	1.46754
United States	331002651	West Virginia	1778070	2020-11-20	1739590	12177	26303	0.462951	1.47901
United States	331002651	West Virginia	1778070	2020-11-21	1738472	12775	26823	0.47627	1.49296
United States	331002651	West Virginia	1778070	2020-11-22	1737592	13340	27138	0.491562	1.5088
United States	331002651	West Virginia	1778070	2020-11-23	1736956	13678	27436	0.498542	1.51614
United States	331002651	West Virginia	1778070	2020-11-24	1735987	13940	28143	0.495327	1.51331
United States	331002651	West Virginia	1778070	2020-11-25	1735020	14283	28767	0.496506	1.51492
United States	331002651	West Virginia	1778070	2020-11-26	1733890	14750	29430	0.501189	1.52015
United States	331002651	West Virginia	1778070	2020-11-27	1733024	15326	29720	0.51568	1.53521
United States	331002651	West Virginia	1778070	2020-11-28	1732225	15731	30114	0.522382	1.54235
United States	331002651	West Virginia	1778070	2020-11-29	1731073	16370	30627	0.534496	1.55514
United States	331002651	West Virginia	1778070	2020-11-30	1730228	16787	31055	0.540557	1.56166
United States	331002651	West Virginia	1778070	2020-12-01	1729252	16921	31897	0.530489	1.55189
United States	331002651	West Virginia	1778070	2020-12-02	1728165	17125	32780	0.522422	1.5442
United States	331002651	West Virginia	1778070	2020-12-03	1727045	17428	33597	0.518737	1.54095
United States	331002651	West Virginia	1778070	2020-12-04	1725898	17716	34456	0.514163	1.53682
United States	331002651	West Virginia	1778070	2020-12-05	1724498	18289	35283	0.518352	1.5417
United States	331002651	West Virginia	1778070	2020-12-06	1723073	19077	35920	0.531097	1.55528
United States	331002651	West Virginia	1778070	2020-12-07	1721942	19691	36437	0.540412	1.56525
United States	331002651	West Virginia	1778070	2020-12-08	1721010	19677	37383	0.526362	1.55139
United States	331002651	West Virginia	1778070	2020-12-09	1719608	20059	38403	0.522329	1.54792
United States	331002651	West Virginia	1778070	2020-12-10	1718375	20160	39535	0.509928	1.53586
United States	331002651	West Virginia	1778070	2020-12-11	1717433	19971	40666	0.491098	1.51712
United States	331002651	West Virginia	1778070	2020-12-12	1715919	20323	41828	0.485871	1.51246
United States	331002651	Wisconsin	5851754	2020-04-01	5850198	1529	27	56.6296	57.6373
United States	331002651	Wisconsin	5851754	2020-04-02	5850055	1662	37	44.9189	45.9256
United States	331002651	Wisconsin	5851754	2020-04-03	5849797	1907	50	38.14	39.1465
United States	331002651	Wisconsin	5851754	2020-04-04	5849779	1922	53	36.2642	37.2704
United States	331002651	Wisconsin	5851754	2020-04-05	5849494	2189	71	30.831	31.8371
United States	331002651	Wisconsin	5851754	2020-04-06	5849365	2314	75	30.8533	31.8598
United States	331002651	Wisconsin	5851754	2020-04-07	5849239	2426	89	27.2584	28.2645
United States	331002651	Wisconsin	5851754	2020-04-08	5849111	2546	97	26.2474	27.2536
United States	331002651	Wisconsin	5851754	2020-04-09	5848935	2711	108	25.1019	26.1081
United States	331002651	Wisconsin	5851754	2020-04-10	5848757	2872	125	22.976	23.9821
United States	331002651	Wisconsin	5851754	2020-04-11	5848616	3004	134	22.4179	23.4242
United States	331002651	Wisconsin	5851754	2020-04-12	5848489	3124	141	22.156	23.1625
United States	331002651	Wisconsin	5851754	2020-04-13	5848404	3199	151	21.1854	22.1918
United States	331002651	Wisconsin	5851754	2020-04-14	5848277	3310	167	19.8204	20.8265
United States	331002651	Wisconsin	5851754	2020-04-15	5848116	3458	180	19.2111	20.2174
United States	331002651	Wisconsin	5851754	2020-04-16	5847963	3597	194	18.5412	19.5476
United States	331002651	Wisconsin	5851754	2020-04-17	5847788	3763	203	18.5369	19.5436
United States	331002651	Wisconsin	5851754	2020-04-18	5847643	3902	209	18.6699	19.6768
United States	331002651	Wisconsin	5851754	2020-04-19	5847498	4039	217	18.6129	19.62
United States	331002651	Wisconsin	5851754	2020-04-20	5847347	4180	227	18.4141	19.4214
United States	331002651	Wisconsin	5851754	2020-04-21	5847223	4290	241	17.8008	18.8081
United States	331002651	Wisconsin	5851754	2020-04-22	5846909	4597	248	18.5363	19.5444
United States	331002651	Wisconsin	5851754	2020-04-23	5846702	4794	258	18.5814	19.5899
United States	331002651	Wisconsin	5851754	2020-04-24	5846398	5093	263	19.365	20.3743
United States	331002651	Wisconsin	5851754	2020-04-25	5846067	5421	266	20.3797	21.3901
United States	331002651	Wisconsin	5851754	2020-04-26	5845842	5640	272	20.7353	21.7463
United States	331002651	Wisconsin	5851754	2020-04-27	5845673	5800	281	20.6406	21.6518
United States	331002651	Wisconsin	5851754	2020-04-28	5845465	5989	300	19.9633	20.9746
United States	331002651	Wisconsin	5851754	2020-04-29	5845234	6212	308	20.1688	21.1806
United States	331002651	Wisconsin	5851754	2020-04-30	5844900	3186	3668	0.868593	1.86969
United States	331002651	Wisconsin	5851754	2020-05-01	5844440	3635	3679	0.98804	1.98928
United States	331002651	Wisconsin	5851754	2020-05-02	5844094	3628	4032	0.899802	1.90105
United States	331002651	Wisconsin	5851754	2020-05-03	5843790	3902	4062	0.960611	1.96195
United States	331002651	Wisconsin	5851754	2020-05-04	5843518	3923	4313	0.909576	1.91092
United States	331002651	Wisconsin	5851754	2020-05-05	5843188	4082	4484	0.910348	1.91175
United States	331002651	Wisconsin	5851754	2020-05-06	5842853	4191	4710	0.889809	1.89125
United States	331002651	Wisconsin	5851754	2020-05-07	5842539	4321	4894	0.882918	1.8844
United States	331002651	Wisconsin	5851754	2020-05-08	5842164	4512	5078	0.888539	1.89009
United States	331002651	Wisconsin	5851754	2020-05-09	5841815	4666	5273	0.884885	1.88649
United States	331002651	Wisconsin	5851754	2020-05-10	5841535	4805	5414	0.887514	1.88916
United States	331002651	Wisconsin	5851754	2020-05-11	5841336	4833	5585	0.865354	1.86702
United States	331002651	Wisconsin	5851754	2020-05-12	5841143	4822	5789	0.832959	1.83462
United States	331002651	Wisconsin	5851754	2020-05-13	5840852	4808	6094	0.788973	1.79064
United States	331002651	Wisconsin	5851754	2020-05-14	5840479	4847	6428	0.754045	1.75574
United States	331002651	Wisconsin	5851754	2020-05-15	5840069	4990	6695	0.745332	1.74708
United States	331002651	Wisconsin	5851754	2020-05-16	5839567	5192	6995	0.742244	1.74406
United States	331002651	Wisconsin	5851754	2020-05-17	5839211	5548	6995	0.793138	1.79506
United States	331002651	Wisconsin	5851754	2020-05-18	5839067	5442	7245	0.751139	1.75304
United States	331002651	Wisconsin	5851754	2020-05-19	5838869	5047	7838	0.643914	1.64573
United States	331002651	Wisconsin	5851754	2020-05-20	5838341	5204	8209	0.633938	1.63581
United States	331002651	Wisconsin	5851754	2020-05-21	5837869	5386	8499	0.633722	1.63566
United States	331002651	Wisconsin	5851754	2020-05-22	5837358	5538	8858	0.625198	1.6272
United States	331002651	Wisconsin	5851754	2020-05-23	5836877	5682	9195	0.617945	1.62
United States	331002651	Wisconsin	5851754	2020-05-24	5836477	5768	9509	0.606583	1.60868
United States	331002651	Wisconsin	5851754	2020-05-25	5836170	5863	9721	0.603127	1.60527
United States	331002651	Wisconsin	5851754	2020-05-26	5835891	5941	9922	0.59877	1.60094
United States	331002651	Wisconsin	5851754	2020-05-27	5835292	6077	10385	0.585171	1.5874
United States	331002651	Wisconsin	5851754	2020-05-28	5834780	6040	10934	0.552405	1.55466
United States	331002651	Wisconsin	5851754	2020-05-29	5834047	6259	11448	0.546733	1.54908
United States	331002651	Wisconsin	5851754	2020-05-30	5833524	6304	11926	0.528593	1.53098
United States	331002651	Wisconsin	5851754	2020-05-31	5833351	6165	12238	0.503759	1.50613
United States	331002651	Wisconsin	5851754	2020-06-01	5833211	6110	12433	0.491434	1.4938
United States	331002651	Wisconsin	5851754	2020-06-02	5832837	6138	12779	0.480319	1.48272
United States	331002651	Wisconsin	5851754	2020-06-03	5832354	6612	12788	0.517047	1.51957
United States	331002651	Wisconsin	5851754	2020-06-04	5831862	6286	13606	0.462002	1.46449
United States	331002651	Wisconsin	5851754	2020-06-05	5831505	6279	13970	0.449463	1.45198
United States	331002651	Wisconsin	5851754	2020-06-06	5831183	6156	14415	0.427055	1.42957
United States	331002651	Wisconsin	5851754	2020-06-07	5830919	6141	14694	0.417926	1.42046
United States	331002651	Wisconsin	5851754	2020-06-08	5830716	6150	14888	0.413084	1.41563
United States	331002651	Wisconsin	5851754	2020-06-09	5830446	6064	15244	0.397796	1.40035
United States	331002651	Wisconsin	5851754	2020-06-10	5830161	5923	15670	0.377983	1.38053
United States	331002651	Wisconsin	5851754	2020-06-11	5829828	5896	16030	0.36781	1.37038
United States	331002651	Wisconsin	5851754	2020-06-12	5829508	5774	16472	0.350534	1.35311
United States	331002651	Wisconsin	5851754	2020-06-13	5829236	5596	16922	0.330694	1.33326
United States	331002651	Wisconsin	5851754	2020-06-14	5828996	5508	17250	0.319304	1.32188
United States	331002651	Wisconsin	5851754	2020-06-15	5828822	5401	17531	0.308083	1.31065
United States	331002651	Wisconsin	5851754	2020-06-16	5828556	5373	17825	0.301431	1.30402
United States	331002651	Wisconsin	5851754	2020-06-17	5828298	5130	18326	0.27993	1.2825
United States	331002651	Wisconsin	5851754	2020-06-18	5827878	5102	18774	0.271759	1.27436
United States	331002651	Wisconsin	5851754	2020-06-19	5827600	5369	18785	0.285813	1.28847
United States	331002651	Wisconsin	5851754	2020-06-20	5827215	4844	19695	0.245951	1.24857
United States	331002651	Wisconsin	5851754	2020-06-21	5826935	4765	20054	0.237608	1.24024
United States	331002651	Wisconsin	5851754	2020-06-22	5826686	4780	20288	0.235607	1.23826
United States	331002651	Wisconsin	5851754	2020-06-23	5826423	4729	20602	0.229541	1.23221
United States	331002651	Wisconsin	5851754	2020-06-24	5825991	4885	20878	0.233978	1.2367
United States	331002651	Wisconsin	5851754	2020-06-25	5825527	4904	21323	0.229986	1.23275
United States	331002651	Wisconsin	5851754	2020-06-26	5825007	4807	21940	0.219098	1.22189
United States	331002651	Wisconsin	5851754	2020-06-27	5824468	4903	22383	0.21905	1.2219
United States	331002651	Wisconsin	5851754	2020-06-28	5824011	5013	22730	0.220546	1.22345
United States	331002651	Wisconsin	5851754	2020-06-29	5823696	5064	22994	0.220231	1.22317
United States	331002651	Wisconsin	5851754	2020-06-30	5823095	5288	23371	0.226263	1.22928
United States	331002651	Wisconsin	5851754	2020-07-01	5822555	5324	23875	0.222995	1.22606
United States	331002651	Wisconsin	5851754	2020-07-02	5822016	5418	24320	0.22278	1.2259
United States	331002651	Wisconsin	5851754	2020-07-03	5821437	5478	24839	0.22054	1.22371
United States	331002651	Wisconsin	5851754	2020-07-04	5820699	5768	25287	0.228101	1.23137
United States	331002651	Wisconsin	5851754	2020-07-05	5820177	5882	25695	0.228916	1.23224
United States	331002651	Wisconsin	5851754	2020-07-06	5819693	6023	26038	0.231316	1.2347
United States	331002651	Wisconsin	5851754	2020-07-07	5819198	5993	26563	0.225615	1.22904
United States	331002651	Wisconsin	5851754	2020-07-08	5818600	6042	27112	0.222853	1.22633
United States	331002651	Wisconsin	5851754	2020-07-09	5817846	6307	27601	0.228506	1.23208
United States	331002651	Wisconsin	5851754	2020-07-10	5817001	6610	28143	0.234872	1.23855
United States	331002651	Wisconsin	5851754	2020-07-11	5816075	6949	28730	0.241873	1.24567
United States	331002651	Wisconsin	5851754	2020-07-12	5815306	7310	29138	0.250875	1.25479
United States	331002651	Wisconsin	5851754	2020-07-13	5814812	7452	29490	0.252696	1.25667
United States	331002651	Wisconsin	5851754	2020-07-14	5813848	7805	30101	0.259294	1.26339
United States	331002651	Wisconsin	5851754	2020-07-15	5813027	7977	30750	0.259415	1.2636
United States	331002651	Wisconsin	5851754	2020-07-16	5812127	8241	31386	0.262569	1.26686
United States	331002651	Wisconsin	5851754	2020-07-17	5811247	8416	32091	0.262254	1.26664
United States	331002651	Wisconsin	5851754	2020-07-18	5810269	8638	32847	0.262977	1.26747
United States	331002651	Wisconsin	5851754	2020-07-19	5809439	8843	33472	0.264191	1.26878
United States	331002651	Wisconsin	5851754	2020-07-20	5808736	9042	33976	0.266129	1.27081
United States	331002651	Wisconsin	5851754	2020-07-21	5807619	9374	34761	0.26967	1.27448
United States	331002651	Wisconsin	5851754	2020-07-22	5806907	9300	35547	0.261625	1.26648
United States	331002651	Wisconsin	5851754	2020-07-23	5805855	9519	36380	0.261655	1.26663
United States	331002651	Wisconsin	5851754	2020-07-24	5804837	9706	37211	0.260837	1.26592
United States	331002651	Wisconsin	5851754	2020-07-25	5803884	9692	38178	0.253863	1.25902
United States	331002651	Wisconsin	5851754	2020-07-26	5802927	9964	38863	0.256388	1.26166
United States	331002651	Wisconsin	5851754	2020-07-27	5802337	9891	39526	0.25024	1.25555
United States	331002651	Wisconsin	5851754	2020-07-28	5801575	9760	40419	0.241471	1.24682
United States	331002651	Wisconsin	5851754	2020-07-29	5800705	9722	41327	0.235246	1.24067
United States	331002651	Wisconsin	5851754	2020-07-30	5799646	9870	42238	0.233676	1.2392
United States	331002651	Wisconsin	5851754	2020-07-31	5798814	9689	43251	0.224018	1.22959
United States	331002651	Wisconsin	5851754	2020-08-01	5797752	9771	44231	0.220908	1.22658
United States	331002651	Wisconsin	5851754	2020-08-02	5796830	10012	44912	0.222925	1.2287
United States	331002651	Wisconsin	5851754	2020-08-03	5796426	9884	45444	0.217498	1.22329
United States	331002651	Wisconsin	5851754	2020-08-04	5795698	9727	46329	0.209955	1.21579
United States	331002651	Wisconsin	5851754	2020-08-05	5794814	9647	47293	0.203984	1.20988
United States	331002651	Wisconsin	5851754	2020-08-06	5793975	9580	48199	0.198759	1.20472
United States	331002651	Wisconsin	5851754	2020-08-07	5792986	9534	49234	0.193647	1.19968
United States	331002651	Wisconsin	5851754	2020-08-08	5791821	9654	50279	0.192009	1.19815
United States	331002651	Wisconsin	5851754	2020-08-09	5791200	9528	51026	0.186728	1.19291
United States	331002651	Wisconsin	5851754	2020-08-10	5790693	9401	51660	0.181978	1.18819
United States	331002651	Wisconsin	5851754	2020-08-11	5789969	9323	52462	0.17771	1.18397
United States	331002651	Wisconsin	5851754	2020-08-12	5789491	8902	53361	0.166826	1.17308
United States	331002651	Wisconsin	5851754	2020-08-13	5788548	8949	54257	0.164937	1.17127
United States	331002651	Wisconsin	5851754	2020-08-14	5787527	9021	55206	0.163406	1.16984
United States	331002651	Wisconsin	5851754	2020-08-15	5786698	8846	56210	0.157374	1.16386
United States	331002651	Wisconsin	5851754	2020-08-16	5786013	8720	57021	0.152926	1.15945
United States	331002651	Wisconsin	5851754	2020-08-17	5785558	8555	57641	0.148419	1.15496
United States	331002651	Wisconsin	5851754	2020-08-18	5785558	7775	58421	0.133086	1.13954
United States	331002651	Wisconsin	5851754	2020-08-19	5784261	8189	59304	0.138085	1.1447
United States	331002651	Wisconsin	5851754	2020-08-20	5783521	8090	60143	0.134513	1.14118
United States	331002651	Wisconsin	5851754	2020-08-21	5782695	7936	61123	0.129837	1.13656
United States	331002651	Wisconsin	5851754	2020-08-22	5781745	7995	62014	0.128923	1.13573
United States	331002651	Wisconsin	5851754	2020-08-23	5781292	7661	62801	0.121989	1.1288
United States	331002651	Wisconsin	5851754	2020-08-24	5780900	7463	63391	0.11773	1.12455
United States	331002651	Wisconsin	5851754	2020-08-25	5780262	7403	64089	0.115511	1.12238
United States	331002651	Wisconsin	5851754	2020-08-26	5779494	7430	64830	0.114607	1.12155
United States	331002651	Wisconsin	5851754	2020-08-27	5778616	7547	65591	0.115062	1.12209
United States	331002651	Wisconsin	5851754	2020-08-28	5777773	7603	66378	0.114541	1.12165
United States	331002651	Wisconsin	5851754	2020-08-29	5776954	7606	67194	0.113195	1.12037
United States	331002651	Wisconsin	5851754	2020-08-30	5776417	7516	67821	0.110821	1.11803
United States	331002651	Wisconsin	5851754	2020-08-31	5776151	7247	68356	0.106018	1.11323
United States	331002651	Wisconsin	5851754	2020-09-01	5775170	7552	69032	0.109399	1.11672
United States	331002651	Wisconsin	5851754	2020-09-02	5774625	7346	69783	0.105269	1.11262
United States	331002651	Wisconsin	5851754	2020-09-03	5773898	7411	70445	0.105203	1.11262
United States	331002651	Wisconsin	5851754	2020-09-04	5772400	7972	71382	0.111681	1.11929
United States	331002651	Wisconsin	5851754	2020-09-05	5771454	7979	72321	0.110328	1.11802
United States	331002651	Wisconsin	5851754	2020-09-06	5770561	8119	73074	0.111107	1.11889
United States	331002651	Wisconsin	5851754	2020-09-07	5769994	8114	73646	0.110176	1.118
United States	331002651	Wisconsin	5851754	2020-09-08	5769277	8187	74290	0.110203	1.1181
United States	331002651	Wisconsin	5851754	2020-09-09	5768420	8187	75147	0.108946	1.11692
United States	331002651	Wisconsin	5851754	2020-09-10	5766873	8854	76027	0.116459	1.12464
United States	331002651	Wisconsin	5851754	2020-09-11	5765504	9175	77075	0.11904	1.12737
United States	331002651	Wisconsin	5851754	2020-09-12	5764151	9485	78118	0.121419	1.1299
United States	331002651	Wisconsin	5851754	2020-09-13	5762569	10225	78960	0.129496	1.13819
United States	331002651	Wisconsin	5851754	2020-09-14	5761798	10219	79737	0.128159	1.13692
United States	331002651	Wisconsin	5851754	2020-09-15	5760692	10285	80777	0.127326	1.13619
United States	331002651	Wisconsin	5851754	2020-09-16	5759595	10305	81854	0.125895	1.13485
United States	331002651	Wisconsin	5851754	2020-09-17	5757935	10687	83132	0.128555	1.1377
United States	331002651	Wisconsin	5851754	2020-09-18	5754475	12857	84422	0.152294	1.16198
United States	331002651	Wisconsin	5851754	2020-09-19	5754475	11409	85870	0.132864	1.14239
United States	331002651	Wisconsin	5851754	2020-09-20	5750527	14161	87066	0.162647	1.17282
United States	331002651	Wisconsin	5851754	2020-09-21	5749256	14432	88066	0.163877	1.17419
United States	331002651	Wisconsin	5851754	2020-09-22	5747584	14788	89382	0.165447	1.17595
United States	331002651	Wisconsin	5851754	2020-09-23	5745822	15280	90652	0.168557	1.17926
United States	331002651	Wisconsin	5851754	2020-09-24	5743430	16333	91991	0.17755	1.18859
United States	331002651	Wisconsin	5851754	2020-09-25	5740926	17188	93640	0.183554	1.19491
United States	331002651	Wisconsin	5851754	2020-09-26	5738109	18270	95375	0.19156	1.20328
United States	331002651	Wisconsin	5851754	2020-09-27	5735892	19068	96794	0.196996	1.209
United States	331002651	Wisconsin	5851754	2020-09-28	5734166	19578	98010	0.199755	1.21197
United States	331002651	Wisconsin	5851754	2020-09-29	5731799	20270	99685	0.203341	1.21585
United States	331002651	Wisconsin	5851754	2020-09-30	5729480	21022	101252	0.207621	1.22042
United States	331002651	Wisconsin	5851754	2020-10-01	5726593	22144	103017	0.214955	1.22814
United States	331002651	Wisconsin	5851754	2020-10-02	5723848	23023	104883	0.219511	1.23304
United States	331002651	Wisconsin	5851754	2020-10-03	5720956	24053	106745	0.225331	1.23923
United States	331002651	Wisconsin	5851754	2020-10-04	5719091	24282	108381	0.224043	1.23813
United States	331002651	Wisconsin	5851754	2020-10-05	5717395	24607	109752	0.224205	1.23848
United States	331002651	Wisconsin	5851754	2020-10-06	5715375	24870	111509	0.223031	1.23751
United States	331002651	Wisconsin	5851754	2020-10-07	5713056	25518	113180	0.225464	1.24022
United States	331002651	Wisconsin	5851754	2020-10-08	5709924	26810	115020	0.23309	1.24828
United States	331002651	Wisconsin	5851754	2020-10-09	5706936	27552	117266	0.234953	1.25049
United States	331002651	Wisconsin	5851754	2020-10-10	5704194	28237	119323	0.236643	1.2525
United States	331002651	Wisconsin	5851754	2020-10-11	5701518	29024	121212	0.239448	1.25564
United States	331002651	Wisconsin	5851754	2020-10-12	5699562	29514	122678	0.240581	1.257
United States	331002651	Wisconsin	5851754	2020-10-13	5696283	30767	124704	0.24672	1.26358
United States	331002651	Wisconsin	5851754	2020-10-14	5693176	31631	126947	0.249167	1.2664
United States	331002651	Wisconsin	5851754	2020-10-15	5689429	33196	129129	0.257076	1.27484
United States	331002651	Wisconsin	5851754	2020-10-16	5685568	34381	131805	0.260847	1.2791
United States	331002651	Wisconsin	5851754	2020-10-17	5685568	34381	131805	0.260847	1.2791
United States	331002651	Wisconsin	5851754	2020-10-18	5685568	34381	131805	0.260847	1.2791
United States	331002651	Wisconsin	5851754	2020-10-19	5677863	35381	138510	0.25544	1.27447
United States	331002651	Wisconsin	5851754	2020-10-20	5673272	37394	141088	0.26504	1.28473
United States	331002651	Wisconsin	5851754	2020-10-21	5669067	38521	144166	0.267199	1.2874
United States	331002651	Wisconsin	5851754	2020-10-22	5665654	38888	147212	0.264163	1.2847
United States	331002651	Wisconsin	5851754	2020-10-23	5661276	39199	151279	0.259117	1.28007
United States	331002651	Wisconsin	5851754	2020-10-24	5657214	39842	154698	0.257547	1.27893
United States	331002651	Wisconsin	5851754	2020-10-25	5653588	40574	157592	0.257462	1.27925
United States	331002651	Wisconsin	5851754	2020-10-26	5650705	41103	159946	0.25698	1.27908
United States	331002651	Wisconsin	5851754	2020-10-27	5645443	43199	163112	0.264843	1.28768
United States	331002651	Wisconsin	5851754	2020-10-28	5641628	43503	166623	0.261086	1.28429
United States	331002651	Wisconsin	5851754	2020-10-29	5636759	44930	170065	0.264193	1.288
United States	331002651	Wisconsin	5851754	2020-10-30	5631663	46867	173224	0.270557	1.29507
United States	331002651	Wisconsin	5851754	2020-10-31	5626385	48242	177127	0.272358	1.29751
United States	331002651	Wisconsin	5851754	2020-11-01	5622892	47585	181277	0.262499	1.28785
United States	331002651	Wisconsin	5851754	2020-11-02	5619459	48400	183895	0.263194	1.28895
United States	331002651	Wisconsin	5851754	2020-11-03	5613688	50723	187343	0.270749	1.29732
United States	331002651	Wisconsin	5851754	2020-11-04	5607752	52515	191487	0.274248	1.30158
United States	331002651	Wisconsin	5851754	2020-11-05	5601830	54361	195563	0.277972	1.30607
United States	331002651	Wisconsin	5851754	2020-11-06	5595689	55719	200346	0.278114	1.30692
United States	331002651	Wisconsin	5851754	2020-11-07	5588624	57950	205180	0.282435	1.31216
United States	331002651	Wisconsin	5851754	2020-11-08	5584344	58154	209256	0.277908	1.30803
United States	331002651	Wisconsin	5851754	2020-11-09	5565374	73733	212647	0.346739	1.38081
United States	331002651	Wisconsin	5851754	2020-11-10	5557942	76948	216864	0.354821	1.39002
United States	331002651	Wisconsin	5851754	2020-11-11	5550405	79491	221858	0.358297	1.39452
United States	331002651	Wisconsin	5851754	2020-11-12	5542182	83014	226558	0.366414	1.40388
United States	331002651	Wisconsin	5851754	2020-11-13	5533731	85871	232152	0.369891	1.40852
United States	331002651	Wisconsin	5851754	2020-11-14	5528150	85695	237909	0.360201	1.39926
United States	331002651	Wisconsin	5851754	2020-11-15	5521830	87098	242826	0.358685	1.39849
United States	331002651	Wisconsin	5851754	2020-11-16	5517192	87957	246605	0.356672	1.397
United States	331002651	Wisconsin	5851754	2020-11-17	5509599	90588	251567	0.360095	1.40148
United States	331002651	Wisconsin	5851754	2020-11-18	5501089	93375	257290	0.362917	1.40546
United States	331002651	Wisconsin	5851754	2020-11-19	5493641	95150	262963	0.361838	1.40529
United States	331002651	Wisconsin	5851754	2020-11-20	5486564	95819	269371	0.355714	1.39986
United States	331002651	Wisconsin	5851754	2020-11-21	5479535	96896	275323	0.351936	1.39685
United States	331002651	Wisconsin	5851754	2020-11-22	5475516	96514	279724	0.345033	1.39022
United States	331002651	Wisconsin	5851754	2020-11-23	5472061	96177	283516	0.33923	1.38465
United States	331002651	Wisconsin	5851754	2020-11-24	5465313	98266	288175	0.340994	1.38732
United States	331002651	Wisconsin	5851754	2020-11-25	5459316	98126	294312	0.333408	1.38022
United States	331002651	Wisconsin	5851754	2020-11-26	5453650	98112	299992	0.327049	1.37435
United States	331002651	Wisconsin	5851754	2020-11-27	5452228	94551	304975	0.310029	1.3569
United States	331002651	Wisconsin	5851754	2020-11-28	5446755	94765	310234	0.305463	1.35284
United States	331002651	Wisconsin	5851754	2020-11-29	5442700	94129	314925	0.298893	1.34652
United States	331002651	Wisconsin	5851754	2020-11-30	5440024	93150	318580	0.292391	1.34011
United States	331002651	Wisconsin	5851754	2020-12-01	5435389	93328	323037	0.288908	1.33706
United States	331002651	Wisconsin	5851754	2020-12-02	5430824	91640	329290	0.278296	1.3266
United States	331002651	Wisconsin	5851754	2020-12-03	5425220	91336	335198	0.272484	1.32124
United States	331002651	Wisconsin	5851754	2020-12-04	5419547	90712	341495	0.265632	1.31481
United States	331002651	Wisconsin	5851754	2020-12-05	5413836	90503	347415	0.260504	1.31016
United States	331002651	Wisconsin	5851754	2020-12-06	5410687	88120	352947	0.249669	1.29927
United States	331002651	Wisconsin	5851754	2020-12-07	5408365	86906	356483	0.243787	1.29343
United States	331002651	Wisconsin	5851754	2020-12-08	5403745	87203	360806	0.241689	1.2918
United States	331002651	Wisconsin	5851754	2020-12-09	5399574	84534	367646	0.229933	1.28005
United States	331002651	Wisconsin	5851754	2020-12-10	5394865	82859	374030	0.22153	1.27185
United States	331002651	Wisconsin	5851754	2020-12-11	5390387	81474	379893	0.214466	1.26502
United States	331002651	Wisconsin	5851754	2020-12-12	5385763	80034	385957	0.207365	1.25815
United States	331002651	Wyoming	567025	2020-04-01	566895	130	0	0	0
United States	331002651	Wyoming	567025	2020-04-02	566875	150	0	#DIV/0!	#DIV/0!
United States	331002651	Wyoming	567025	2020-04-03	566863	162	0	#DIV/0!	#DIV/0!
United States	331002651	Wyoming	567025	2020-04-04	566838	187	0	#DIV/0!	#DIV/0!
United States	331002651	Wyoming	567025	2020-04-05	566828	197	0	#DIV/0!	#DIV/0!
United States	331002651	Wyoming	567025	2020-04-06	566815	210	0	#DIV/0!	#DIV/0!
United States	331002651	Wyoming	567025	2020-04-07	566809	216	0	#DIV/0!	#DIV/0!
United States	331002651	Wyoming	567025	2020-04-08	566804	221	0	#DIV/0!	#DIV/0!
United States	331002651	Wyoming	567025	2020-04-09	566795	230	0	#DIV/0!	#DIV/0!
United States	331002651	Wyoming	567025	2020-04-10	566786	239	0	#DIV/0!	#DIV/0!
United States	331002651	Wyoming	567025	2020-04-11	566764	261	0	#DIV/0!	#DIV/0!
United States	331002651	Wyoming	567025	2020-04-12	566755	270	0	#DIV/0!	#DIV/0!
United States	331002651	Wyoming	567025	2020-04-13	566750	274	1	274	275.067
United States	331002651	Wyoming	567025	2020-04-14	566743	281	1	281	282.07
United States	331002651	Wyoming	567025	2020-04-15	566738	286	1	286	287.073
United States	331002651	Wyoming	567025	2020-04-16	566729	294	2	147	148.039
United States	331002651	Wyoming	567025	2020-04-17	566720	303	2	151.5	152.541
United States	331002651	Wyoming	567025	2020-04-18	566716	307	2	153.5	154.542
United States	331002651	Wyoming	567025	2020-04-19	566712	311	2	155.5	156.543
United States	331002651	Wyoming	567025	2020-04-20	566708	315	2	157.5	158.544
United States	331002651	Wyoming	567025	2020-04-21	566582	441	2	220.5	221.587
United States	331002651	Wyoming	567025	2020-04-22	566578	187	260	0.719231	1.71991
United States	331002651	Wyoming	567025	2020-04-23	566572	171	282	0.606383	1.60702
United States	331002651	Wyoming	567025	2020-04-24	566552	145	328	0.442073	1.44267
United States	331002651	Wyoming	567025	2020-04-25	566534	163	328	0.496951	1.4976
United States	331002651	Wyoming	567025	2020-04-26	566523	161	341	0.472141	1.47279
United States	331002651	Wyoming	567025	2020-04-27	566505	171	349	0.489971	1.49065
United States	331002651	Wyoming	567025	2020-04-28	566489	186	350	0.531429	1.53215
United States	331002651	Wyoming	567025	2020-04-29	566480	176	369	0.476965	1.47768
United States	331002651	Wyoming	567025	2020-04-30	566466	181	378	0.478836	1.47957
United States	331002651	Wyoming	567025	2020-05-01	566459	186	380	0.489474	1.49022
United States	331002651	Wyoming	567025	2020-05-02	566446	185	394	0.469543	1.47029
United States	331002651	Wyoming	567025	2020-05-03	566439	188	398	0.472362	1.47312
United States	331002651	Wyoming	567025	2020-05-04	566429	198	398	0.497487	1.49827
United States	331002651	Wyoming	567025	2020-05-05	566421	192	412	0.466019	1.4668
United States	331002651	Wyoming	567025	2020-05-06	566394	215	416	0.516827	1.51767
United States	331002651	Wyoming	567025	2020-05-07	566390	212	423	0.501182	1.50202
United States	331002651	Wyoming	567025	2020-05-08	566381	209	435	0.48046	1.4813
United States	331002651	Wyoming	567025	2020-05-09	566372	208	445	0.467416	1.46826
United States	331002651	Wyoming	567025	2020-05-10	566363	212	450	0.471111	1.47197
United States	331002651	Wyoming	567025	2020-05-11	566356	219	450	0.486667	1.48754
United States	331002651	Wyoming	567025	2020-05-12	566350	191	484	0.394628	1.39546
United States	331002651	Wyoming	567025	2020-05-13	566337	204	484	0.421488	1.42235
United States	331002651	Wyoming	567025	2020-05-14	566324	214	487	0.439425	1.44032
United States	331002651	Wyoming	567025	2020-05-15	566309	222	494	0.449393	1.45031
United States	331002651	Wyoming	567025	2020-05-16	566284	238	503	0.473161	1.47412
United States	331002651	Wyoming	567025	2020-05-17	566271	248	506	0.490119	1.49111
United States	331002651	Wyoming	567025	2020-05-18	566259	258	508	0.507874	1.50889
United States	331002651	Wyoming	567025	2020-05-19	566249	262	514	0.509728	1.51076
United States	331002651	Wyoming	567025	2020-05-20	566238	248	539	0.460111	1.46113
United States	331002651	Wyoming	567025	2020-05-21	566224	255	546	0.467033	1.46807
United States	331002651	Wyoming	567025	2020-05-22	566222	240	563	0.426288	1.4273
United States	331002651	Wyoming	567025	2020-05-23	566212	250	563	0.44405	1.44509
United States	331002651	Wyoming	567025	2020-05-24	566187	270	568	0.475352	1.47644
United States	331002651	Wyoming	567025	2020-05-25	566182	256	587	0.436116	1.43718
United States	331002651	Wyoming	567025	2020-05-26	566175	230	620	0.370968	1.372
United States	331002651	Wyoming	567025	2020-05-27	566165	239	621	0.384863	1.38591
United States	331002651	Wyoming	567025	2020-05-28	566149	237	639	0.370892	1.37195
United States	331002651	Wyoming	567025	2020-05-29	566134	242	649	0.372881	1.37396
United States	331002651	Wyoming	567025	2020-05-30	566127	224	674	0.332344	1.3334
United States	331002651	Wyoming	567025	2020-05-31	566122	229	674	0.339763	1.34083
United States	331002651	Wyoming	567025	2020-06-01	566115	226	684	0.330409	1.33148
United States	331002651	Wyoming	567025	2020-06-02	566113	228	684	0.333333	1.33441
United States	331002651	Wyoming	567025	2020-06-03	566110	184	731	0.25171	1.25272
United States	331002651	Wyoming	567025	2020-06-04	566104	190	731	0.259918	1.26094
United States	331002651	Wyoming	567025	2020-06-05	566092	161	772	0.208549	1.20954
United States	331002651	Wyoming	567025	2020-06-06	566086	165	774	0.213178	1.21418
United States	331002651	Wyoming	567025	2020-06-07	566078	173	774	0.223514	1.22454
United States	331002651	Wyoming	567025	2020-06-08	566065	170	790	0.21519	1.21622
United States	331002651	Wyoming	567025	2020-06-09	566055	164	806	0.203474	1.2045
United States	331002651	Wyoming	567025	2020-06-10	566045	158	822	0.192214	1.19325
United States	331002651	Wyoming	567025	2020-06-11	566016	177	832	0.21274	1.21382
United States	331002651	Wyoming	567025	2020-06-12	565998	195	832	0.234375	1.23549
United States	331002651	Wyoming	567025	2020-06-13	565975	199	851	0.233843	1.23499
United States	331002651	Wyoming	567025	2020-06-14	565965	208	852	0.244131	1.2453
United States	331002651	Wyoming	567025	2020-06-15	565946	227	852	0.266432	1.26764
United States	331002651	Wyoming	567025	2020-06-16	565936	219	870	0.251724	1.25293
United States	331002651	Wyoming	567025	2020-06-17	565911	234	880	0.265909	1.26715
United States	331002651	Wyoming	567025	2020-06-18	565881	256	888	0.288288	1.28959
United States	331002651	Wyoming	567025	2020-06-19	565852	264	909	0.290429	1.29177
United States	331002651	Wyoming	567025	2020-06-20	565846	263	916	0.287118	1.28846
United States	331002651	Wyoming	567025	2020-06-21	565828	268	929	0.288482	1.28984
United States	331002651	Wyoming	567025	2020-06-22	565795	279	951	0.293375	1.29478
United States	331002651	Wyoming	567025	2020-06-23	565771	281	973	0.288798	1.29022
United States	331002651	Wyoming	567025	2020-06-24	565743	296	986	0.300203	1.30167
United States	331002651	Wyoming	567025	2020-06-25	565699	310	1016	0.305118	1.30665
United States	331002651	Wyoming	567025	2020-06-26	565657	315	1053	0.299145	1.30071
United States	331002651	Wyoming	567025	2020-06-27	565633	318	1074	0.296089	1.29768
United States	331002651	Wyoming	567025	2020-06-28	565608	340	1077	0.315692	1.31734
United States	331002651	Wyoming	567025	2020-06-29	565575	360	1090	0.330275	1.33198
United States	331002651	Wyoming	567025	2020-06-30	565538	370	1117	0.331244	1.33299
United States	331002651	Wyoming	567025	2020-07-01	565511	375	1139	0.329236	1.33101
United States	331002651	Wyoming	567025	2020-07-02	565475	391	1159	0.33736	1.33919
United States	331002651	Wyoming	567025	2020-07-03	565443	408	1174	0.34753	1.34941
United States	331002651	Wyoming	567025	2020-07-04	565419	417	1189	0.350715	1.35263
United States	331002651	Wyoming	567025	2020-07-05	565391	442	1192	0.370805	1.37278
United States	331002651	Wyoming	567025	2020-07-06	565350	483	1192	0.405201	1.40728
United States	331002651	Wyoming	567025	2020-07-07	565316	414	1295	0.319691	1.32168
United States	331002651	Wyoming	567025	2020-07-08	565285	428	1312	0.32622	1.32826
United States	331002651	Wyoming	567025	2020-07-09	565256	435	1334	0.326087	1.32816
United States	331002651	Wyoming	567025	2020-07-10	565235	442	1348	0.327893	1.32999
United States	331002651	Wyoming	567025	2020-07-11	565186	457	1382	0.33068	1.33284
United States	331002651	Wyoming	567025	2020-07-12	565163	469	1393	0.336683	1.33888
United States	331002651	Wyoming	567025	2020-07-13	565122	510	1393	0.366116	1.36841
United States	331002651	Wyoming	567025	2020-07-14	565075	466	1484	0.314016	1.31628
United States	331002651	Wyoming	567025	2020-07-15	565040	457	1528	0.299084	1.30136
United States	331002651	Wyoming	567025	2020-07-16	564999	462	1564	0.295396	1.29772
United States	331002651	Wyoming	567025	2020-07-17	564956	455	1614	0.281908	1.28425
United States	331002651	Wyoming	567025	2020-07-18	564917	473	1635	0.289297	1.2917
United States	331002651	Wyoming	567025	2020-07-19	564899	486	1640	0.296341	1.29878
United States	331002651	Wyoming	567025	2020-07-20	564838	511	1676	0.304893	1.30742
United States	331002651	Wyoming	567025	2020-07-21	564787	519	1719	0.30192	1.3045
United States	331002651	Wyoming	567025	2020-07-22	564737	518	1770	0.292655	1.29527
United States	331002651	Wyoming	567025	2020-07-23	564678	528	1819	0.290269	1.29295
United States	331002651	Wyoming	567025	2020-07-24	564620	523	1882	0.277896	1.28061
United States	331002651	Wyoming	567025	2020-07-25	564579	555	1891	0.293496	1.29629
United States	331002651	Wyoming	567025	2020-07-26	564550	567	1908	0.29717	1.30001
United States	331002651	Wyoming	567025	2020-07-27	564505	580	1940	0.298969	1.30186
United States	331002651	Wyoming	567025	2020-07-28	564436	593	1996	0.297094	1.30006
United States	331002651	Wyoming	567025	2020-07-29	564397	580	2048	0.283203	1.28619
United States	331002651	Wyoming	567025	2020-07-30	564339	595	2091	0.284553	1.2876
United States	331002651	Wyoming	567025	2020-07-31	564299	577	2149	0.268497	1.27156
United States	331002651	Wyoming	567025	2020-08-01	564256	590	2179	0.270766	1.27388
United States	331002651	Wyoming	567025	2020-08-02	564217	609	2199	0.276944	1.28012
United States	331002651	Wyoming	567025	2020-08-03	564177	607	2241	0.270861	1.27406
United States	331002651	Wyoming	567025	2020-08-04	564141	573	2311	0.247945	1.25113
United States	331002651	Wyoming	567025	2020-08-05	564102	573	2350	0.24383	1.24705
United States	331002651	Wyoming	567025	2020-08-06	564072	560	2393	0.234016	1.23724
United States	331002651	Wyoming	567025	2020-08-07	564025	552	2448	0.22549	1.22874
United States	331002651	Wyoming	567025	2020-08-08	564010	525	2490	0.210843	1.21407
United States	331002651	Wyoming	567025	2020-08-09	563983	549	2493	0.220217	1.2235
United States	331002651	Wyoming	567025	2020-08-10	563975	539	2511	0.214656	1.21793
United States	331002651	Wyoming	567025	2020-08-11	563952	503	2570	0.19572	1.19897
United States	331002651	Wyoming	567025	2020-08-12	563939	480	2606	0.18419	1.18742
United States	331002651	Wyoming	567025	2020-08-13	563906	488	2631	0.185481	1.18875
United States	331002651	Wyoming	567025	2020-08-14	563842	512	2671	0.191689	1.19505
United States	331002651	Wyoming	567025	2020-08-15	563798	538	2689	0.200074	1.2035
United States	331002651	Wyoming	567025	2020-08-16	563739	588	2698	0.217939	1.22148
United States	331002651	Wyoming	567025	2020-08-17	563694	602	2729	0.220594	1.22419
United States	331002651	Wyoming	567025	2020-08-18	563665	571	2789	0.204733	1.20832
United States	331002651	Wyoming	567025	2020-08-19	563594	611	2820	0.216667	1.22036
United States	331002651	Wyoming	567025	2020-08-20	563568	591	2866	0.206211	1.2099
United States	331002651	Wyoming	567025	2020-08-21	563501	623	2901	0.214754	1.21854
United States	331002651	Wyoming	567025	2020-08-22	563482	627	2916	0.215021	1.21883
United States	331002651	Wyoming	567025	2020-08-23	563447	645	2933	0.219911	1.22378
United States	331002651	Wyoming	567025	2020-08-24	563422	639	2964	0.215587	1.21947
United States	331002651	Wyoming	567025	2020-08-25	563393	630	3002	0.20986	1.21375
United States	331002651	Wyoming	567025	2020-08-26	563345	615	3065	0.200653	1.20457
United States	331002651	Wyoming	567025	2020-08-27	563292	636	3097	0.20536	1.20935
United States	331002651	Wyoming	567025	2020-08-28	563230	672	3123	0.215178	1.21926
United States	331002651	Wyoming	567025	2020-08-29	563222	650	3153	0.206153	1.21022
United States	331002651	Wyoming	567025	2020-08-30	563196	656	3173	0.206744	1.21084
United States	331002651	Wyoming	567025	2020-08-31	563175	632	3218	0.196395	1.20048
United States	331002651	Wyoming	567025	2020-09-01	563151	631	3243	0.194573	1.19867
United States	331002651	Wyoming	567025	2020-09-02	563114	621	3290	0.188754	1.19287
United States	331002651	Wyoming	567025	2020-09-03	563084	610	3331	0.183128	1.18726
United States	331002651	Wyoming	567025	2020-09-04	563035	555	3435	0.161572	1.16568
United States	331002651	Wyoming	567025	2020-09-05	563035	544	3446	0.157864	1.16196
United States	331002651	Wyoming	567025	2020-09-06	562993	574	3458	0.165992	1.17016
United States	331002651	Wyoming	567025	2020-09-07	562993	574	3458	0.165992	1.17016
United States	331002651	Wyoming	567025	2020-09-08	562920	612	3493	0.175208	1.17948
United States	331002651	Wyoming	567025	2020-09-09	562873	626	3526	0.177538	1.18187
United States	331002651	Wyoming	567025	2020-09-10	562826	604	3595	0.168011	1.17236
United States	331002651	Wyoming	567025	2020-09-11	562761	498	3766	0.132236	1.13651
United States	331002651	Wyoming	567025	2020-09-12	562728	515	3782	0.136171	1.1405
United States	331002651	Wyoming	567025	2020-09-13	562679	536	3810	0.140682	1.14508
United States	331002651	Wyoming	567025	2020-09-14	562631	468	3926	0.119205	1.12356
United States	331002651	Wyoming	567025	2020-09-15	562585	473	3967	0.119234	1.12364
United States	331002651	Wyoming	567025	2020-09-16	562459	545	4021	0.135538	1.14014
United States	331002651	Wyoming	567025	2020-09-17	562373	603	4049	0.148926	1.15366
United States	331002651	Wyoming	567025	2020-09-18	562278	654	4093	0.159785	1.16467
United States	331002651	Wyoming	567025	2020-09-19	562244	640	4141	0.154552	1.15945
United States	331002651	Wyoming	567025	2020-09-20	562153	712	4160	0.171154	1.17621
United States	331002651	Wyoming	567025	2020-09-21	562081	723	4221	0.171286	1.17642
United States	331002651	Wyoming	567025	2020-09-22	562009	737	4279	0.172237	1.17745
United States	331002651	Wyoming	567025	2020-09-23	561856	842	4327	0.194592	1.20007
United States	331002651	Wyoming	567025	2020-09-24	561720	891	4414	0.201858	1.20752
United States	331002651	Wyoming	567025	2020-09-25	561605	920	4500	0.204444	1.21024
United States	331002651	Wyoming	567025	2020-09-26	561560	936	4529	0.206668	1.21252
United States	331002651	Wyoming	567025	2020-09-27	561392	1064	4569	0.232874	1.23904
United States	331002651	Wyoming	567025	2020-09-28	561271	1091	4663	0.23397	1.24027
United States	331002651	Wyoming	567025	2020-09-29	561204	1069	4752	0.224958	1.23129
United States	331002651	Wyoming	567025	2020-09-30	561077	1107	4841	0.228672	1.23516
United States	331002651	Wyoming	567025	2020-10-01	560942	1177	4906	0.23991	1.24661
United States	331002651	Wyoming	567025	2020-10-02	560811	1172	5042	0.232447	1.23925
United States	331002651	Wyoming	567025	2020-10-03	560660	1229	5136	0.239291	1.2463
United States	331002651	Wyoming	567025	2020-10-04	560521	1291	5213	0.24765	1.25486
United States	331002651	Wyoming	567025	2020-10-05	560396	1304	5325	0.244883	1.25222
United States	331002651	Wyoming	567025	2020-10-06	560255	1299	5471	0.237434	1.24488
United States	331002651	Wyoming	567025	2020-10-07	560126	1342	5557	0.241497	1.24911
United States	331002651	Wyoming	567025	2020-10-08	559933	1435	5657	0.253668	1.26157
United States	331002651	Wyoming	567025	2020-10-09	559690	1549	5786	0.267715	1.27599
United States	331002651	Wyoming	567025	2020-10-10	559570	1594	5861	0.271967	1.2804
United States	331002651	Wyoming	567025	2020-10-11	559414	1680	5931	0.283257	1.29195
United States	331002651	Wyoming	567025	2020-10-12	559223	1690	6112	0.276505	1.28537
United States	331002651	Wyoming	567025	2020-10-13	559061	1726	6238	0.276691	1.28574
United States	331002651	Wyoming	567025	2020-10-14	558848	1859	6318	0.294239	1.30366
United States	331002651	Wyoming	567025	2020-10-15	558650	1958	6417	0.305127	1.31486
United States	331002651	Wyoming	567025	2020-10-16	558360	2114	6551	0.322699	1.33291
United States	331002651	Wyoming	567025	2020-10-17	558209	2200	6616	0.332527	1.34299
United States	331002651	Wyoming	567025	2020-10-18	558000	2341	6684	0.350239	1.3611
United States	331002651	Wyoming	567025	2020-10-19	557714	2458	6853	0.358675	1.36995
United States	331002651	Wyoming	567025	2020-10-20	557499	2521	7005	0.359886	1.37144
United States	331002651	Wyoming	567025	2020-10-21	557177	2717	7131	0.381012	1.39315
United States	331002651	Wyoming	567025	2020-10-22	556906	2831	7288	0.388447	1.40099
United States	331002651	Wyoming	567025	2020-10-23	556480	3120	7425	0.420202	1.43357
United States	331002651	Wyoming	567025	2020-10-24	556220	3266	7539	0.433214	1.44705
United States	331002651	Wyoming	567025	2020-10-25	555984	3448	7593	0.454102	1.46845
United States	331002651	Wyoming	567025	2020-10-26	555548	3725	7752	0.480521	1.49571
United States	331002651	Wyoming	567025	2020-10-27	555219	3823	7983	0.478893	1.49451
United States	331002651	Wyoming	567025	2020-10-28	554879	3964	8182	0.484478	1.50061
United States	331002651	Wyoming	567025	2020-10-29	554518	4184	8323	0.502703	1.51952
United States	331002651	Wyoming	567025	2020-10-30	553997	4486	8542	0.52517	1.54296
United States	331002651	Wyoming	567025	2020-10-31	553727	4670	8628	0.541261	1.55962
United States	331002651	Wyoming	567025	2020-11-01	553302	4960	8763	0.566016	1.58528
United States	331002651	Wyoming	567025	2020-11-02	552858	5107	9060	0.563687	1.58355
United States	331002651	Wyoming	567025	2020-11-03	552404	5216	9405	0.554599	1.57499
United States	331002651	Wyoming	567025	2020-11-04	551981	5438	9606	0.566105	1.58725
United States	331002651	Wyoming	567025	2020-11-05	551616	5595	9814	0.570104	1.59183
United States	331002651	Wyoming	567025	2020-11-06	550620	6288	10117	0.621528	1.64545
United States	331002651	Wyoming	567025	2020-11-07	550428	6341	10256	0.618272	1.64243
United States	331002651	Wyoming	567025	2020-11-08	549715	6881	10429	0.659795	1.68566
United States	331002651	Wyoming	567025	2020-11-09	549015	7197	10813	0.665588	1.69261
United States	331002651	Wyoming	567025	2020-11-10	547783	8017	11225	0.714209	1.74397
United States	331002651	Wyoming	567025	2020-11-11	547651	8013	11361	0.705308	1.73512
United States	331002651	Wyoming	567025	2020-11-12	546546	8767	11712	0.748548	1.78091
United States	331002651	Wyoming	567025	2020-11-13	545684	9132	12209	0.747973	1.78172
United States	331002651	Wyoming	567025	2020-11-14	545144	9490	12391	0.765878	1.80085
United States	331002651	Wyoming	567025	2020-11-15	544531	9897	12597	0.785663	1.82205
United States	331002651	Wyoming	567025	2020-11-16	543832	10147	13046	0.777786	1.81517
United States	331002651	Wyoming	567025	2020-11-17	542572	10891	13562	0.803053	1.84309
United States	331002651	Wyoming	567025	2020-11-18	541750	11368	13907	0.81743	1.85918
United States	331002651	Wyoming	567025	2020-11-19	540856	11089	15080	0.735345	1.77667
United States	331002651	Wyoming	567025	2020-11-20	539896	10637	16492	0.644979	1.68563
United States	331002651	Wyoming	567025	2020-11-21	539615	10704	16706	0.640728	1.68171
United States	331002651	Wyoming	567025	2020-11-22	538856	11186	16983	0.658659	1.70128
United States	331002651	Wyoming	567025	2020-11-23	537594	11777	17654	0.667101	1.71192
United States	331002651	Wyoming	567025	2020-11-24	537066	11861	18098	0.655376	1.70071
United States	331002651	Wyoming	567025	2020-11-25	536264	10433	20328	0.513233	1.55583
United States	331002651	Wyoming	567025	2020-11-26	536264	10433	20328	0.513233	1.55583
United States	331002651	Wyoming	567025	2020-11-27	535252	9858	21915	0.449829	1.49203
United States	331002651	Wyoming	567025	2020-11-28	535097	8915	23013	0.38739	1.42798
United States	331002651	Wyoming	567025	2020-11-29	534536	9252	23237	0.398158	1.43981
United States	331002651	Wyoming	567025	2020-11-30	533720	8612	24693	0.348763	1.39
United States	331002651	Wyoming	567025	2020-12-01	533220	7563	26242	0.288202	1.3282
United States	331002651	Wyoming	567025	2020-12-02	532534	7684	26807	0.286642	1.32744
United States	331002651	Wyoming	567025	2020-12-03	531979	6667	28379	0.234927	1.27474
United States	331002651	Wyoming	567025	2020-12-04	531348	6943	28734	0.24163	1.28241
United States	331002651	Wyoming	567025	2020-12-05	531159	6067	29799	0.203597	1.24335
United States	331002651	Wyoming	567025	2020-12-06	530807	6296	29922	0.210414	1.2508
United States	331002651	Wyoming	567025	2020-12-07	530158	5590	31277	0.178726	1.21879
United States	331002651	Wyoming	567025	2020-12-08	529686	4816	32523	0.14808	1.18763
United States	331002651	Wyoming	567025	2020-12-09	529140	4974	32911	0.151135	1.19139
United States	331002651	Wyoming	567025	2020-12-10	528802	4033	34190	0.117958	1.15742
United States	331002651	Wyoming	567025	2020-12-11	528240	3384	35401	0.0955905	1.13486
United States	331002651	Wyoming	567025	2020-12-12	528118	3421	35486	0.0964042	1.13583

### Sheet: National Table Chart
		Last updated on Feb 9th, 2021		For I/R and Beta/Gamma			For I/R and Beta/Gamma for intercept = 1
No	State	State Population	Confirmed Cases as of 12/12/2020	m	c	R2	m	c = 1	R2
1	Alabama	4908621	292841	0.9996	1.0288	1	1.0007	1	1
2	Alaska	734002	40497	0.9999	1.0183	1	1.0006	1	1
3	Arizona	7378494	402589	0.9986	1.069	1	1.0025	1	0.9999
4	Arkansas	3038999	184252	1	1.0119	1	1.0002	1	1
5	California	39937489	1549176	1.0224	0.3778	0.9999	1.0094	1	0.9997
6	Colorado	5845526	285634	1.0033	1.0346	0.9998	1.0057	1	0.9998
7	Connecticut	3563077	146761	1.0007	1.0388	1	1.0039	1	0.9999
8	Delaware	982895	44876	0.9972	1.0192	0.9999	1.0051	1	0.9998
9	Florida	21992985	1116973	1.0196	0.6589	0.9995	1.0128	1	0.9995
10	Georgia	10736059	538040	1.0298	0.3218	0.9997	1.0133	1	0.9994
11	Hawaii	1412687	19511	1.0001	1.0045	1	1.0002	1	1
12	Idaho	1826156	120632	1	1.0215	1	1.0004	1	1
13	Illinois	12659682	841688	1.0398	0.2007	0.9997	1.0164	1	0.9991
14	Indiana	6745354	419536	1.0003	1.015	1	1.0011	1	1
15	Iowa	3179849	255009	0.9998	1.0186	1	1.0003	1	1
16	Kansas	2910357	188460	1.0273	0.6774	0.9992	1.0122	1	0.9989
17	Kentucky	4499692	220659	1	1.0311	0.9999	1.0032	1	0.9999
18	Louisiana	4645184	264191	1.0012	1.016	1	1.002	1	1
19	Maine	1345790	15620	1.0002	1.0022	1	1.0002	1	1
20	Maryland	6083116	232009	0.9995	1.0971	0.9999	1.0045	1	0.9999
21	Massachusetts	6976597	285725	1.0019	1.0263	1	1.0029	1	1
22	Michigan	10045029	465159	1.0005	1.0115	1	1.0013	1	1
23	Minnesota	5700671	375398	0.9998	1.0098	1	1.0002	1	1
24	Mississippi	2989260	177947	1	1.0153	1	1.0005	1	1
25	Missouri	6169270	350388	1.0239	0.4339	0.9997	1.0134	1	0.9996
26	Montana	1086759	72644	1	1.0103	1	1.0002	1	1
27	Nebraska	1952570	147688	1.0019	1.0156	1	1.0021	1	1
28	Nevada	3139658	183949	1.0296	0.6112	0.9999	1.0182	1	0.9997
29	New Hampshire	1371246	30244	1.0002	1.004	1	1.0002	1	1
30	New Jersey	8936574	396496	1.0014	1.0477	1	1.0041	1	1
31	New Mexico	2096640	118358	0.9999	1.017	1	1.0003	1	1
32	New York	19440469	764966	1.0021	1.0437	1	1.0059	1	1
33	North Carolina	10611862	429776	1	1.0099	1	1.0002	1	1
34	North Dakota	761723	87590	0.9999	1.017	1	1.0002	1	1
35	Ohio	11747694	553461	1.0003	1.0118	1	1.0009	1	1
36	Oklahoma	3954821	233336	0.9997	1.0101	1	1.0003	1	1
37	Oregon	4301089	92839	1.0003	1.0198	1	1.0014	1	1
38	Pennsylvania	12820878	485330	1.0005	1.0111	1	1.0007	1	1
39	Puerto Rico	3032165	95338	1.0049	0.9573	1	1.0042	1	1
40	Rhode Island	1056161	70818	0.9996	1.1004	0.9999	1.006	1	0.9998
41	South Carolina	5210095	248798	0.9998	1.0208	1	1.0004	1	1
42	South Dakota	903027	90407	1.0006	1.0151	1	1.0007	1	1
43	Tennessee	6897576	442953	1.0001	1.0132	1	1.0003	1	1
44	Texas	29472295	1400728	0.9999	1.0119	1	1.0002	1	1
45	United States	331002651	16062299	0.9973	1.0288	1	1.0034	1	0.9999
46	Utah	3282115	231821	1.0002	1.0141	1	1.0003	1	1
47	Vermont	628061	5626	1.0005	1.0018	1	1.0006	1	1
48	Virginia	8626207	278615	0.9992	1.0526	1	1.002	1	1
49	Washington	7797095	199735	1.0139	0.7219	1	1.0066	1	0.9999
50	Washington D.C	720687	24643	1.0006	1.0197	1	1.0013	1	1
51	West Virginia	1778070	62151	1.0001	1.0055	1	1.0001	1	1
52	Wisconsin	5851754	465991	0.9998	1.0136	1	1.0003	1	1
53	Wyoming	567025	38907	1.0005	0.9604	1	1.0003	1	1

### Sheet: International - Details
Country	Country Population	Reported date	S	I	R	I / R	β / γ
Albania	2877797	2020-04-01	2877538	177	82	2.15854	3.15868
Albania	2877797	2020-04-02	2877520	185	92	2.01087	3.01101
Albania	2877797	2020-04-03	2877493	198	106	1.86792	2.86808
Albania	2877797	2020-04-04	2877464	214	119	1.79832	2.79848
Albania	2877797	2020-04-05	2877436	237	124	1.91129	2.91147
Albania	2877797	2020-04-06	2877420	240	137	1.75182	2.75201
Albania	2877797	2020-04-07	2877414	230	153	1.50327	2.50343
Albania	2877797	2020-04-08	2877397	224	176	1.27273	2.27289
Albania	2877797	2020-04-09	2877388	221	188	1.17553	2.17569
Albania	2877797	2020-04-10	2877381	211	205	1.02927	2.02941
Albania	2877797	2020-04-11	2877364	213	220	0.968182	1.96833
Albania	2877797	2020-04-12	2877351	206	240	0.858333	1.85848
Albania	2877797	2020-04-13	2877330	212	255	0.831373	1.83152
Albania	2877797	2020-04-14	2877322	203	272	0.746324	1.74647
Albania	2877797	2020-04-15	2877303	218	276	0.789855	1.79001
Albania	2877797	2020-04-16	2877279	215	303	0.709571	1.70972
Albania	2877797	2020-04-17	2877258	230	309	0.744337	1.7445
Albania	2877797	2020-04-18	2877249	220	328	0.670732	1.67089
Albania	2877797	2020-04-19	2877235	222	340	0.652941	1.6531
Albania	2877797	2020-04-20	2877213	231	353	0.654391	1.65456
Albania	2877797	2020-04-21	2877188	238	371	0.641509	1.64168
Albania	2877797	2020-04-22	2877163	251	383	0.655352	1.65553
Albania	2877797	2020-04-23	2877134	251	412	0.609223	1.60941
Albania	2877797	2020-04-24	2877119	257	421	0.610451	1.61064
Albania	2877797	2020-04-25	2877085	282	430	0.655814	1.65602
Albania	2877797	2020-04-26	2877071	288	438	0.657534	1.65774
Albania	2877797	2020-04-27	2877061	286	450	0.635556	1.63576
Albania	2877797	2020-04-28	2877047	289	461	0.626898	1.62711
Albania	2877797	2020-04-29	2877031	281	485	0.579381	1.57959
Albania	2877797	2020-04-30	2877024	272	501	0.542914	1.54312
Albania	2877797	2020-05-01	2877015	263	519	0.506744	1.50695
Albania	2877797	2020-05-02	2877008	239	550	0.434545	1.43474
Albania	2877797	2020-05-03	2877002	233	562	0.414591	1.41479
Albania	2877797	2020-05-04	2876994	229	574	0.398955	1.39915
Albania	2877797	2020-05-05	2876977	219	601	0.364393	1.36459
Albania	2877797	2020-05-06	2876965	206	626	0.329073	1.32927
Albania	2877797	2020-05-07	2876955	206	636	0.323899	1.32409
Albania	2877797	2020-05-08	2876947	199	651	0.305684	1.30588
Albania	2877797	2020-05-09	2876941	198	658	0.300912	1.30111
Albania	2877797	2020-05-10	2876929	187	681	0.274596	1.27479
Albania	2877797	2020-05-11	2876925	187	685	0.272993	1.27319
Albania	2877797	2020-05-12	2876921	163	713	0.228612	1.2288
Albania	2877797	2020-05-13	2876917	161	719	0.223922	1.22411
Albania	2877797	2020-05-14	2876899	173	725	0.238621	1.23881
Albania	2877797	2020-05-15	2876881	180	736	0.244565	1.24476
Albania	2877797	2020-05-16	2876864	188	745	0.252349	1.25255
Albania	2877797	2020-05-17	2876851	200	746	0.268097	1.2683
Albania	2877797	2020-05-18	2876849	190	758	0.25066	1.25087
Albania	2877797	2020-05-19	2876848	176	773	0.227684	1.22789
Albania	2877797	2020-05-20	2876833	175	789	0.2218	1.222
Albania	2877797	2020-05-21	2876828	167	802	0.208229	1.20843
Albania	2877797	2020-05-22	2876816	173	808	0.214109	1.21432
Albania	2877797	2020-05-23	2876808	175	814	0.214988	1.2152
Albania	2877797	2020-05-24	2876799	177	821	0.215591	1.2158
Albania	2877797	2020-05-25	2876793	177	827	0.214027	1.21424
Albania	2877797	2020-05-26	2876768	193	836	0.230861	1.23108
Albania	2877797	2020-05-27	2876747	205	845	0.242604	1.24283
Albania	2877797	2020-05-28	2876721	220	856	0.257009	1.25724
Albania	2877797	2020-05-29	2876698	215	884	0.243213	1.24345
Albania	2877797	2020-05-30	2876675	232	890	0.260674	1.26092
Albania	2877797	2020-05-31	2876660	232	905	0.256354	1.2566
Albania	2877797	2020-06-01	2876654	233	910	0.256044	1.25629
Albania	2877797	2020-06-02	2876633	240	924	0.25974	1.26
Albania	2877797	2020-06-03	2876613	253	931	0.271751	1.27201
Albania	2877797	2020-06-04	2876600	266	931	0.285714	1.28598
Albania	2877797	2020-06-05	2876585	269	943	0.28526	1.28553
Albania	2877797	2020-06-06	2876565	273	959	0.284672	1.28495
Albania	2877797	2020-06-07	2876551	274	972	0.281893	1.28217
Albania	2877797	2020-06-08	2876534	284	979	0.290092	1.29038
Albania	2877797	2020-06-09	2876498	305	994	0.306841	1.30714
Albania	2877797	2020-06-10	2876456	327	1014	0.322485	1.32279
Albania	2877797	2020-06-11	2876412	349	1036	0.336873	1.33719
Albania	2877797	2020-06-12	2876381	346	1070	0.323364	1.32369
Albania	2877797	2020-06-13	2876333	389	1075	0.36186	1.36221
Albania	2877797	2020-06-14	2876276	441	1080	0.408333	1.40871
Albania	2877797	2020-06-15	2876207	499	1091	0.457379	1.45778
Albania	2877797	2020-06-16	2876125	571	1101	0.518619	1.51906
Albania	2877797	2020-06-17	2876075	607	1115	0.544395	1.54486
Albania	2877797	2020-06-18	2876009	663	1125	0.589333	1.58983
Albania	2877797	2020-06-19	2875959	682	1156	0.589965	1.59047
Albania	2877797	2020-06-20	2875906	722	1169	0.617622	1.61815
Albania	2877797	2020-06-21	2875835	784	1178	0.665535	1.6661
Albania	2877797	2020-06-22	2875802	792	1203	0.658354	1.65893
Albania	2877797	2020-06-23	2875750	807	1240	0.650806	1.65139
Albania	2877797	2020-06-24	2875683	850	1264	0.672468	1.67308
Albania	2877797	2020-06-25	2875605	893	1299	0.687452	1.68809
Albania	2877797	2020-06-26	2875528	920	1349	0.681987	1.68265
Albania	2877797	2020-06-27	2875467	931	1399	0.665475	1.66615
Albania	2877797	2020-06-28	2875395	963	1439	0.669215	1.66991
Albania	2877797	2020-06-29	2875331	970	1496	0.648396	1.6491
Albania	2877797	2020-06-30	2875262	1014	1521	0.666667	1.6674
Albania	2877797	2020-07-01	2875217	999	1581	0.631879	1.63261
Albania	2877797	2020-07-02	2875135	1034	1628	0.635135	1.63589
Albania	2877797	2020-07-03	2875045	1088	1664	0.653846	1.65464
Albania	2877797	2020-07-04	2874978	1108	1711	0.647575	1.64838
Albania	2877797	2020-07-05	2874904	1160	1733	0.669359	1.6702
Albania	2877797	2020-07-06	2874833	1183	1781	0.664234	1.66509
Albania	2877797	2020-07-07	2874759	1213	1825	0.664658	1.66554
Albania	2877797	2020-07-08	2874691	1232	1874	0.657417	1.65831
Albania	2877797	2020-07-09	2874609	1273	1915	0.664752	1.66567
Albania	2877797	2020-07-10	2874519	1318	1960	0.672449	1.6734
Albania	2877797	2020-07-11	2874426	1401	1970	0.711168	1.71217
Albania	2877797	2020-07-12	2874343	1415	2039	0.693968	1.69499
Albania	2877797	2020-07-13	2874226	1462	2109	0.69322	1.69427
Albania	2877797	2020-07-14	2874130	1508	2159	0.698472	1.69955
Albania	2877797	2020-07-15	2874045	1560	2192	0.711679	1.7128
Albania	2877797	2020-07-16	2873946	1610	2241	0.718429	1.71958
Albania	2877797	2020-07-17	2873891	1585	2321	0.682895	1.68404
Albania	2877797	2020-07-18	2873789	1633	2375	0.687579	1.68876
Albania	2877797	2020-07-19	2873707	1667	2423	0.68799	1.68919
Albania	2877797	2020-07-20	2873626	1706	2465	0.692089	1.69332
Albania	2877797	2020-07-21	2873507	1776	2514	0.706444	1.70772
Albania	2877797	2020-07-22	2873439	1775	2583	0.687185	1.68846
Albania	2877797	2020-07-23	2873331	1820	2646	0.687831	1.68914
Albania	2877797	2020-07-24	2873227	1834	2736	0.670322	1.67165
Albania	2877797	2020-07-25	2873160	1866	2771	0.673403	1.67475
Albania	2877797	2020-07-26	2873034	1943	2820	0.689007	1.69041
Albania	2877797	2020-07-27	2872917	1991	2889	0.689166	1.6906
Albania	2877797	2020-07-28	2872800	2060	2937	0.701396	1.70287
Albania	2877797	2020-07-29	2872692	2125	2980	0.713087	1.71461
Albania	2877797	2020-07-30	2872600	2160	3037	0.711228	1.71278
Albania	2877797	2020-07-31	2872521	2167	3109	0.697009	1.69857
Albania	2877797	2020-08-01	2872401	2274	3122	0.728379	1.73
Albania	2877797	2020-08-02	2872278	2335	3184	0.733354	1.73502
Albania	2877797	2020-08-03	2872177	2417	3203	0.754605	1.75632
Albania	2877797	2020-08-04	2872047	2543	3207	0.792953	1.79475
Albania	2877797	2020-08-05	2871908	2584	3305	0.781846	1.78367
Albania	2877797	2020-08-06	2871781	2673	3343	0.799581	1.80146
Albania	2877797	2020-08-07	2871646	2735	3416	0.800644	1.80257
Albania	2877797	2020-08-08	2871522	2814	3461	0.81306	1.81504
Albania	2877797	2020-08-09	2871386	2870	3541	0.810506	1.81253
Albania	2877797	2020-08-10	2871261	2957	3579	0.826208	1.82829
Albania	2877797	2020-08-11	2871121	2991	3685	0.811669	1.81377
Albania	2877797	2020-08-12	2870980	3057	3760	0.813032	1.81518
Albania	2877797	2020-08-13	2870826	3142	3829	0.82058	1.82279
Albania	2877797	2020-08-14	2870680	3203	3914	0.818344	1.8206
Albania	2877797	2020-08-15	2870537	3289	3971	0.828255	1.83056
Albania	2877797	2020-08-16	2870417	3358	4022	0.834908	1.83726
Albania	2877797	2020-08-17	2870298	3453	4046	0.853435	1.85585
Albania	2877797	2020-08-18	2870143	3551	4103	0.865464	1.86795
Albania	2877797	2020-08-19	2869985	3650	4162	0.876982	1.87953
Albania	2877797	2020-08-20	2869830	3743	4224	0.886127	1.88874
Albania	2877797	2020-08-21	2869678	3783	4336	0.872463	1.87511
Albania	2877797	2020-08-22	2869522	3846	4429	0.868368	1.87106
Albania	2877797	2020-08-23	2869370	3845	4582	0.839153	1.84185
Albania	2877797	2020-08-24	2869192	3938	4667	0.843797	1.84656
Albania	2877797	2020-08-25	2869038	3970	4789	0.828983	1.83177
Albania	2877797	2020-08-26	2868870	4031	4896	0.823325	1.82616
Albania	2877797	2020-08-27	2868714	4026	5057	0.796124	1.79896
Albania	2877797	2020-08-28	2868602	4001	5194	0.770312	1.77315
Albania	2877797	2020-08-29	2868518	3984	5295	0.752408	1.75524
Albania	2877797	2020-08-30	2868417	3961	5419	0.730947	1.73377
Albania	2877797	2020-08-31	2868284	4015	5498	0.730266	1.73313
Albania	2877797	2020-09-01	2868191	3875	5731	0.676147	1.67895
Albania	2877797	2020-09-02	2868069	3850	5878	0.654985	1.65779
Albania	2877797	2020-09-03	2867953	3811	6033	0.631692	1.63449
Albania	2877797	2020-09-04	2867830	3779	6188	0.610698	1.61349
Albania	2877797	2020-09-05	2867695	3814	6288	0.606552	1.60938
Albania	2877797	2020-09-06	2867542	3833	6422	0.596855	1.59971
Albania	2877797	2020-09-07	2867391	3901	6505	0.599693	1.60259
Albania	2877797	2020-09-08	2867244	3993	6560	0.608689	1.61165
Albania	2877797	2020-09-09	2867093	4098	6606	0.620345	1.62337
Albania	2877797	2020-09-10	2866937	4190	6670	0.628186	1.63127
Albania	2877797	2020-09-11	2866776	4251	6770	0.627917	1.63104
Albania	2877797	2020-09-12	2866612	4361	6824	0.639068	1.64226
Albania	2877797	2020-09-13	2866444	4450	6903	0.644647	1.6479
Albania	2877797	2020-09-14	2866277	4567	6953	0.656839	1.66016
Albania	2877797	2020-09-15	2866125	4664	7008	0.665525	1.66891
Albania	2877797	2020-09-16	2865981	4740	7076	0.66987	1.67331
Albania	2877797	2020-09-17	2865849	4813	7135	0.674562	1.67805
Albania	2877797	2020-09-18	2865724	4889	7184	0.68054	1.68408
Albania	2877797	2020-09-19	2865571	4980	7246	0.687276	1.69087
Albania	2877797	2020-09-20	2865412	5083	7302	0.696111	1.69977
Albania	2877797	2020-09-21	2865262	5176	7359	0.703356	1.70708
Albania	2877797	2020-09-22	2865131	5257	7409	0.709542	1.71332
Albania	2877797	2020-09-23	2865010	5278	7509	0.70289	1.70668
Albania	2877797	2020-09-24	2864876	5312	7609	0.698121	1.70194
Albania	2877797	2020-09-25	2864752	5363	7682	0.698125	1.70199
Albania	2877797	2020-09-26	2864644	5381	7772	0.692357	1.69624
Albania	2877797	2020-09-27	2864538	5485	7774	0.705557	1.7095
Albania	2877797	2020-09-28	2864406	5382	8009	0.671994	1.6759
Albania	2877797	2020-09-29	2864279	5402	8116	0.665599	1.66952
Albania	2877797	2020-09-30	2864148	5415	8234	0.657639	1.66158
Albania	2877797	2020-10-01	2863991	5341	8465	0.630951	1.63488
Albania	2877797	2020-10-02	2863832	5234	8731	0.599473	1.60337
Albania	2877797	2020-10-03	2863680	5189	8928	0.581205	1.5851
Albania	2877797	2020-10-04	2863531	5195	9071	0.572704	1.57662
Albania	2877797	2020-10-05	2863387	5185	9225	0.56206	1.56598
Albania	2877797	2020-10-06	2863229	5200	9368	0.555081	1.55903
Albania	2877797	2020-10-07	2863067	5208	9522	0.546944	1.55092
Albania	2877797	2020-10-08	2862898	5273	9626	0.547787	1.55181
Albania	2877797	2020-10-09	2862731	5349	9717	0.550479	1.55455
Albania	2877797	2020-10-10	2862566	5409	9822	0.550703	1.55482
Albania	2877797	2020-10-11	2862398	5479	9920	0.552319	1.55649
Albania	2877797	2020-10-12	2862227	5561	10009	0.5556	1.55982
Albania	2877797	2020-10-13	2862045	5648	10104	0.558987	1.56327
Albania	2877797	2020-10-14	2861842	5759	10196	0.564829	1.56918
Albania	2877797	2020-10-15	2861585	5909	10303	0.573522	1.57797
Albania	2877797	2020-10-16	2861296	6101	10400	0.586635	1.5912
Albania	2877797	2020-10-17	2861023	6325	10449	0.605321	1.61002
Albania	2877797	2020-10-18	2860742	6533	10522	0.62089	1.62571
Albania	2877797	2020-10-19	2860447	6729	10621	0.633556	1.6385
Albania	2877797	2020-10-20	2860146	6968	10683	0.652251	1.65734
Albania	2877797	2020-10-21	2859849	7145	10803	0.66139	1.66659
Albania	2877797	2020-10-22	2859547	7390	10860	0.680479	1.68583
Albania	2877797	2020-10-23	2859241	7621	10935	0.696936	1.70243
Albania	2877797	2020-10-24	2858939	7837	11021	0.711097	1.71673
Albania	2877797	2020-10-25	2858640	8026	11131	0.721049	1.7268
Albania	2877797	2020-10-26	2858352	8260	11185	0.738489	1.74439
Albania	2877797	2020-10-27	2858068	8434	11295	0.746702	1.75272
Albania	2877797	2020-10-28	2857757	8654	11386	0.760056	1.76621
Albania	2877797	2020-10-29	2857482	8809	11506	0.765601	1.77186
Albania	2877797	2020-10-30	2857163	9035	11599	0.778946	1.78535
Albania	2877797	2020-10-31	2856922	9177	11698	0.784493	1.791
Albania	2877797	2020-11-01	2856595	9438	11764	0.802278	1.80895
Albania	2877797	2020-11-02	2856274	9629	11894	0.809568	1.81637
Albania	2877797	2020-11-03	2855893	9899	12005	0.824573	1.83155
Albania	2877797	2020-11-04	2855497	10186	12114	0.840845	1.84801
Albania	2877797	2020-11-05	2855076	10482	12239	0.856443	1.86381
Albania	2877797	2020-11-06	2854587	10800	12410	0.870266	1.87785
Albania	2877797	2020-11-07	2854092	11146	12559	0.887491	1.89531
Albania	2877797	2020-11-08	2853591	11555	12651	0.913367	1.92146
Albania	2877797	2020-11-09	2853066	11957	12774	0.936042	1.94441
Albania	2877797	2020-11-10	2852503	12362	12932	0.955923	1.96457
Albania	2877797	2020-11-11	2851996	12718	13083	0.972101	1.98099
Albania	2877797	2020-11-12	2851586	13039	13172	0.989903	1.99902
Albania	2877797	2020-11-13	2851096	13429	13272	1.01183	2.02122
Albania	2877797	2020-11-14	2850564	13854	13379	1.0355	2.0452
Albania	2877797	2020-11-15	2849967	14318	13512	1.05965	2.06967
Albania	2877797	2020-11-16	2849365	14348	14084	1.01874	2.02878
Albania	2877797	2020-11-17	2848671	14685	14441	1.0169	2.02717
Albania	2877797	2020-11-18	2847960	14975	14862	1.0076	2.01808
Albania	2877797	2020-11-19	2847174	15401	15222	1.01176	2.02254
Albania	2877797	2020-11-20	2846338	15732	15727	1.00032	2.01133
Albania	2877797	2020-11-21	2845601	16042	16154	0.993067	2.0043
Albania	2877797	2020-11-22	2845036	16220	16541	0.980594	1.99195
Albania	2877797	2020-11-23	2844241	16610	16946	0.980172	1.99181
Albania	2877797	2020-11-24	2843497	16899	17401	0.971151	1.98299
Albania	2877797	2020-11-25	2842853	17170	17774	0.966018	1.97805
Albania	2877797	2020-11-26	2842197	17495	18105	0.966308	1.97857
Albania	2877797	2020-11-27	2841552	17719	18526	0.95644	1.96886
Albania	2877797	2020-11-28	2841007	17851	18939	0.942552	1.95508
Albania	2877797	2020-11-29	2840172	18346	19279	0.951605	1.96448
Albania	2877797	2020-11-30	2839615	18523	19659	0.942215	1.95521
Albania	2877797	2020-12-01	2838783	18808	20206	0.930813	1.94402
Albania	2877797	2020-12-02	2838078	18968	20751	0.914076	1.92741
Albania	2877797	2020-12-03	2837296	19165	21336	0.898247	1.91173
Albania	2877797	2020-12-04	2836495	19458	21844	0.890771	1.90447
Albania	2877797	2020-12-05	2835649	19973	22175	0.900699	1.91476
Albania	2877797	2020-12-06	2834809	20466	22522	0.908711	1.92311
Albania	2877797	2020-12-07	2834114	20581	23102	0.890875	1.90537
Albania	2877797	2020-12-08	2833361	20973	23463	0.893875	1.90865
Albania	2877797	2020-12-09	2832609	21165	24023	0.881031	1.89596
Albania	2877797	2020-12-10	2831736	21487	24574	0.874379	1.88954
Albania	2877797	2020-12-11	2830934	21750	25113	0.866085	1.88145
Albania	2877797	2020-12-12	2830055	22233	25509	0.871575	1.88727
Belgium	11589623	2020-04-01	11575659	11004	2960	3.71757	4.72041
Belgium	11589623	2020-04-02	11574275	11842	3506	3.37764	4.38054
Belgium	11589623	2020-04-03	11572853	12755	4015	3.17684	4.17986
Belgium	11589623	2020-04-04	11571192	13901	4530	3.06865	4.07189
Belgium	11589623	2020-04-05	11569932	14493	5198	2.78819	3.79141
Belgium	11589623	2020-04-06	11568809	15196	5618	2.70488	3.70821
Belgium	11589623	2020-04-07	11567429	16002	6192	2.5843	3.58774
Belgium	11589623	2020-04-08	11566220	16482	6921	2.38145	3.38487
Belgium	11589623	2020-04-09	11564640	17296	7687	2.25003	3.25354
Belgium	11589623	2020-04-10	11562956	18080	8587	2.10551	3.10909
Belgium	11589623	2020-04-11	11561605	18686	9332	2.00236	3.00599
Belgium	11589623	2020-04-12	11559976	19584	10063	1.94614	2.94991
Belgium	11589623	2020-04-13	11559034	19979	10610	1.88303	2.88685
Belgium	11589623	2020-04-14	11558504	20094	11025	1.82259	2.82638
Belgium	11589623	2020-04-15	11556050	22026	11547	1.90751	2.91173
Belgium	11589623	2020-04-16	11554814	22390	12419	1.80288	2.8071
Belgium	11589623	2020-04-17	11553485	23014	13124	1.75358	2.75788
Belgium	11589623	2020-04-18	11552440	23382	13801	1.69423	2.69856
Belgium	11589623	2020-04-19	11551127	24056	14440	1.66593	2.67037
Belgium	11589623	2020-04-20	11549640	25260	14723	1.71568	2.72038
Belgium	11589623	2020-04-21	11548667	25956	15000	1.7304	2.73524
Belgium	11589623	2020-04-22	11547734	26194	15695	1.66894	2.67377
Belgium	11589623	2020-04-23	11546826	26507	16290	1.62719	2.63206
Belgium	11589623	2020-04-24	11545330	27492	16801	1.63633	2.64138
Belgium	11589623	2020-04-25	11544298	27991	17334	1.6148	2.61993
Belgium	11589623	2020-04-26	11543489	28255	17879	1.58035	2.5855
Belgium	11589623	2020-04-27	11542936	28602	18085	1.58153	2.58675
Belgium	11589623	2020-04-28	11542289	29060	18274	1.59024	2.59554
Belgium	11589623	2020-04-29	11541764	29075	18784	1.54786	2.55314
Belgium	11589623	2020-04-30	11541104	29349	19170	1.53099	2.5363
Belgium	11589623	2020-05-01	11540591	29437	19595	1.50227	2.50758
Belgium	11589623	2020-05-02	11540106	29541	19976	1.47882	2.48414
Belgium	11589623	2020-05-03	11539717	29753	20153	1.47636	2.4817
Belgium	11589623	2020-05-04	11539356	29965	20302	1.47596	2.48135
Belgium	11589623	2020-05-05	11539114	30052	20457	1.46903	2.47443
Belgium	11589623	2020-05-06	11538842	29711	21070	1.41011	2.4154
Belgium	11589623	2020-05-07	11538203	30025	21395	1.40337	2.40871
Belgium	11589623	2020-05-08	11537612	30289	21722	1.39439	2.39978
Belgium	11589623	2020-05-09	11537027	30604	21992	1.3916	2.39704
Belgium	11589623	2020-05-10	11536542	30783	22298	1.38053	2.386
Belgium	11589623	2020-05-11	11536174	31045	22404	1.38569	2.39121
Belgium	11589623	2020-05-12	11535844	31286	22493	1.39092	2.39649
Belgium	11589623	2020-05-13	11535642	31201	22780	1.36967	2.3752
Belgium	11589623	2020-05-14	11535335	31274	23014	1.35891	2.36445
Belgium	11589623	2020-05-15	11534979	31384	23260	1.34927	2.35482
Belgium	11589623	2020-05-16	11534634	31524	23465	1.34345	2.34902
Belgium	11589623	2020-05-17	11534343	31598	23682	1.33426	2.33985
Belgium	11589623	2020-05-18	11534064	31822	23737	1.34061	2.34624
Belgium	11589623	2020-05-19	11533832	31996	23795	1.34465	2.35031
Belgium	11589623	2020-05-20	11533640	31986	23997	1.33292	2.33857
Belgium	11589623	2020-05-21	11533388	32061	24174	1.32626	2.33192
Belgium	11589623	2020-05-22	11533112	32176	24335	1.32221	2.32789
Belgium	11589623	2020-05-23	11532813	32418	24392	1.32904	2.33477
Belgium	11589623	2020-05-24	11532531	32540	24552	1.32535	2.3311
Belgium	11589623	2020-05-25	11532281	32733	24609	1.33012	2.33591
Belgium	11589623	2020-05-26	11532168	32801	24654	1.33045	2.33625
Belgium	11589623	2020-05-27	11532031	32763	24829	1.31955	2.32533
Belgium	11589623	2020-05-28	11531774	32889	24960	1.31767	2.32347
Belgium	11589623	2020-05-29	11531562	32949	25112	1.31208	2.31789
Belgium	11589623	2020-05-30	11531437	32964	25222	1.30695	2.31276
Belgium	11589623	2020-05-31	11531242	33027	25354	1.30263	2.30845
Belgium	11589623	2020-06-01	11531106	33112	25405	1.30337	2.3092
Belgium	11589623	2020-06-02	11531008	33176	25439	1.30414	2.30999
Belgium	11589623	2020-06-03	11530938	33204	25481	1.30309	2.30894
Belgium	11589623	2020-06-04	11530856	33171	25596	1.29594	2.30179
Belgium	11589623	2020-06-05	11530716	33229	25678	1.29406	2.29991
Belgium	11589623	2020-06-06	11530551	33302	25770	1.29228	2.29814
Belgium	11589623	2020-06-07	11530397	33340	25886	1.28795	2.29382
Belgium	11589623	2020-06-08	11530275	33427	25921	1.28957	2.29545
Belgium	11589623	2020-06-09	11530186	33494	25943	1.29106	2.29696
Belgium	11589623	2020-06-10	11530054	33548	26021	1.28927	2.29517
Belgium	11589623	2020-06-11	11529912	33622	26089	1.28874	2.29466
Belgium	11589623	2020-06-12	11529804	33675	26144	1.28806	2.29398
Belgium	11589623	2020-06-13	11529705	33721	26197	1.28721	2.29314
Belgium	11589623	2020-06-14	11529594	33785	26244	1.28734	2.29329
Belgium	11589623	2020-06-15	11529523	33829	26271	1.28769	2.29365
Belgium	11589623	2020-06-16	11529468	33867	26288	1.28831	2.29427
Belgium	11589623	2020-06-17	11529379	33885	26359	1.28552	2.29148
Belgium	11589623	2020-06-18	11529275	33941	26407	1.2853	2.29127
Belgium	11589623	2020-06-19	11529147	34030	26446	1.28677	2.29276
Belgium	11589623	2020-06-20	11529073	34083	26467	1.28775	2.29375
Belgium	11589623	2020-06-21	11529073	34083	26467	1.28775	2.29375
Belgium	11589623	2020-06-22	11529073	34083	26467	1.28775	2.29375
Belgium	11589623	2020-06-23	11528813	34326	26484	1.2961	2.30215
Belgium	11589623	2020-06-24	11528725	34405	26493	1.29864	2.30471
Belgium	11589623	2020-06-25	11528616	34391	26616	1.29212	2.29817
Belgium	11589623	2020-06-26	11528517	34457	26649	1.29299	2.29906
Belgium	11589623	2020-06-27	11528414	34536	26673	1.29479	2.30087
Belgium	11589623	2020-06-28	11528328	34622	26673	1.29802	2.30412
Belgium	11589623	2020-06-29	11528262	34688	26673	1.30049	2.3066
Belgium	11589623	2020-06-30	11528196	34696	26731	1.29797	2.30408
Belgium	11589623	2020-07-01	11528114	34734	26775	1.29725	2.30337
Belgium	11589623	2020-07-02	11528025	34793	26805	1.298	2.30413
Belgium	11589623	2020-07-03	11527896	34889	26838	1.29999	2.30613
Belgium	11589623	2020-07-04	11527785	34976	26862	1.30206	2.30823
Belgium	11589623	2020-07-05	11527607	35154	26862	1.30869	2.31489
Belgium	11589623	2020-07-06	11527565	35193	26865	1.30999	2.3162
Belgium	11589623	2020-07-07	11527565	35162	26896	1.30733	2.31353
Belgium	11589623	2020-07-08	11527500	35209	26914	1.3082	2.31441
Belgium	11589623	2020-07-09	11527413	35273	26937	1.30946	2.31568
Belgium	11589623	2020-07-10	11527266	35397	26960	1.31295	2.31919
Belgium	11589623	2020-07-11	11527154	35491	26978	1.31555	2.32182
Belgium	11589623	2020-07-12	11526916	35729	26978	1.32438	2.33069
Belgium	11589623	2020-07-13	11526916	35729	26978	1.32438	2.33069
Belgium	11589623	2020-07-14	11526842	35771	27010	1.32436	2.33068
Belgium	11589623	2020-07-15	11526751	35842	27030	1.32601	2.33234
Belgium	11589623	2020-07-16	11526385	36190	27048	1.33799	2.34439
Belgium	11589623	2020-07-17	11526124	36410	27089	1.34409	2.35053
Belgium	11589623	2020-07-18	11525917	36617	27089	1.35173	2.35822
Belgium	11589623	2020-07-19	11525917	36617	27089	1.35173	2.35822
Belgium	11589623	2020-07-20	11525529	36968	27126	1.36283	2.36938
Belgium	11589623	2020-07-21	11525365	37123	27135	1.36809	2.37467
Belgium	11589623	2020-07-22	11524996	37472	27155	1.37993	2.38659
Belgium	11589623	2020-07-23	11524776	37666	27181	1.38575	2.39245
Belgium	11589623	2020-07-24	11524424	37988	27211	1.39605	2.40282
Belgium	11589623	2020-07-25	11523896	38481	27246	1.41235	2.41922
Belgium	11589623	2020-07-26	11523597	38767	27259	1.42217	2.4291
Belgium	11589623	2020-07-27	11523195	39154	27274	1.43558	2.44259
Belgium	11589623	2020-07-28	11522961	39353	27309	1.44103	2.44807
Belgium	11589623	2020-07-29	11522288	40008	27327	1.46405	2.47123
Belgium	11589623	2020-07-30	11521617	40653	27353	1.48624	2.49356
Belgium	11589623	2020-07-31	11520872	41364	27387	1.51035	2.51783
Belgium	11589623	2020-08-01	11520221	41984	27418	1.53126	2.53887
Belgium	11589623	2020-08-02	11519774	42414	27435	1.54598	2.55368
Belgium	11589623	2020-08-03	11519309	42866	27448	1.56172	2.56952
Belgium	11589623	2020-08-04	11518975	43157	27491	1.56986	2.57772
Belgium	11589623	2020-08-05	11518465	43638	27520	1.58568	2.59365
Belgium	11589623	2020-08-06	11517607	44455	27561	1.61297	2.62112
Belgium	11589623	2020-08-07	11516839	45190	27594	1.63767	2.64599
Belgium	11589623	2020-08-08	11516222	45765	27636	1.65599	2.66444
Belgium	11589623	2020-08-09	11515471	46500	27652	1.68161	2.69023
Belgium	11589623	2020-08-10	11515003	46949	27671	1.69669	2.7054
Belgium	11589623	2020-08-11	11514615	47282	27726	1.70533	2.71412
Belgium	11589623	2020-08-12	11513976	47864	27783	1.72278	2.7317
Belgium	11589623	2020-08-13	11513432	48362	27829	1.73783	2.74687
Belgium	11589623	2020-08-14	11512510	49248	27865	1.76738	2.77663
Belgium	11589623	2020-08-15	11511754	49953	27916	1.7894	2.79882
Belgium	11589623	2020-08-16	11511300	50390	27933	1.80396	2.81348
Belgium	11589623	2020-08-17	11511089	50587	27947	1.8101	2.81967
Belgium	11589623	2020-08-18	11510726	50890	28007	1.81705	2.82668
Belgium	11589623	2020-08-19	11510144	51432	28047	1.83378	2.84354
Belgium	11589623	2020-08-20	11509445	52071	28107	1.8526	2.86251
Belgium	11589623	2020-08-21	11508729	52744	28150	1.87368	2.88375
Belgium	11589623	2020-08-22	11508155	53276	28192	1.88976	2.89996
Belgium	11589623	2020-08-23	11507687	53719	28217	1.90378	2.91409
Belgium	11589623	2020-08-24	11507531	53854	28238	1.90715	2.91749
Belgium	11589623	2020-08-25	11507176	54160	28287	1.91466	2.92508
Belgium	11589623	2020-08-26	11506593	54820	28210	1.94328	2.95388
Belgium	11589623	2020-08-27	11506123	55256	28244	1.95638	2.96708
Belgium	11589623	2020-08-28	11505671	55706	28246	1.97217	2.98299
Belgium	11589623	2020-08-29	11505024	56305	28294	1.99	3.00096
Belgium	11589623	2020-08-30	11504581	56733	28309	2.00406	3.01514
Belgium	11589623	2020-08-31	11504387	56919	28317	2.01006	3.02119
Belgium	11589623	2020-09-01	11504136	57133	28354	2.01499	3.02616
Belgium	11589623	2020-09-02	11503712	57523	28388	2.02631	3.03759
Belgium	11589623	2020-09-03	11503079	58132	28412	2.04604	3.05747
Belgium	11589623	2020-09-04	11502449	58739	28435	2.06573	3.07732
Belgium	11589623	2020-09-05	11501798	59364	28461	2.0858	3.09755
Belgium	11589623	2020-09-06	11501256	59895	28472	2.10365	3.11554
Belgium	11589623	2020-09-07	11500854	60284	28485	2.11634	3.12834
Belgium	11589623	2020-09-08	11500482	60627	28514	2.12622	3.1383
Belgium	11589623	2020-09-09	11499932	61139	28552	2.14132	3.15354
Belgium	11589623	2020-09-10	11499055	61992	28576	2.16937	3.18182
Belgium	11589623	2020-09-11	11498086	62929	28608	2.1997	3.2124
Belgium	11589623	2020-09-12	11497145	63846	28632	2.22988	3.24284
Belgium	11589623	2020-09-13	11496168	64807	28648	2.26218	3.27541
Belgium	11589623	2020-09-14	11495317	65642	28664	2.29005	3.30351
Belgium	11589623	2020-09-15	11494828	66076	28719	2.30078	3.31435
Belgium	11589623	2020-09-16	11493675	67203	28745	2.3379	3.3518
Belgium	11589623	2020-09-17	11491647	69186	28790	2.40313	3.41759
Belgium	11589623	2020-09-18	11489974	70804	28845	2.45464	3.46957
Belgium	11589623	2020-09-19	11488875	71859	28889	2.48742	3.50266
Belgium	11589623	2020-09-20	11487328	73382	28913	2.53803	3.55373
Belgium	11589623	2020-09-21	11486231	74465	28927	2.57424	3.59028
Belgium	11589623	2020-09-22	11484397	76232	28994	2.62923	3.64581
Belgium	11589623	2020-09-23	11482736	77849	29038	2.68094	3.69801
Belgium	11589623	2020-09-24	11480855	79680	29088	2.73927	3.75693
Belgium	11589623	2020-09-25	11478647	81823	29153	2.80668	3.82502
Belgium	11589623	2020-09-26	11476820	83583	29220	2.86047	3.87938
Belgium	11589623	2020-09-27	11475444	84924	29255	2.90289	3.92224
Belgium	11589623	2020-09-28	11474270	86065	29288	2.93858	3.95831
Belgium	11589623	2020-09-29	11472508	87728	29387	2.98527	4.00554
Belgium	11589623	2020-09-30	11471171	88982	29470	3.01941	4.04009
Belgium	11589623	2020-10-01	11468564	91515	29544	3.09758	4.11913
Belgium	11589623	2020-10-02	11465389	94676	29558	3.20306	4.22575
Belgium	11589623	2020-10-03	11462000	97934	29689	3.29866	4.32251
Belgium	11589623	2020-10-04	11459388	100492	29743	3.37868	4.40347
Belgium	11589623	2020-10-05	11457420	102413	29790	3.43783	4.46334
Belgium	11589623	2020-10-06	11455332	104387	29904	3.49074	4.51696
Belgium	11589623	2020-10-07	11451755	107865	30003	3.59514	4.62269
Belgium	11589623	2020-10-08	11446027	113489	30107	3.76952	4.79932
Belgium	11589623	2020-10-09	11440642	118758	30223	3.92939	4.96135
Belgium	11589623	2020-10-10	11432692	126554	30377	4.16611	5.20141
Belgium	11589623	2020-10-11	11427365	131795	30463	4.3264	5.36403
Belgium	11589623	2020-10-12	11423743	135345	30535	4.43245	5.47171
Belgium	11589623	2020-10-13	11416383	142544	30696	4.64373	5.68634
Belgium	11589623	2020-10-14	11408112	150646	30865	4.8808	5.92734
Belgium	11589623	2020-10-15	11397664	160912	31047	5.18285	6.23463
Belgium	11589623	2020-10-16	11387472	170925	31226	5.4738	6.53093
Belgium	11589623	2020-10-17	11376508	181649	31466	5.77287	6.83591
Belgium	11589623	2020-10-18	11367370	190683	31570	6.04001	7.10838
Belgium	11589623	2020-10-19	11359143	198823	31657	6.28054	7.35391
Belgium	11589623	2020-10-20	11349464	208194	31965	6.51319	7.59212
Belgium	11589623	2020-10-21	11336237	221130	32256	6.85547	7.94261
Belgium	11589623	2020-10-22	11319491	237331	32801	7.23548	8.33298
Belgium	11589623	2020-10-23	11301923	254525	33175	7.67219	8.78165
Belgium	11589623	2020-10-24	11284214	271794	33615	8.0855	9.20735
Belgium	11589623	2020-10-25	11268592	287134	33897	8.47078	9.60442
Belgium	11589623	2020-10-26	11268592	287134	33897	8.47078	9.60442
Belgium	11589623	2020-10-27	11255905	299784	33934	8.83433	9.97869
Belgium	11589623	2020-10-28	11221286	333198	35139	9.48228	10.6525
Belgium	11589623	2020-10-29	11197365	356507	35751	9.97194	11.1619
Belgium	11589623	2020-10-30	11177309	375956	36358	10.3404	11.547
Belgium	11589623	2020-10-31	11160394	392035	37194	10.5403	11.7594
Belgium	11589623	2020-11-01	11148605	403462	37556	10.7429	11.9722
Belgium	11589623	2020-11-02	11142268	409498	37857	10.817	12.0511
Belgium	11589623	2020-11-03	11137082	413754	38787	10.6673	11.9012
Belgium	11589623	2020-11-04	11121410	428548	39665	10.8042	12.0492
Belgium	11589623	2020-11-05	11110282	438834	40507	10.8335	12.0852
Belgium	11589623	2020-11-06	11101579	446723	41321	10.811	12.0669
Belgium	11589623	2020-11-07	11095455	451904	42264	10.6924	11.949
Belgium	11589623	2020-11-08	11088834	458083	42706	10.7264	11.9873
Belgium	11589623	2020-11-09	11086441	460170	43012	10.6986	11.9602
Belgium	11589623	2020-11-10	11082148	463410	44065	10.5165	11.7763
Belgium	11589623	2020-11-11	11074232	470503	44888	10.4817	11.7448
Belgium	11589623	2020-11-12	11069230	506502	13891	36.4626	38.3297
Belgium	11589623	2020-11-13	11064611	510906	14106	36.2191	38.0884
Belgium	11589623	2020-11-14	11058343	516977	14303	36.1447	38.023
Belgium	11589623	2020-11-15	11053684	521518	14421	36.1638	38.0505
Belgium	11589623	2020-11-16	11051752	523255	14616	35.8002	37.6815
Belgium	11589623	2020-11-17	11049018	525766	14839	35.4314	37.3084
Belgium	11589623	2020-11-18	11043836	530762	15025	35.3253	37.2084
Belgium	11589623	2020-11-19	11039359	535068	15196	35.2111	37.099
Belgium	11589623	2020-11-20	11035943	538328	15352	35.0657	36.9556
Belgium	11589623	2020-11-21	11032719	541382	15522	34.8784	36.769
Belgium	11589623	2020-11-22	11030844	543161	15618	34.7779	36.6691
Belgium	11589623	2020-11-23	11029721	544147	15755	34.5381	36.4252
Belgium	11589623	2020-11-24	11027820	545865	15938	34.2493	36.1323
Belgium	11589623	2020-11-25	11024656	548890	16077	34.1413	36.0267
Belgium	11589623	2020-11-26	11022091	551313	16219	33.9918	35.8776
Belgium	11589623	2020-11-27	11018794	554490	16339	33.9366	35.8263
Belgium	11589623	2020-11-28	11015175	557987	16461	33.8975	35.7921
Belgium	11589623	2020-11-29	11013024	560052	16547	33.8461	35.7428
Belgium	11589623	2020-11-30	11012278	560700	16645	33.6858	35.5795
Belgium	11589623	2020-12-01	11010411	562426	16786	33.5057	35.3978
Belgium	11589623	2020-12-02	11007371	565341	16911	33.4304	35.3254
Belgium	11589623	2020-12-03	11004766	567824	17033	33.3367	35.2334
Belgium	11589623	2020-12-04	11002184	570297	17142	33.269	35.168
Belgium	11589623	2020-12-05	10999681	572688	17254	33.1916	35.0925
Belgium	11589623	2020-12-06	10997867	574436	17320	33.1661	35.0692
Belgium	11589623	2020-12-07	10997008	575229	17386	33.0858	34.9881
Belgium	11589623	2020-12-08	10995051	577065	17507	32.962	34.8641
Belgium	11589623	2020-12-09	10991980	580040	17603	32.9512	34.8579
Belgium	11589623	2020-12-10	10989226	582705	17692	32.9361	34.8467
Belgium	11589623	2020-12-11	10989226	582705	17692	32.9361	34.8467
Belgium	11589623	2020-12-12	10986464	585367	17792	32.9006	34.8146
Bulgaria	6948445	2020-04-01	6948023	392	30	13.0667	14.0671
Bulgaria	6948445	2020-04-02	6947988	422	35	12.0571	13.0576
Bulgaria	6948445	2020-04-03	6947960	441	44	10.0227	11.0231
Bulgaria	6948445	2020-04-04	6947942	452	51	8.86275	9.8631
Bulgaria	6948445	2020-04-05	6947914	474	57	8.31579	9.31615
Bulgaria	6948445	2020-04-06	6947896	488	61	8	9.00036
Bulgaria	6948445	2020-04-07	6947868	512	65	7.87692	8.87729
Bulgaria	6948445	2020-04-08	6947852	527	66	7.98485	8.98523
Bulgaria	6948445	2020-04-09	6947827	546	72	7.58333	8.58372
Bulgaria	6948445	2020-04-10	6947810	556	79	7.03797	8.03834
Bulgaria	6948445	2020-04-11	6947784	571	90	6.34444	7.34479
Bulgaria	6948445	2020-04-12	6947770	578	97	5.95876	6.9591
Bulgaria	6948445	2020-04-13	6947760	582	103	5.65049	6.65081
Bulgaria	6948445	2020-04-14	6947732	597	116	5.14655	6.14687
Bulgaria	6948445	2020-04-15	6947698	606	141	4.29787	5.29816
Bulgaria	6948445	2020-04-16	6947645	640	160	4	5.00029
Bulgaria	6948445	2020-04-17	6947599	664	182	3.64835	4.64863
Bulgaria	6948445	2020-04-18	6947567	684	194	3.52577	4.52606
Bulgaria	6948445	2020-04-19	6947551	691	203	3.40394	4.40422
Bulgaria	6948445	2020-04-20	6947516	719	210	3.42381	4.42411
Bulgaria	6948445	2020-04-21	6947470	760	215	3.53488	4.5352
Bulgaria	6948445	2020-04-22	6947421	801	223	3.59193	4.59227
Bulgaria	6948445	2020-04-23	6947348	855	242	3.53306	4.53342
Bulgaria	6948445	2020-04-24	6947211	983	251	3.91633	4.91677
Bulgaria	6948445	2020-04-25	6947198	995	252	3.94841	4.94886
Bulgaria	6948445	2020-04-26	6947145	1039	261	3.98084	4.98131
Bulgaria	6948445	2020-04-27	6947082	1099	264	4.16288	5.16339
Bulgaria	6948445	2020-04-28	6947046	1119	280	3.99643	4.99693
Bulgaria	6948445	2020-04-29	6946998	1140	307	3.71336	4.71385
Bulgaria	6948445	2020-04-30	6946939	1174	332	3.53614	4.53664
Bulgaria	6948445	2020-05-01	6946890	1211	344	3.52035	4.52085
Bulgaria	6948445	2020-05-02	6946851	1235	359	3.44011	4.44062
Bulgaria	6948445	2020-05-03	6946827	1237	381	3.24672	4.24721
Bulgaria	6948445	2020-05-04	6946793	1253	399	3.14035	4.14084
Bulgaria	6948445	2020-05-05	6946741	1282	422	3.03791	4.03841
Bulgaria	6948445	2020-05-06	6946667	1334	444	3.0045	4.00502
Bulgaria	6948445	2020-05-07	6946616	1361	468	2.90812	3.90863
Bulgaria	6948445	2020-05-08	6946573	1385	487	2.84394	3.84446
Bulgaria	6948445	2020-05-09	6946524	1409	512	2.75195	3.75247
Bulgaria	6948445	2020-05-10	6946480	1430	535	2.6729	3.67342
Bulgaria	6948445	2020-05-11	6946455	1436	554	2.59206	3.59257
Bulgaria	6948445	2020-05-12	6946422	1452	571	2.54291	3.54342
Bulgaria	6948445	2020-05-13	6946376	1474	595	2.47731	3.47783
Bulgaria	6948445	2020-05-14	6946345	1470	630	2.33333	3.33384
Bulgaria	6948445	2020-05-15	6946307	1491	647	2.30448	3.30499
Bulgaria	6948445	2020-05-16	6946270	1497	678	2.20796	3.20847
Bulgaria	6948445	2020-05-17	6946234	1505	706	2.13173	3.13223
Bulgaria	6948445	2020-05-18	6946210	1513	722	2.09557	3.09607
Bulgaria	6948445	2020-05-19	6946186	1501	758	1.98021	2.9807
Bulgaria	6948445	2020-05-20	6946153	1492	800	1.865	2.86547
Bulgaria	6948445	2020-05-21	6946114	1484	847	1.75207	2.75253
Bulgaria	6948445	2020-05-22	6946073	1478	894	1.65324	2.6537
Bulgaria	6948445	2020-05-23	6946037	1474	934	1.57816	2.57861
Bulgaria	6948445	2020-05-24	6946018	1457	970	1.50206	2.5025
Bulgaria	6948445	2020-05-25	6946012	1441	992	1.45262	2.45305
Bulgaria	6948445	2020-05-26	6946002	1433	1010	1.41881	2.41924
Bulgaria	6948445	2020-05-27	6945985	1415	1045	1.35407	2.35448
Bulgaria	6948445	2020-05-28	6945968	1378	1099	1.25387	2.25427
Bulgaria	6948445	2020-05-29	6945960	1333	1152	1.15712	2.1575
Bulgaria	6948445	2020-05-30	6945946	1296	1203	1.07731	2.07768
Bulgaria	6948445	2020-05-31	6945932	1299	1214	1.07002	2.07039
Bulgaria	6948445	2020-06-01	6945926	1289	1230	1.04797	2.04834
Bulgaria	6948445	2020-06-02	6945907	1271	1267	1.00316	2.00352
Bulgaria	6948445	2020-06-03	6945885	1208	1352	0.893491	1.89384
Bulgaria	6948445	2020-06-04	6945860	1116	1469	0.7597	1.76003
Bulgaria	6948445	2020-06-05	6945818	1078	1549	0.695933	1.69625
Bulgaria	6948445	2020-06-06	6945734	1006	1705	0.590029	1.59034
Bulgaria	6948445	2020-06-07	6945718	1019	1708	0.596604	1.59692
Bulgaria	6948445	2020-06-08	6945635	1059	1751	0.604797	1.60512
Bulgaria	6948445	2020-06-09	6945556	1099	1790	0.613966	1.6143
Bulgaria	6948445	2020-06-10	6945452	1162	1831	0.634626	1.63498
Bulgaria	6948445	2020-06-11	6945359	1230	1856	0.662716	1.66308
Bulgaria	6948445	2020-06-12	6945254	1303	1888	0.690148	1.69054
Bulgaria	6948445	2020-06-13	6945179	1371	1895	0.723483	1.72389
Bulgaria	6948445	2020-06-14	6945155	1386	1904	0.727941	1.72835
Bulgaria	6948445	2020-06-15	6945104	1381	1960	0.704592	1.705
Bulgaria	6948445	2020-06-16	6944992	1455	1998	0.728228	1.72866
Bulgaria	6948445	2020-06-17	6944903	1478	2064	0.716085	1.71652
Bulgaria	6948445	2020-06-18	6944771	1543	2131	0.724073	1.72453
Bulgaria	6948445	2020-06-19	6944690	1554	2201	0.706043	1.7065
Bulgaria	6948445	2020-06-20	6944573	1646	2226	0.739443	1.73993
Bulgaria	6948445	2020-06-21	6944540	1632	2273	0.717994	1.71848
Bulgaria	6948445	2020-06-22	6944461	1606	2378	0.675357	1.67584
Bulgaria	6948445	2020-06-23	6944331	1689	2425	0.696495	1.697
Bulgaria	6948445	2020-06-24	6944203	1770	2472	0.716019	1.71654
Bulgaria	6948445	2020-06-25	6944037	1827	2581	0.707865	1.70841
Bulgaria	6948445	2020-06-26	6943932	1841	2672	0.688997	1.68955
Bulgaria	6948445	2020-06-27	6943820	1934	2691	0.718692	1.71926
Bulgaria	6948445	2020-06-28	6943754	1964	2727	0.720205	1.72079
Bulgaria	6948445	2020-06-29	6943614	2026	2805	0.722282	1.72288
Bulgaria	6948445	2020-06-30	6943456	2083	2906	0.716793	1.71741
Bulgaria	6948445	2020-07-01	6943291	2200	2954	0.744753	1.7454
Bulgaria	6948445	2020-07-02	6943130	2281	3034	0.751813	1.75248
Bulgaria	6948445	2020-07-03	6942948	2366	3131	0.755669	1.75636
Bulgaria	6948445	2020-07-04	6942768	2538	3139	0.808538	1.80928
Bulgaria	6948445	2020-07-05	6942705	2579	3161	0.815881	1.81663
Bulgaria	6948445	2020-07-06	6942531	2664	3250	0.819692	1.82047
Bulgaria	6948445	2020-07-07	6942343	2811	3291	0.854148	1.85496
Bulgaria	6948445	2020-07-08	6942103	2917	3425	0.851679	1.85252
Bulgaria	6948445	2020-07-09	6941773	3181	3491	0.9112	1.91212
Bulgaria	6948445	2020-07-10	6941481	3389	3575	0.947972	1.94895
Bulgaria	6948445	2020-07-11	6941270	3597	3578	1.00531	2.00635
Bulgaria	6948445	2020-07-12	6941193	3665	3587	1.02175	2.0228
Bulgaria	6948445	2020-07-13	6941034	3618	3793	0.953862	1.95491
Bulgaria	6948445	2020-07-14	6940800	3699	3946	0.937405	1.93847
Bulgaria	6948445	2020-07-15	6940568	3747	4130	0.907264	1.90835
Bulgaria	6948445	2020-07-16	6940301	3924	4220	0.929858	1.93099
Bulgaria	6948445	2020-07-17	6940003	4112	4330	0.949654	1.95084
Bulgaria	6948445	2020-07-18	6939807	4258	4380	0.972146	1.97337
Bulgaria	6948445	2020-07-19	6939712	4327	4406	0.98207	1.98332
Bulgaria	6948445	2020-07-20	6939516	4416	4513	0.978507	1.97978
Bulgaria	6948445	2020-07-21	6939191	4420	4834	0.914357	1.91563
Bulgaria	6948445	2020-07-22	6938861	4620	4964	0.930701	1.93203
Bulgaria	6948445	2020-07-23	6938592	4493	5360	0.838246	1.83955
Bulgaria	6948445	2020-07-24	6938322	4534	5589	0.811236	1.81256
Bulgaria	6948445	2020-07-25	6938133	4668	5644	0.827073	1.82843
Bulgaria	6948445	2020-07-26	6938018	4732	5695	0.830904	1.83228
Bulgaria	6948445	2020-07-27	6937824	4689	5932	0.790459	1.79183
Bulgaria	6948445	2020-07-28	6937574	4750	6121	0.776017	1.77741
Bulgaria	6948445	2020-07-29	6937290	4816	6339	0.759741	1.76116
Bulgaria	6948445	2020-07-30	6937025	4873	6547	0.74431	1.74575
Bulgaria	6948445	2020-07-31	6936755	4988	6702	0.744255	1.74572
Bulgaria	6948445	2020-08-01	6936609	5055	6781	0.745465	1.74695
Bulgaria	6948445	2020-08-02	6936490	5147	6808	0.756022	1.75753
Bulgaria	6948445	2020-08-03	6936286	5071	7088	0.715435	1.71694
Bulgaria	6948445	2020-08-04	6936031	5035	7379	0.682342	1.68385
Bulgaria	6948445	2020-08-05	6935728	5139	7578	0.678147	1.67968
Bulgaria	6948445	2020-08-06	6935431	5205	7809	0.666539	1.6681
Bulgaria	6948445	2020-08-07	6935236	5145	8064	0.638021	1.63958
Bulgaria	6948445	2020-08-08	6935102	5180	8163	0.634571	1.63614
Bulgaria	6948445	2020-08-09	6935049	5177	8219	0.629882	1.63146
Bulgaria	6948445	2020-08-10	6934933	5073	8439	0.601138	1.6027
Bulgaria	6948445	2020-08-11	6934723	5097	8625	0.590957	1.59253
Bulgaria	6948445	2020-08-12	6934552	4932	8961	0.550385	1.55194
Bulgaria	6948445	2020-08-13	6934552	4932	8961	0.550385	1.55194
Bulgaria	6948445	2020-08-14	6934202	4637	9606	0.482719	1.48424
Bulgaria	6948445	2020-08-15	6934112	4677	9656	0.484362	1.4859
Bulgaria	6948445	2020-08-16	6934080	4681	9684	0.483375	1.48491
Bulgaria	6948445	2020-08-17	6933945	4546	9954	0.456701	1.45822
Bulgaria	6948445	2020-08-18	6933776	4451	10218	0.435604	1.43712
Bulgaria	6948445	2020-08-19	6933625	4362	10458	0.417097	1.41861
Bulgaria	6948445	2020-08-20	6933483	4343	10619	0.408984	1.4105
Bulgaria	6948445	2020-08-21	6933314	4310	10821	0.3983	1.39982
Bulgaria	6948445	2020-08-22	6933314	4310	10821	0.3983	1.39982
Bulgaria	6948445	2020-08-23	6933158	4404	10883	0.404668	1.40622
Bulgaria	6948445	2020-08-24	6933059	4326	11060	0.391139	1.39268
Bulgaria	6948445	2020-08-25	6932856	4416	11173	0.395239	1.39681
Bulgaria	6948445	2020-08-26	6932694	4415	11336	0.389467	1.39104
Bulgaria	6948445	2020-08-27	6932537	4270	11638	0.366902	1.36847
Bulgaria	6948445	2020-08-28	6932380	4231	11834	0.357529	1.3591
Bulgaria	6948445	2020-08-29	6932281	4306	11858	0.36313	1.36472
Bulgaria	6948445	2020-08-30	6932255	4264	11926	0.357538	1.35912
Bulgaria	6948445	2020-08-31	6932179	4154	12112	0.342966	1.34454
Bulgaria	6948445	2020-09-01	6931991	4197	12257	0.342417	1.34401
Bulgaria	6948445	2020-09-02	6931828	4209	12408	0.339217	1.34082
Bulgaria	6948445	2020-09-03	6931670	4182	12593	0.332089	1.3337
Bulgaria	6948445	2020-09-04	6931491	4243	12711	0.333805	1.33544
Bulgaria	6948445	2020-09-05	6931395	4247	12803	0.331719	1.33336
Bulgaria	6948445	2020-09-06	6931356	4256	12833	0.331645	1.33329
Bulgaria	6948445	2020-09-07	6931299	4280	12866	0.33266	1.33431
Bulgaria	6948445	2020-09-08	6931132	4324	12989	0.332897	1.33456
Bulgaria	6948445	2020-09-09	6931010	4259	13176	0.323239	1.3249
Bulgaria	6948445	2020-09-10	6930847	4273	13325	0.320675	1.32235
Bulgaria	6948445	2020-09-11	6930646	4336	13463	0.322068	1.32376
Bulgaria	6948445	2020-09-12	6930554	4416	13475	0.327718	1.32943
Bulgaria	6948445	2020-09-13	6930527	4431	13487	0.328539	1.33025
Bulgaria	6948445	2020-09-14	6930384	4402	13659	0.322278	1.324
Bulgaria	6948445	2020-09-15	6930229	4423	13793	0.32067	1.3224
Bulgaria	6948445	2020-09-16	6930055	4410	13980	0.315451	1.31719
Bulgaria	6948445	2020-09-17	6929901	4404	14140	0.311457	1.31321
Bulgaria	6948445	2020-09-18	6929712	4470	14263	0.313398	1.31517
Bulgaria	6948445	2020-09-19	6929626	4506	14313	0.314819	1.3166
Bulgaria	6948445	2020-09-20	6929582	4522	14341	0.31532	1.31711
Bulgaria	6948445	2020-09-21	6929431	4522	14492	0.312034	1.31383
Bulgaria	6948445	2020-09-22	6929322	4608	14515	0.317465	1.31928
Bulgaria	6948445	2020-09-23	6929162	4637	14646	0.316605	1.31844
Bulgaria	6948445	2020-09-24	6928872	4775	14798	0.322679	1.32455
Bulgaria	6948445	2020-09-25	6928617	4907	14921	0.328865	1.33076
Bulgaria	6948445	2020-09-26	6928448	5048	14949	0.337681	1.33961
Bulgaria	6948445	2020-09-27	6928390	5083	14972	0.3395	1.34144
Bulgaria	6948445	2020-09-28	6928174	5125	15146	0.338373	1.34033
Bulgaria	6948445	2020-09-29	6927898	5245	15302	0.342766	1.34475
Bulgaria	6948445	2020-09-30	6927612	5374	15459	0.347629	1.34965
Bulgaria	6948445	2020-10-01	6927612	5374	15459	0.347629	1.34965
Bulgaria	6948445	2020-10-02	6927109	5559	15777	0.352348	1.35443
Bulgaria	6948445	2020-10-03	6926927	5693	15825	0.359747	1.36186
Bulgaria	6948445	2020-10-04	6926858	5729	15858	0.361269	1.36339
Bulgaria	6948445	2020-10-05	6926575	5837	16033	0.364062	1.36621
Bulgaria	6948445	2020-10-06	6926139	6134	16172	0.379298	1.38152
Bulgaria	6948445	2020-10-07	6925702	6422	16321	0.393481	1.39577
Bulgaria	6948445	2020-10-08	6925186	6816	16443	0.414523	1.4169
Bulgaria	6948445	2020-10-09	6924574	7271	16600	0.438012	1.44049
Bulgaria	6948445	2020-10-10	6924126	7610	16709	0.455443	1.458
Bulgaria	6948445	2020-10-11	6924043	7663	16739	0.457793	1.46036
Bulgaria	6948445	2020-10-12	6923456	8099	16890	0.479515	1.48218
Bulgaria	6948445	2020-10-13	6922671	8712	17062	0.510608	1.51342
Bulgaria	6948445	2020-10-14	6921852	9175	17418	0.526754	1.52968
Bulgaria	6948445	2020-10-15	6920938	9885	17622	0.560947	1.56404
Bulgaria	6948445	2020-10-16	6919940	10672	17833	0.598441	1.60173
Bulgaria	6948445	2020-10-17	6919337	11228	17880	0.627964	1.63138
Bulgaria	6948445	2020-10-18	6918942	11574	17929	0.645546	1.64905
Bulgaria	6948445	2020-10-19	6917918	12366	18161	0.68091	1.68461
Bulgaria	6948445	2020-10-20	6916582	13430	18433	0.728585	1.73256
Bulgaria	6948445	2020-10-21	6915110	14689	18646	0.787783	1.79209
Bulgaria	6948445	2020-10-22	6913515	16033	18897	0.848442	1.8531
Bulgaria	6948445	2020-10-23	6911926	17340	19179	0.904114	1.90914
Bulgaria	6948445	2020-10-24	6910883	18246	19316	0.944606	1.94988
Bulgaria	6948445	2020-10-25	6910556	18441	19448	0.948221	1.95355
Bulgaria	6948445	2020-10-26	6908313	20346	19786	1.0283	2.03418
Bulgaria	6948445	2020-10-27	6905744	22597	20104	1.12401	2.13056
Bulgaria	6948445	2020-10-28	6902984	25105	20356	1.2333	2.24064
Bulgaria	6948445	2020-10-29	6900295	27230	20920	1.30163	2.30964
Bulgaria	6948445	2020-10-30	6897404	29910	21131	1.41546	2.42437
Bulgaria	6948445	2020-10-31	6895601	31520	21324	1.47815	2.48762
Bulgaria	6948445	2020-11-01	6894376	32241	21828	1.47705	2.48674
Bulgaria	6948445	2020-11-02	6891949	34110	22386	1.52372	2.53404
Bulgaria	6948445	2020-11-03	6887908	37581	22956	1.63709	2.64864
Bulgaria	6948445	2020-11-04	6883854	41178	23413	1.75877	2.77167
Bulgaria	6948445	2020-11-05	6880100	44118	24227	1.82103	2.83499
Bulgaria	6948445	2020-11-06	6876261	47172	25012	1.88597	2.90107
Bulgaria	6948445	2020-11-07	6873960	49048	25437	1.92821	2.94402
Bulgaria	6948445	2020-11-08	6873285	49087	26073	1.88268	2.89838
Bulgaria	6948445	2020-11-09	6869469	51922	27054	1.9192	2.93592
Bulgaria	6948445	2020-11-10	6865079	55716	27650	2.01505	3.03328
Bulgaria	6948445	2020-11-11	6861134	58699	28612	2.05155	3.07089
Bulgaria	6948445	2020-11-12	6857720	61168	29557	2.06949	3.08971
Bulgaria	6948445	2020-11-13	6853508	64613	30324	2.13075	3.15234
Bulgaria	6948445	2020-11-14	6851010	66539	30896	2.15364	3.17596
Bulgaria	6948445	2020-11-15	6850194	66746	31505	2.11858	3.14084
Bulgaria	6948445	2020-11-16	6846675	69171	32599	2.12187	3.14496
Bulgaria	6948445	2020-11-17	6841847	72649	33949	2.13995	3.16428
Bulgaria	6948445	2020-11-18	6837909	75526	35010	2.15727	3.18265
Bulgaria	6948445	2020-11-19	6834010	78459	35976	2.18087	3.20735
Bulgaria	6948445	2020-11-20	6830027	81252	37166	2.18619	3.21365
Bulgaria	6948445	2020-11-21	6827748	82125	38572	2.12914	3.15663
Bulgaria	6948445	2020-11-22	6826625	82416	39404	2.09156	3.11899
Bulgaria	6948445	2020-11-23	6823479	83671	41295	2.02618	3.05372
Bulgaria	6948445	2020-11-24	6819097	86020	43328	1.98532	3.01346
Bulgaria	6948445	2020-11-25	6815385	87073	45987	1.89343	2.92149
Bulgaria	6948445	2020-11-26	6811817	88224	48404	1.82266	2.85078
Bulgaria	6948445	2020-11-27	6808490	89535	50420	1.77578	2.80412
Bulgaria	6948445	2020-11-28	6806698	90219	51528	1.75087	2.77932
Bulgaria	6948445	2020-11-29	6805959	90078	52408	1.71878	2.74705
Bulgaria	6948445	2020-11-30	6803145	90700	54600	1.66117	2.68939
Bulgaria	6948445	2020-12-01	6799670	91587	57188	1.60151	2.62976
Bulgaria	6948445	2020-12-02	6796532	92360	59553	1.55089	2.57919
Bulgaria	6948445	2020-12-03	6793252	93549	61644	1.51757	2.54611
Bulgaria	6948445	2020-12-04	6789638	94480	64327	1.46875	2.49739
Bulgaria	6948445	2020-12-05	6787601	95442	65402	1.45931	2.48822
Bulgaria	6948445	2020-12-06	6787024	94378	67043	1.40772	2.43613
Bulgaria	6948445	2020-12-07	6784260	93559	70626	1.32471	2.35262
Bulgaria	6948445	2020-12-08	6780280	93981	74184	1.26686	2.29475
Bulgaria	6948445	2020-12-09	6776952	94132	77361	1.21679	2.2446
Bulgaria	6948445	2020-12-10	6773877	93931	80637	1.16486	2.19252
Bulgaria	6948445	2020-12-11	6770780	92581	85084	1.08811	2.11527
Bulgaria	6948445	2020-12-12	6769493	91569	87383	1.0479	2.07474
Canada	37971020	2020-04-01	37961460	8127	1433	5.67132	6.67216
Canada	37971020	2020-04-02	37959736	9410	1874	5.02134	6.02224
Canada	37971020	2020-04-03	37958583	10083	2354	4.28335	5.28421
Canada	37971020	2020-04-04	37958042	10183	2795	3.64329	4.64409
Canada	37971020	2020-04-05	37955264	12485	3271	3.81688	4.81788
Canada	37971020	2020-04-06	37954457	12968	3595	3.60723	4.60824
Canada	37971020	2020-04-07	37953148	13706	4166	3.28997	4.29098
Canada	37971020	2020-04-08	37951879	14580	4561	3.19667	4.19773
Canada	37971020	2020-04-09	37950366	14989	5665	2.6459	3.64689
Canada	37971020	2020-04-10	37948961	15647	6412	2.44027	3.44127
Canada	37971020	2020-04-11	37947704	16073	7243	2.21911	3.2201
Canada	37971020	2020-04-12	37946721	16463	7836	2.10094	3.10194
Canada	37971020	2020-04-13	37945340	17142	8538	2.00773	3.00875
Canada	37971020	2020-04-14	37943985	17925	9110	1.96762	2.96867
Canada	37971020	2020-04-15	37942811	18236	9973	1.82854	2.82959
Canada	37971020	2020-04-16	37940211	19853	10956	1.81207	2.81321
Canada	37971020	2020-04-17	37938206	20914	11900	1.75748	2.75867
Canada	37971020	2020-04-18	37936664	21992	12364	1.77871	2.77997
Canada	37971020	2020-04-19	37935387	22222	13411	1.657	2.65825
Canada	37971020	2020-04-20	37933362	23389	14269	1.63915	2.64046
Canada	37971020	2020-04-21	37931618	24305	15097	1.60992	2.61128
Canada	37971020	2020-04-22	37929370	25119	16531	1.51951	2.52089
Canada	37971020	2020-04-23	37927734	26284	17002	1.54594	2.54739
Canada	37971020	2020-04-24	37926964	26521	17535	1.51246	2.51392
Canada	37971020	2020-04-25	37925527	26931	18562	1.45087	2.45234
Canada	37971020	2020-04-26	37923873	27601	19546	1.4121	2.4136
Canada	37971020	2020-04-27	37921404	28507	21109	1.35047	2.352
Canada	37971020	2020-04-28	37919870	28936	22214	1.3026	2.30415
Canada	37971020	2020-04-29	37918155	29383	23482	1.2513	2.25287
Canada	37971020	2020-04-30	37916563	29723	24734	1.20171	2.20329
Canada	37971020	2020-05-01	37914677	30042	26301	1.14224	2.14383
Canada	37971020	2020-05-02	37913094	30428	27498	1.10655	2.10816
Canada	37971020	2020-05-03	37910516	31788	28716	1.10698	2.10866
Canada	37971020	2020-05-04	37909063	31924	30033	1.06296	2.06465
Canada	37971020	2020-05-05	37907805	32019	31196	1.02638	2.02807
Canada	37971020	2020-05-06	37906326	32144	32550	0.987527	1.98922
Canada	37971020	2020-05-07	37904819	32400	33801	0.958552	1.96026
Canada	37971020	2020-05-08	37903346	32738	34936	0.937085	1.93881
Canada	37971020	2020-05-09	37902102	32833	36085	0.909879	1.91161
Canada	37971020	2020-05-10	37900929	32991	37100	0.889245	1.89099
Canada	37971020	2020-05-11	37899756	33142	38122	0.869367	1.87112
Canada	37971020	2020-05-12	37898601	33064	39355	0.840147	1.8419
Canada	37971020	2020-05-13	37897452	32966	40602	0.81193	1.81369
Canada	37971020	2020-05-14	37896239	33085	41696	0.793481	1.79525
Canada	37971020	2020-05-15	37895061	33372	42587	0.783619	1.78541
Canada	37971020	2020-05-16	37893814	33574	43632	0.769481	1.77128
Canada	37971020	2020-05-17	37892688	33866	44466	0.761616	1.76344
Canada	37971020	2020-05-18	37891609	34200	45211	0.756453	1.75829
Canada	37971020	2020-05-19	37890527	34396	46097	0.746166	1.74802
Canada	37971020	2020-05-20	37889445	34632	46943	0.737746	1.73962
Canada	37971020	2020-05-21	37888278	34744	47998	0.723863	1.72574
Canada	37971020	2020-05-22	37887073	34979	48968	0.714324	1.71622
Canada	37971020	2020-05-23	37885869	35367	49784	0.710409	1.71233
Canada	37971020	2020-05-24	37884914	35574	50532	0.70399	1.70592
Canada	37971020	2020-05-25	37883901	35813	51306	0.698028	1.69998
Canada	37971020	2020-05-26	37882930	35985	52105	0.690625	1.69259
Canada	37971020	2020-05-27	37882031	35865	53124	0.675119	1.67708
Canada	37971020	2020-05-28	37881044	36033	53943	0.667983	1.66996
Canada	37971020	2020-05-29	37880111	35941	54968	0.653853	1.65584
Canada	37971020	2020-05-30	37879339	36005	55676	0.646688	1.64868
Canada	37971020	2020-05-31	37878541	35892	56587	0.63428	1.63627
Canada	37971020	2020-06-01	37877732	35793	57495	0.622541	1.62454
Canada	37971020	2020-06-02	37877060	35758	58202	0.614378	1.61638
Canada	37971020	2020-06-03	37876379	35556	59085	0.601777	1.60378
Canada	37971020	2020-06-04	37875751	35368	59901	0.590441	1.59244
Canada	37971020	2020-06-05	37875073	35095	60852	0.576727	1.57872
Canada	37971020	2020-06-06	37874545	34538	61937	0.557631	1.55961
Canada	37971020	2020-06-07	37873842	34626	62552	0.553555	1.55555
Canada	37971020	2020-06-08	37873241	34526	63253	0.54584	1.54783
Canada	37971020	2020-06-09	37872779	34154	64087	0.532932	1.53492
Canada	37971020	2020-06-10	37872300	33467	65253	0.512881	1.51485
Canada	37971020	2020-06-11	37871861	32957	66202	0.497825	1.49978
Canada	37971020	2020-06-12	37871425	32436	67159	0.482973	1.48492
Canada	37971020	2020-06-13	37870977	32009	68034	0.470485	1.47243
Canada	37971020	2020-06-14	37870616	31518	68886	0.457539	1.45947
Canada	37971020	2020-06-15	37870257	31069	69694	0.445792	1.44771
Canada	37971020	2020-06-16	37869933	30917	70170	0.440601	1.44252
Canada	37971020	2020-06-17	37869529	29899	71592	0.41763	1.41953
Canada	37971020	2020-06-18	37869143	29734	72143	0.412154	1.41405
Canada	37971020	2020-06-19	37868706	29588	72726	0.406842	1.40874
Canada	37971020	2020-06-20	37868258	29470	73292	0.40209	1.40399
Canada	37971020	2020-06-21	37867942	29347	73731	0.398028	1.39993
Canada	37971020	2020-06-22	37867602	29203	74215	0.393492	1.39539
Canada	37971020	2020-06-23	37867253	29120	74647	0.390103	1.39201
Canada	37971020	2020-06-24	37866933	29010	75077	0.386403	1.38831
Canada	37971020	2020-06-25	37866557	29027	75436	0.38479	1.3867
Canada	37971020	2020-06-26	37866391	28876	75753	0.381186	1.38309
Canada	37971020	2020-06-27	37866142	28857	76021	0.379592	1.3815
Canada	37971020	2020-06-28	37865827	28922	76271	0.3792	1.38111
Canada	37971020	2020-06-29	37865190	28504	77326	0.368621	1.37053
Canada	37971020	2020-06-30	37864923	28327	77770	0.364241	1.36615
Canada	37971020	2020-07-01	37864732	28213	78075	0.361358	1.36327
Canada	37971020	2020-07-02	37864377	28071	78572	0.357265	1.35917
Canada	37971020	2020-07-03	37864058	28008	78954	0.354738	1.35665
Canada	37971020	2020-07-04	37863835	27946	79239	0.35268	1.35459
Canada	37971020	2020-07-05	37863626	27883	79511	0.350681	1.35259
Canada	37971020	2020-07-06	37863205	27926	79889	0.34956	1.35148
Canada	37971020	2020-07-07	37862997	27840	80183	0.347206	1.34913
Canada	37971020	2020-07-08	37862686	27743	80591	0.344244	1.34617
Canada	37971020	2020-07-09	37862364	27764	80892	0.343223	1.34515
Canada	37971020	2020-07-10	37862036	27707	81277	0.340896	1.34282
Canada	37971020	2020-07-11	37861870	27548	81602	0.33759	1.33952
Canada	37971020	2020-07-12	37861672	27565	81783	0.33705	1.33898
Canada	37971020	2020-07-13	37861036	27767	82217	0.337728	1.33967
Canada	37971020	2020-07-14	37860670	27792	82558	0.336636	1.33858
Canada	37971020	2020-07-15	37860327	27769	82924	0.334873	1.33682
Canada	37971020	2020-07-16	37859876	27836	83308	0.334134	1.33609
Canada	37971020	2020-07-17	37859461	4394	107165	0.0410022	1.04253
Canada	37971020	2020-07-18	37859145	4547	107328	0.0423655	1.0439
Canada	37971020	2020-07-19	37858852	4708	107460	0.0438117	1.04536
Canada	37971020	2020-07-20	37858082	5061	107877	0.0469145	1.04847
Canada	37971020	2020-07-21	37857547	5317	108156	0.0491605	1.05073
Canada	37971020	2020-07-22	37857230	5376	108414	0.0495877	1.05116
Canada	37971020	2020-07-23	37856622	5542	108856	0.0509113	1.0525
Canada	37971020	2020-07-24	37855905	5688	109427	0.0519799	1.05358
Canada	37971020	2020-07-25	37855550	5776	109694	0.0526556	1.05426
Canada	37971020	2020-07-26	37855231	5886	109903	0.0535563	1.05517
Canada	37971020	2020-07-27	37854549	6079	110392	0.0550674	1.05669
Canada	37971020	2020-07-28	37854149	6228	110643	0.0562891	1.05792
Canada	37971020	2020-07-29	37853663	6403	110954	0.0577086	1.05935
Canada	37971020	2020-07-30	37853343	6359	111318	0.0571246	1.05877
Canada	37971020	2020-07-31	37852739	6395	111886	0.0571564	1.05881
Canada	37971020	2020-08-01	37852497	6465	112058	0.0576933	1.05935
Canada	37971020	2020-08-02	37852252	6577	112191	0.0586232	1.06028
Canada	37971020	2020-08-03	37852047	6694	112279	0.0596193	1.06128
Canada	37971020	2020-08-04	37851361	6596	113063	0.0583392	1.06001
Canada	37971020	2020-08-05	37850987	6646	113387	0.0586134	1.06029
Canada	37971020	2020-08-06	37850633	6696	113691	0.0588965	1.06058
Canada	37971020	2020-08-07	37850117	6758	114145	0.0592054	1.0609
Canada	37971020	2020-08-08	37849872	6869	114279	0.0601073	1.0618
Canada	37971020	2020-08-09	37849653	6919	114448	0.0604554	1.06215
Canada	37971020	2020-08-10	37848967	4969	117084	0.0424396	1.04412
Canada	37971020	2020-08-11	37848631	4886	117503	0.0415819	1.04326
Canada	37971020	2020-08-12	37848317	4822	117881	0.0409057	1.04259
Canada	37971020	2020-08-13	37847840	4857	118323	0.0410487	1.04274
Canada	37971020	2020-08-14	37847415	4880	118725	0.0411034	1.0428
Canada	37971020	2020-08-15	37847195	4820	119005	0.0405025	1.0422
Canada	37971020	2020-08-16	37847016	4728	119276	0.0396392	1.04134
Canada	37971020	2020-08-17	37846802	4710	119508	0.0394116	1.04112
Canada	37971020	2020-08-18	37845936	4902	120182	0.0407881	1.04251
Canada	37971020	2020-08-19	37845612	4754	120654	0.0394019	1.04112
Canada	37971020	2020-08-20	37845395	4717	120908	0.0390131	1.04074
Canada	37971020	2020-08-21	37844701	4828	121491	0.0397396	1.04147
Canada	37971020	2020-08-22	37844460	4822	121738	0.0396097	1.04135
Canada	37971020	2020-08-23	37844203	4862	121955	0.0398672	1.04161
Canada	37971020	2020-08-24	37843426	5016	122578	0.0409209	1.04267
Canada	37971020	2020-08-25	37843117	4958	122945	0.040327	1.04208
Canada	37971020	2020-08-26	37842640	5019	123361	0.0406855	1.04245
Canada	37971020	2020-08-27	37842184	5078	123758	0.0410317	1.0428
Canada	37971020	2020-08-28	37841678	5158	124184	0.0415351	1.04331
Canada	37971020	2020-08-29	37841381	5184	124455	0.0416536	1.04344
Canada	37971020	2020-08-30	37841132	5264	124624	0.0422391	1.04403
Canada	37971020	2020-08-31	37840102	5725	125193	0.0457294	1.04754
Canada	37971020	2020-09-01	37839598	5811	125611	0.0462619	1.04808
Canada	37971020	2020-09-02	37839079	5893	126048	0.046752	1.04857
Canada	37971020	2020-09-03	37838493	6061	126466	0.0479259	1.04976
Canada	37971020	2020-09-04	37837879	6196	126945	0.0488085	1.05065
Canada	37971020	2020-09-05	37837509	6351	127160	0.049945	1.0518
Canada	37971020	2020-09-06	37837130	6504	127386	0.0510574	1.05291
Canada	37971020	2020-09-07	37836725	6713	127582	0.0526171	1.05448
Canada	37971020	2020-09-08	37835263	7134	128623	0.0554644	1.05736
Canada	37971020	2020-09-09	37834885	7142	128993	0.0553673	1.05726
Canada	37971020	2020-09-10	37834064	6895	130061	0.0530136	1.05492
Canada	37971020	2020-09-11	37833344	6925	130751	0.0529633	1.05488
Canada	37971020	2020-09-12	37832856	7000	131164	0.0533683	1.05529
Canada	37971020	2020-09-13	37832380	7154	131486	0.0544088	1.05634
Canada	37971020	2020-09-14	37830922	7749	132349	0.0585497	1.06051
Canada	37971020	2020-09-15	37830120	7884	133016	0.0592711	1.06124
Canada	37971020	2020-09-16	37829168	8196	133656	0.0613216	1.06331
Canada	37971020	2020-09-17	37828141	8646	134233	0.0644104	1.06642
Canada	37971020	2020-09-18	37826967	9143	134910	0.0677711	1.0698
Canada	37971020	2020-09-19	37826413	9361	135246	0.0692146	1.07126
Canada	37971020	2020-09-20	37825270	9891	135859	0.0728034	1.07487
Canada	37971020	2020-09-21	37823437	10620	136963	0.0775392	1.07964
Canada	37971020	2020-09-22	37822165	10679	138176	0.0772855	1.0794
Canada	37971020	2020-09-23	37821081	10795	139144	0.0775815	1.07971
Canada	37971020	2020-09-24	37819933	11214	139873	0.0801727	1.08233
Canada	37971020	2020-09-25	37818303	11702	141015	0.0829841	1.08517
Canada	37971020	2020-09-26	37817250	12204	141566	0.0862071	1.08841
Canada	37971020	2020-09-27	37815592	12906	142522	0.0905544	1.09279
Canada	37971020	2020-09-28	37813801	13340	143879	0.0927168	1.09499
Canada	37971020	2020-09-29	37812029	13886	145105	0.0956962	1.098
Canada	37971020	2020-09-30	37809913	14580	146527	0.0995038	1.10184
Canada	37971020	2020-10-01	37808090	15014	147916	0.101504	1.10387
Canada	37971020	2020-10-02	37805966	15771	149283	0.105645	1.10806
Canada	37971020	2020-10-03	37804660	16161	150199	0.107597	1.11003
Canada	37971020	2020-10-04	37802519	16466	152035	0.108304	1.11077
Canada	37971020	2020-10-05	37799636	17171	154213	0.111346	1.11386
Canada	37971020	2020-10-06	37797264	17745	156011	0.113742	1.1163
Canada	37971020	2020-10-07	37795640	17973	157407	0.114182	1.11676
Canada	37971020	2020-10-08	37793290	18429	159301	0.115687	1.11831
Canada	37971020	2020-10-09	37790395	18941	161684	0.117148	1.11981
Canada	37971020	2020-10-10	37788253	19249	163518	0.117718	1.12042
Canada	37971020	2020-10-11	37786617	18836	165567	0.113767	1.11648
Canada	37971020	2020-10-12	37785642	18758	166620	0.11258	1.1153
Canada	37971020	2020-10-13	37781531	19559	169930	0.1151	1.11789
Canada	37971020	2020-10-14	37778956	20281	171783	0.118062	1.1209
Canada	37971020	2020-10-15	37776658	20452	173910	0.117601	1.12047
Canada	37971020	2020-10-16	37774092	20834	176094	0.118312	1.12122
Canada	37971020	2020-10-17	37773953	20841	176226	0.118263	1.12117
Canada	37971020	2020-10-18	37770216	21237	179567	0.118268	1.12124
Canada	37971020	2020-10-19	37766909	21873	182238	0.120024	1.12305
Canada	37971020	2020-10-20	37764671	21986	184363	0.119254	1.12231
Canada	37971020	2020-10-21	37761984	27748	181288	0.15306	1.15625
Canada	37971020	2020-10-22	37759403	28402	183215	0.15502	1.15825
Canada	37971020	2020-10-23	37756501	23953	190566	0.125694	1.12889
Canada	37971020	2020-10-24	37754969	24108	191943	0.1256	1.12881
Canada	37971020	2020-10-25	37752146	24685	194189	0.127118	1.13038
Canada	37971020	2020-10-26	37748047	25847	197126	0.131119	1.13445
Canada	37971020	2020-10-27	37745317	26301	199402	0.131899	1.13528
Canada	37971020	2020-10-28	37742654	26559	201807	0.131606	1.13502
Canada	37971020	2020-10-29	37739637	27151	204232	0.132942	1.13641
Canada	37971020	2020-10-30	37736081	27841	207098	0.134434	1.13796
Canada	37971020	2020-10-31	37733707	28174	209139	0.134714	1.13827
Canada	37971020	2020-11-01	37731371	28651	210998	0.135788	1.13939
Canada	37971020	2020-11-02	37727842	29788	213390	0.139594	1.14326
Canada	37971020	2020-11-03	37723104	30891	217025	0.142338	1.14608
Canada	37971020	2020-11-04	37720322	31498	219200	0.143695	1.14749
Canada	37971020	2020-11-05	37717538	32621	220861	0.147699	1.15155
Canada	37971020	2020-11-06	37712146	33940	224934	0.150889	1.15483
Canada	37971020	2020-11-07	37707800	36335	226885	0.160147	1.16419
Canada	37971020	2020-11-08	37703857	38309	228854	0.167395	1.17152
Canada	37971020	2020-11-09	37698986	39656	232378	0.170653	1.17487
Canada	37971020	2020-11-10	37694541	40874	235605	0.173485	1.17778
Canada	37971020	2020-11-11	37690558	42888	237574	0.180525	1.18491
Canada	37971020	2020-11-12	37685084	44679	241257	0.185193	1.18968
Canada	37971020	2020-11-13	37680315	45416	245289	0.185153	1.18971
Canada	37971020	2020-11-14	37675889	47314	247817	0.190923	1.19558
Canada	37971020	2020-11-15	37671598	47987	251435	0.190853	1.19557
Canada	37971020	2020-11-16	37665571	49675	255774	0.194214	1.19904
Canada	37971020	2020-11-17	37661143	49882	259995	0.191858	1.19675
Canada	37971020	2020-11-18	37656635	50058	264327	0.189379	1.19433
Canada	37971020	2020-11-19	37651845	50551	268624	0.188185	1.19321
Canada	37971020	2020-11-20	37646868	51013	273139	0.186766	1.19186
Canada	37971020	2020-11-21	37641936	52061	277023	0.18793	1.19311
Canada	37971020	2020-11-22	37637212	53169	280639	0.189457	1.19472
Canada	37971020	2020-11-23	37630289	54846	285885	0.191846	1.19723
Canada	37971020	2020-11-24	37625007	56146	289867	0.193696	1.19917
Canada	37971020	2020-11-25	37620049	57355	293616	0.19534	1.2009
Canada	37971020	2020-11-26	37614370	59160	297490	0.198864	1.20453
Canada	37971020	2020-11-27	37608416	59467	303137	0.196172	1.20192
Canada	37971020	2020-11-28	37602741	60811	307468	0.19778	1.20363
Canada	37971020	2020-11-29	37597358	62521	311141	0.200941	1.20689
Canada	37971020	2020-11-30	37589463	64815	316742	0.20463	1.21072
Canada	37971020	2020-12-01	37583968	65266	321786	0.202824	1.209
Canada	37971020	2020-12-02	37577514	66635	326871	0.203857	1.21014
Canada	37971020	2020-12-03	37571250	68097	331673	0.205314	1.2117
Canada	37971020	2020-12-04	37564831	68868	337321	0.204162	1.21065
Canada	37971020	2020-12-05	37558477	70260	342283	0.205269	1.21186
Canada	37971020	2020-12-06	37552172	71785	347063	0.206836	1.21354
Canada	37971020	2020-12-07	37544448	69742	356830	0.195449	1.20221
Canada	37971020	2020-12-08	37538277	70227	362516	0.193721	1.20058
Canada	37971020	2020-12-09	37531878	70732	368410	0.191993	1.19894
Canada	37971020	2020-12-10	37525192	71678	374150	0.191576	1.19863
Canada	37971020	2020-12-11	37518477	71439	381104	0.187453	1.19459
Canada	37971020	2020-12-12	37512493	71262	387265	0.184014	1.19122
Croatia	4105267	2020-04-01	4104304	884	79	11.1899	12.1913
Croatia	4105267	2020-04-02	4104256	916	95	9.64211	10.6434
Croatia	4105267	2020-04-03	4104188	979	100	9.79	10.7914
Croatia	4105267	2020-04-04	4104141	995	131	7.59542	8.5966
Croatia	4105267	2020-04-05	4104085	1042	140	7.44286	8.44407
Croatia	4105267	2020-04-06	4104045	1076	146	7.36986	8.37111
Croatia	4105267	2020-04-07	4103985	1097	185	5.92973	6.93081
Croatia	4105267	2020-04-08	4103924	1145	198	5.78283	6.78394
Croatia	4105267	2020-04-09	4103860	1168	239	4.88703	5.88804
Croatia	4105267	2020-04-10	4103772	1243	252	4.93254	5.93362
Croatia	4105267	2020-04-11	4103733	1190	344	3.4593	4.46014
Croatia	4105267	2020-04-12	4103667	1204	396	3.0404	4.04119
Croatia	4105267	2020-04-13	4103617	1225	425	2.88235	3.88313
Croatia	4105267	2020-04-14	4103563	1258	446	2.82063	3.82142
Croatia	4105267	2020-04-15	4103526	1235	506	2.44071	3.44144
Croatia	4105267	2020-04-16	4103476	1227	564	2.17553	3.17622
Croatia	4105267	2020-04-17	4103453	1178	636	1.8522	2.85283
Croatia	4105267	2020-04-18	4103435	1178	654	1.80122	2.80185
Croatia	4105267	2020-04-19	4103396	1115	756	1.47487	2.47543
Croatia	4105267	2020-04-20	4103386	1063	818	1.29951	2.30004
Croatia	4105267	2020-04-21	4103359	1059	849	1.24735	2.24787
Croatia	4105267	2020-04-22	4103317	1033	917	1.1265	2.127
Croatia	4105267	2020-04-23	4103286	1048	933	1.12326	2.12377
Croatia	4105267	2020-04-24	4103258	976	1033	0.944821	1.9453
Croatia	4105267	2020-04-25	4103251	928	1088	0.852941	1.8534
Croatia	4105267	2020-04-26	4103237	872	1158	0.753022	1.75346
Croatia	4105267	2020-04-27	4103228	814	1225	0.66449	1.6649
Croatia	4105267	2020-04-28	4103220	752	1295	0.580695	1.58109
Croatia	4105267	2020-04-29	4103205	707	1355	0.521771	1.52215
Croatia	4105267	2020-04-30	4103191	659	1417	0.465067	1.46544
Croatia	4105267	2020-05-01	4103182	589	1496	0.393717	1.39407
Croatia	4105267	2020-05-02	4103179	548	1540	0.355844	1.35619
Croatia	4105267	2020-05-03	4103171	528	1568	0.336735	1.33708
Croatia	4105267	2020-05-04	4103166	499	1602	0.311486	1.31182
Croatia	4105267	2020-05-05	4103155	469	1643	0.285453	1.28578
Croatia	4105267	2020-05-06	4103148	433	1686	0.256821	1.25715
Croatia	4105267	2020-05-07	4103142	398	1727	0.230457	1.23078
Croatia	4105267	2020-05-08	4103106	386	1775	0.217465	1.21779
Croatia	4105267	2020-05-09	4103091	363	1813	0.200221	1.20054
Croatia	4105267	2020-05-10	4103080	333	1854	0.179612	1.17993
Croatia	4105267	2020-05-11	4103071	321	1875	0.1712	1.17151
Croatia	4105267	2020-05-12	4103060	308	1899	0.162191	1.1625
Croatia	4105267	2020-05-13	4103054	285	1928	0.147822	1.14813
Croatia	4105267	2020-05-14	4103046	277	1944	0.14249	1.1428
Croatia	4105267	2020-05-15	4103045	258	1964	0.131365	1.13167
Croatia	4105267	2020-05-16	4103043	216	2008	0.10757	1.10787
Croatia	4105267	2020-05-17	4103041	195	2031	0.0960118	1.09631
Croatia	4105267	2020-05-18	4103039	187	2041	0.0916218	1.09192
Croatia	4105267	2020-05-19	4103035	169	2063	0.0819195	1.08221
Croatia	4105267	2020-05-20	4103033	160	2074	0.0771456	1.07744
Croatia	4105267	2020-05-21	4103030	162	2075	0.0780723	1.07837
Croatia	4105267	2020-05-22	4103024	133	2110	0.0630332	1.06332
Croatia	4105267	2020-05-23	4103024	121	2122	0.0570217	1.05731
Croatia	4105267	2020-05-24	4103023	118	2126	0.0555033	1.05579
Croatia	4105267	2020-05-25	4103023	109	2135	0.0510539	1.05134
Croatia	4105267	2020-05-26	4103023	97	2147	0.0451793	1.04547
Croatia	4105267	2020-05-27	4103023	96	2148	0.0446927	1.04498
Croatia	4105267	2020-05-28	4103022	92	2153	0.0427311	1.04302
Croatia	4105267	2020-05-29	4103022	83	2162	0.0383904	1.03867
Croatia	4105267	2020-05-30	4103021	80	2166	0.0369344	1.03722
Croatia	4105267	2020-05-31	4103021	71	2175	0.0326437	1.03293
Croatia	4105267	2020-06-01	4103021	66	2180	0.0302752	1.03056
Croatia	4105267	2020-06-02	4103021	55	2191	0.0251027	1.02538
Croatia	4105267	2020-06-03	4103021	48	2198	0.021838	1.02212
Croatia	4105267	2020-06-04	4103020	39	2208	0.017663	1.01794
Croatia	4105267	2020-06-05	4103020	31	2216	0.0139892	1.01427
Croatia	4105267	2020-06-06	4103020	22	2225	0.00988764	1.01016
Croatia	4105267	2020-06-07	4103020	17	2230	0.00762332	1.0079
Croatia	4105267	2020-06-08	4103020	15	2232	0.00672043	1.007
Croatia	4105267	2020-06-09	4103020	11	2236	0.0049195	1.00519
Croatia	4105267	2020-06-10	4103018	13	2236	0.00581395	1.00609
Croatia	4105267	2020-06-11	4103018	11	2238	0.0049151	1.00519
Croatia	4105267	2020-06-12	4103018	9	2240	0.00401786	1.00429
Croatia	4105267	2020-06-13	4103016	10	2241	0.00446229	1.00474
Croatia	4105267	2020-06-14	4103015	11	2241	0.00490852	1.00518
Croatia	4105267	2020-06-15	4103013	7	2247	0.00311526	1.00339
Croatia	4105267	2020-06-16	4103012	8	2247	0.0035603	1.00384
Croatia	4105267	2020-06-17	4103009	10	2248	0.0044484	1.00472
Croatia	4105267	2020-06-18	4102998	20	2249	0.00889284	1.00917
Croatia	4105267	2020-06-19	4102987	31	2249	0.0137839	1.01407
Croatia	4105267	2020-06-20	4102968	50	2249	0.0222321	1.02252
Croatia	4105267	2020-06-21	4102950	68	2249	0.0302357	1.03053
Croatia	4105267	2020-06-22	4102931	87	2249	0.0386839	1.03898
Croatia	4105267	2020-06-23	4102901	117	2249	0.0520231	1.05233
Croatia	4105267	2020-06-24	4102879	136	2252	0.0603908	1.0607
Croatia	4105267	2020-06-25	4102784	227	2256	0.100621	1.10095
Croatia	4105267	2020-06-26	4102728	282	2257	0.124945	1.12529
Croatia	4105267	2020-06-27	4102643	365	2259	0.161576	1.16195
Croatia	4105267	2020-06-28	4102576	432	2259	0.191235	1.19163
Croatia	4105267	2020-06-29	4102542	463	2262	0.204686	1.20509
Croatia	4105267	2020-06-30	4102490	515	2262	0.227675	1.22809
Croatia	4105267	2020-07-01	4102436	568	2263	0.250994	1.25143
Croatia	4105267	2020-07-02	4102355	647	2265	0.285651	1.28611
Croatia	4105267	2020-07-03	4102259	728	2280	0.319298	1.31978
Croatia	4105267	2020-07-04	4102173	798	2296	0.347561	1.34807
Croatia	4105267	2020-07-05	4102116	842	2309	0.36466	1.36518
Croatia	4105267	2020-07-06	4102047	897	2323	0.386139	1.38668
Croatia	4105267	2020-07-07	4101995	930	2342	0.397096	1.39765
Croatia	4105267	2020-07-08	4101942	934	2391	0.390632	1.39119
Croatia	4105267	2020-07-09	4101851	978	2438	0.401148	1.40173
Croatia	4105267	2020-07-10	4101735	1038	2494	0.416199	1.41681
Croatia	4105267	2020-07-11	4101595	1088	2584	0.421053	1.42169
Croatia	4105267	2020-07-12	4101545	1117	2605	0.428791	1.42944
Croatia	4105267	2020-07-13	4101492	1142	2633	0.433726	1.43439
Croatia	4105267	2020-07-14	4101440	1149	2678	0.429052	1.42972
Croatia	4105267	2020-07-15	4101314	1204	2749	0.437977	1.43867
Croatia	4105267	2020-07-16	4101228	1190	2849	0.41769	1.41839
Croatia	4105267	2020-07-17	4101130	1192	2945	0.404754	1.40546
Croatia	4105267	2020-07-18	4101014	1204	3049	0.394884	1.39561
Croatia	4105267	2020-07-19	4100922	1207	3138	0.38464	1.38537
Croatia	4105267	2020-07-20	4100897	1147	3223	0.35588	1.3566
Croatia	4105267	2020-07-21	4100845	1116	3306	0.337568	1.33829
Croatia	4105267	2020-07-22	4100737	1127	3403	0.331178	1.33191
Croatia	4105267	2020-07-23	4100633	1112	3522	0.31573	1.31647
Croatia	4105267	2020-07-24	4100552	1032	3683	0.280206	1.28094
Croatia	4105267	2020-07-25	4100475	881	3911	0.225262	1.22598
Croatia	4105267	2020-07-26	4100410	855	4002	0.213643	1.21436
Croatia	4105267	2020-07-27	4100386	806	4075	0.197791	1.1985
Croatia	4105267	2020-07-28	4100344	749	4174	0.179444	1.18015
Croatia	4105267	2020-07-29	4100274	753	4240	0.177594	1.17831
Croatia	4105267	2020-07-30	4100196	749	4322	0.173299	1.17402
Croatia	4105267	2020-07-31	4100128	727	4412	0.164778	1.16551
Croatia	4105267	2020-08-01	4100043	738	4486	0.164512	1.16525
Croatia	4105267	2020-08-02	4100007	738	4522	0.163202	1.16395
Croatia	4105267	2020-08-03	4099973	703	4591	0.153126	1.15387
Croatia	4105267	2020-08-04	4099949	647	4671	0.138514	1.13925
Croatia	4105267	2020-08-05	4099891	633	4743	0.13346	1.1342
Croatia	4105267	2020-08-06	4099863	561	4843	0.115837	1.11657
Croatia	4105267	2020-08-07	4099801	553	4913	0.112559	1.1133
Croatia	4105267	2020-08-08	4099724	569	4974	0.114395	1.11515
Croatia	4105267	2020-08-09	4099663	586	5018	0.11678	1.11754
Croatia	4105267	2020-08-10	4099618	585	5064	0.115521	1.11629
Croatia	4105267	2020-08-11	4099527	618	5122	0.120656	1.12144
Croatia	4105267	2020-08-12	4099397	686	5184	0.13233	1.13314
Croatia	4105267	2020-08-13	4099217	811	5239	0.154801	1.15565
Croatia	4105267	2020-08-14	4099009	961	5297	0.181423	1.18232
Croatia	4105267	2020-08-15	4098847	1062	5358	0.198208	1.19915
Croatia	4105267	2020-08-16	4098696	1185	5386	0.220015	1.22099
Croatia	4105267	2020-08-17	4098611	1236	5420	0.228044	1.22904
Croatia	4105267	2020-08-18	4098412	1371	5484	0.25	1.25104
Croatia	4105267	2020-08-19	4098193	1520	5554	0.273677	1.27478
Croatia	4105267	2020-08-20	4097938	1689	5640	0.299468	1.30063
Croatia	4105267	2020-08-21	4097673	1841	5753	0.320007	1.32123
Croatia	4105267	2020-08-22	4097367	2052	5848	0.350889	1.35219
Croatia	4105267	2020-08-23	4097092	2203	5972	0.368888	1.37025
Croatia	4105267	2020-08-24	4096956	2212	6099	0.362682	1.36406
Croatia	4105267	2020-08-25	4096737	2231	6299	0.354183	1.35559
Croatia	4105267	2020-08-26	4096379	2351	6537	0.359645	1.36112
Croatia	4105267	2020-08-27	4096075	2420	6772	0.357354	1.35888
Croatia	4105267	2020-08-28	4095718	2560	6989	0.36629	1.36788
Croatia	4105267	2020-08-29	4095406	2654	7207	0.368253	1.3699
Croatia	4105267	2020-08-30	4095144	2727	7396	0.368713	1.3704
Croatia	4105267	2020-08-31	4094998	2649	7620	0.347638	1.34933
Croatia	4105267	2020-09-01	4094853	2492	7922	0.314567	1.31624
Croatia	4105267	2020-09-02	4094542	2566	8159	0.314499	1.31622
Croatia	4105267	2020-09-03	4094173	2634	8460	0.311348	1.31312
Croatia	4105267	2020-09-04	4093839	2703	8725	0.309799	1.31163
Croatia	4105267	2020-09-05	4093528	2771	8968	0.308988	1.31086
Croatia	4105267	2020-09-06	4093303	2758	9206	0.299587	1.30148
Croatia	4105267	2020-09-07	4093186	2614	9467	0.276117	1.278
Croatia	4105267	2020-09-08	4092982	2529	9756	0.259225	1.26111
Croatia	4105267	2020-09-09	4092641	2587	10039	0.257695	1.25963
Croatia	4105267	2020-09-10	4092350	2567	10350	0.248019	1.24999
Croatia	4105267	2020-09-11	4092160	2430	10677	0.227592	1.22956
Croatia	4105267	2020-09-12	4091899	2429	10939	0.22205	1.22404
Croatia	4105267	2020-09-13	4091734	2410	11123	0.216668	1.21868
Croatia	4105267	2020-09-14	4091669	2220	11378	0.195113	1.1971
Croatia	4105267	2020-09-15	4091518	2107	11642	0.180983	1.18296
Croatia	4105267	2020-09-16	4091238	2103	11926	0.176337	1.17835
Croatia	4105267	2020-09-17	4090988	2108	12171	0.173199	1.17524
Croatia	4105267	2020-09-18	4090754	2100	12413	0.169177	1.17125
Croatia	4105267	2020-09-19	4090542	2128	12597	0.168929	1.17103
Croatia	4105267	2020-09-20	4090345	2138	12784	0.16724	1.16937
Croatia	4105267	2020-09-21	4090275	2002	12990	0.154119	1.15623
Croatia	4105267	2020-09-22	4090131	1894	13242	0.14303	1.14514
Croatia	4105267	2020-09-23	4089927	1268	14072	0.090108	1.09215
Croatia	4105267	2020-09-24	4089695	1200	14372	0.0834957	1.08556
Croatia	4105267	2020-09-25	4089472	1226	14569	0.0841513	1.08624
Croatia	4105267	2020-09-26	4089260	1333	14674	0.0908409	1.09297
Croatia	4105267	2020-09-27	4089070	1316	14881	0.0884349	1.09059
Croatia	4105267	2020-09-28	4089022	1180	15065	0.0783272	1.08047
Croatia	4105267	2020-09-29	4088887	1158	15222	0.0760741	1.07823
Croatia	4105267	2020-09-30	4088674	1256	15337	0.0818935	1.08409
Croatia	4105267	2020-10-01	4088440	1325	15502	0.0854728	1.0877
Croatia	4105267	2020-10-02	4088107	1446	15714	0.0920199	1.09431
Croatia	4105267	2020-10-03	4087866	1447	15954	0.0906983	1.09302
Croatia	4105267	2020-10-04	4087608	1512	16147	0.0936397	1.096
Croatia	4105267	2020-10-05	4087470	1466	16331	0.0897679	1.09214
Croatia	4105267	2020-10-06	4087183	1588	16496	0.0962658	1.09869
Croatia	4105267	2020-10-07	4086820	1830	16617	0.110128	1.11263
Croatia	4105267	2020-10-08	4086278	2206	16783	0.131443	1.13407
Croatia	4105267	2020-10-09	4085821	2438	17008	0.143344	1.14606
Croatia	4105267	2020-10-10	4085335	2662	17270	0.15414	1.15695
Croatia	4105267	2020-10-11	4084827	2818	17622	0.159914	1.16281
Croatia	4105267	2020-10-12	4084646	2712	17909	0.151432	1.15433
Croatia	4105267	2020-10-13	4084274	2774	18219	0.152259	1.15521
Croatia	4105267	2020-10-14	4083526	3210	18531	0.173223	1.17634
Croatia	4105267	2020-10-15	4082733	3562	18972	0.18775	1.19102
Croatia	4105267	2020-10-16	4081602	4233	19432	0.217837	1.22136
Croatia	4105267	2020-10-17	4080506	4844	19917	0.243209	1.24697
Croatia	4105267	2020-10-18	4079687	5164	20416	0.252939	1.25686
Croatia	4105267	2020-10-19	4079294	5070	20903	0.242549	1.2465
Croatia	4105267	2020-10-20	4078404	5519	21344	0.258574	1.26271
Croatia	4105267	2020-10-21	4076980	6459	21828	0.295904	1.30039
Croatia	4105267	2020-10-22	4075417	7380	22470	0.328438	1.33329
Croatia	4105267	2020-10-23	4073550	8394	23323	0.359902	1.36518
Croatia	4105267	2020-10-24	4071308	9745	24214	0.402453	1.40829
Croatia	4105267	2020-10-25	4068887	11144	25236	0.441591	1.44802
Croatia	4105267	2020-10-26	4068059	10919	26289	0.415345	1.4218
Croatia	4105267	2020-10-27	4066646	11311	27310	0.414171	1.42086
Croatia	4105267	2020-10-28	4064268	12736	28263	0.450624	1.45792
Croatia	4105267	2020-10-29	4061492	14031	29744	0.471725	1.47963
Croatia	4105267	2020-10-30	4058720	15106	31441	0.480455	1.48891
Croatia	4105267	2020-10-31	4055951	15952	33364	0.47812	1.48707
Croatia	4105267	2020-11-01	4053772	15894	35601	0.446448	1.4556
Croatia	4105267	2020-11-02	4052607	14734	37926	0.388493	1.39748
Croatia	4105267	2020-11-03	4051180	14079	40008	0.351905	1.36089
Croatia	4105267	2020-11-04	4048700	14843	41724	0.355742	1.36517
Croatia	4105267	2020-11-05	4045852	15356	44059	0.348533	1.35839
Croatia	4105267	2020-11-06	4042962	15567	46738	0.333069	1.34329
Croatia	4105267	2020-11-07	4040563	15542	49162	0.316138	1.32662
Croatia	4105267	2020-11-08	4038020	15678	51569	0.30402	1.31482
Croatia	4105267	2020-11-09	4036491	14942	53834	0.277557	1.28838
Croatia	4105267	2020-11-10	4035024	14524	55719	0.260665	1.27158
Croatia	4105267	2020-11-11	4032427	15513	57327	0.270605	1.28201
Croatia	4105267	2020-11-12	4029345	16348	59574	0.274415	1.28635
Croatia	4105267	2020-11-13	4026289	16746	62232	0.26909	1.28146
Croatia	4105267	2020-11-14	4023423	17090	64754	0.263922	1.27669
Croatia	4105267	2020-11-15	4021061	16926	67280	0.251576	1.26459
Croatia	4105267	2020-11-16	4019748	15699	69820	0.22485	1.23779
Croatia	4105267	2020-11-17	4017803	15371	72093	0.213211	1.22632
Croatia	4105267	2020-11-18	4014552	16891	73824	0.228801	1.24258
Croatia	4105267	2020-11-19	4011388	17814	76065	0.234194	1.24853
Croatia	4105267	2020-11-20	4008430	18193	78644	0.231334	1.24609
Croatia	4105267	2020-11-21	4004857	19079	81331	0.234585	1.24993
Croatia	4105267	2020-11-22	4001549	19985	83733	0.238675	1.25459
Croatia	4105267	2020-11-23	3999576	19275	86416	0.223049	1.23907
Croatia	4105267	2020-11-24	3997253	19161	88853	0.215648	1.23193
Croatia	4105267	2020-11-25	3993650	20691	90926	0.227559	1.24456
Croatia	4105267	2020-11-26	3989641	21725	93901	0.231361	1.24903
Croatia	4105267	2020-11-27	3985561	22408	97298	0.230303	1.2486
Croatia	4105267	2020-11-28	3981574	23573	100120	0.235447	1.25444
Croatia	4105267	2020-11-29	3978655	23062	103550	0.222714	1.24197
Croatia	4105267	2020-11-30	3976825	21457	106985	0.200561	1.21974
Croatia	4105267	2020-12-01	3973925	21250	110092	0.19302	1.21252
Croatia	4105267	2020-12-02	3970386	22610	112271	0.201388	1.22157
Croatia	4105267	2020-12-03	3965852	23942	115473	0.207339	1.22832
Croatia	4105267	2020-12-04	3961897	24190	119180	0.20297	1.22448
Croatia	4105267	2020-12-05	3957813	24495	122959	0.199213	1.22128
Croatia	4105267	2020-12-06	3954914	23740	126613	0.1875	1.20979
Croatia	4105267	2020-12-07	3953028	22124	130115	0.170034	1.19228
Croatia	4105267	2020-12-08	3950415	21685	133167	0.162841	1.18534
Croatia	4105267	2020-12-09	3945895	23750	135622	0.175119	1.19854
Croatia	4105267	2020-12-10	3941275	24851	139141	0.178603	1.20279
Croatia	4105267	2020-12-11	3936879	25006	143382	0.174401	1.19917
Croatia	4105267	2020-12-12	3932744	25270	147253	0.171609	1.19694
Czechia	10708981	2020-04-01	10705473	3408	100	34.08	35.0857
Czechia	10708981	2020-04-02	10705123	3747	111	33.7568	34.763
Czechia	10708981	2020-04-03	10704890	3966	125	31.728	32.7343
Czechia	10708981	2020-04-04	10704509	4335	137	31.6423	32.6492
Czechia	10708981	2020-04-05	10704394	4424	163	27.1411	28.1471
Czechia	10708981	2020-04-06	10704159	4623	199	23.2312	24.2366
Czechia	10708981	2020-04-07	10703964	4757	260	18.2962	19.3007
Czechia	10708981	2020-04-08	10703669	4980	332	15	16.004
Czechia	10708981	2020-04-09	10703412	5156	413	12.4843	13.4878
Czechia	10708981	2020-04-10	10703249	5267	465	11.3269	12.3302
Czechia	10708981	2020-04-11	10703150	5291	540	9.79815	10.8011
Czechia	10708981	2020-04-12	10702990	5389	602	8.95183	9.95461
Czechia	10708981	2020-04-13	10702922	5397	662	8.15257	9.15516
Czechia	10708981	2020-04-14	10702870	5308	803	6.61021	7.61238
Czechia	10708981	2020-04-15	10702765	5231	985	5.31066	6.31249
Czechia	10708981	2020-04-16	10702548	5292	1141	4.63804	5.63973
Czechia	10708981	2020-04-17	10702432	5202	1347	3.86192	4.8634
Czechia	10708981	2020-04-18	10702375	5198	1408	3.69176	4.69321
Czechia	10708981	2020-04-19	10702235	5262	1484	3.54582	4.54725
Czechia	10708981	2020-04-20	10702081	5147	1753	2.93611	3.93738
Czechia	10708981	2020-04-21	10701948	5079	1954	2.59928	3.60047
Czechia	10708981	2020-04-22	10701849	4935	2197	2.24624	3.24733
Czechia	10708981	2020-04-23	10701794	4825	2362	2.04276	3.04378
Czechia	10708981	2020-04-24	10701708	4688	2585	1.81354	2.8145
Czechia	10708981	2020-04-25	10701629	4681	2671	1.75253	2.75347
Czechia	10708981	2020-04-26	10701577	4639	2765	1.67776	2.67868
Czechia	10708981	2020-04-27	10701536	4396	3049	1.44178	2.44263
Czechia	10708981	2020-04-28	10701477	4329	3175	1.36346	2.36429
Czechia	10708981	2020-04-29	10701402	4244	3335	1.27256	2.27337
Czechia	10708981	2020-04-30	10701299	4132	3550	1.16394	2.16472
Czechia	10708981	2020-05-01	10701244	4125	3612	1.14203	2.1428
Czechia	10708981	2020-05-02	10701226	4049	3706	1.09255	2.09331
Czechia	10708981	2020-05-03	10701200	3946	3835	1.02894	2.02968
Czechia	10708981	2020-05-04	10701162	3760	4059	0.926337	1.92704
Czechia	10708981	2020-05-05	10701085	3633	4263	0.852217	1.8529
Czechia	10708981	2020-05-06	10701007	3507	4467	0.785091	1.78576
Czechia	10708981	2020-05-07	10700950	3390	4641	0.730446	1.7311
Czechia	10708981	2020-05-08	10700904	3391	4686	0.723645	1.7243
Czechia	10708981	2020-05-09	10700886	3372	4723	0.713953	1.7146
Czechia	10708981	2020-05-10	10700858	3369	4754	0.708666	1.70931
Czechia	10708981	2020-05-11	10700805	3183	4993	0.637492	1.63812
Czechia	10708981	2020-05-12	10700760	3049	5172	0.58952	1.59013
Czechia	10708981	2020-05-13	10700712	2932	5337	0.549372	1.54997
Czechia	10708981	2020-05-14	10700630	2817	5534	0.509035	1.50962
Czechia	10708981	2020-05-15	10700575	2730	5676	0.480973	1.48155
Czechia	10708981	2020-05-16	10700526	2737	5718	0.478664	1.47925
Czechia	10708981	2020-05-17	10700506	2715	5760	0.471354	1.47194
Czechia	10708981	2020-05-18	10700395	2648	5938	0.445941	1.44652
Czechia	10708981	2020-05-19	10700334	2619	6028	0.434472	1.43505
Czechia	10708981	2020-05-20	10700260	2587	6134	0.421748	1.42233
Czechia	10708981	2020-05-21	10700227	2522	6232	0.404685	1.40526
Czechia	10708981	2020-05-22	10700168	2476	6337	0.390721	1.39129
Czechia	10708981	2020-05-23	10700091	2532	6358	0.398238	1.39882
Czechia	10708981	2020-05-24	10700026	2562	6393	0.400751	1.40134
Czechia	10708981	2020-05-25	10699979	2503	6499	0.385136	1.38572
Czechia	10708981	2020-05-26	10699931	2463	6587	0.373918	1.3745
Czechia	10708981	2020-05-27	10699895	2399	6687	0.358756	1.35933
Czechia	10708981	2020-05-28	10699841	2361	6779	0.348281	1.34886
Czechia	10708981	2020-05-29	10699785	2377	6819	0.348585	1.34916
Czechia	10708981	2020-05-30	10699751	2365	6865	0.344501	1.34508
Czechia	10708981	2020-05-31	10699713	2390	6878	0.347485	1.34807
Czechia	10708981	2020-06-01	10699679	2339	6963	0.335918	1.3365
Czechia	10708981	2020-06-02	10699617	2355	7009	0.335997	1.33658
Czechia	10708981	2020-06-03	10699543	2364	7074	0.334182	1.33477
Czechia	10708981	2020-06-04	10699487	2359	7135	0.330624	1.33121
Czechia	10708981	2020-06-05	10699452	2321	7208	0.322003	1.32259
Czechia	10708981	2020-06-06	10699414	2355	7212	0.326539	1.32713
Czechia	10708981	2020-06-07	10699353	2410	7218	0.333888	1.33449
Czechia	10708981	2020-06-08	10699284	2375	7322	0.324365	1.32496
Czechia	10708981	2020-06-09	10699230	2370	7381	0.321095	1.3217
Czechia	10708981	2020-06-10	10699157	2383	7441	0.320253	1.32086
Czechia	10708981	2020-06-11	10699126	2361	7494	0.315052	1.31566
Czechia	10708981	2020-06-12	10699043	2394	7544	0.317338	1.31795
Czechia	10708981	2020-06-13	10698990	2444	7547	0.323837	1.32446
Czechia	10708981	2020-06-14	10698957	2469	7555	0.326803	1.32742
Czechia	10708981	2020-06-15	10698917	2438	7626	0.319696	1.32032
Czechia	10708981	2020-06-16	10698870	2422	7689	0.314995	1.31562
Czechia	10708981	2020-06-17	10698819	2430	7732	0.314278	1.3149
Czechia	10708981	2020-06-18	10698701	2506	7774	0.322357	1.32299
Czechia	10708981	2020-06-19	10698575	2598	7808	0.332736	1.33338
Czechia	10708981	2020-06-20	10698533	2635	7813	0.337258	1.33791
Czechia	10708981	2020-06-21	10698483	2663	7835	0.339885	1.34054
Czechia	10708981	2020-06-22	10698458	2650	7873	0.336593	1.33725
Czechia	10708981	2020-06-23	10698331	2756	7894	0.349126	1.3498
Czechia	10708981	2020-06-24	10698204	2846	7931	0.358845	1.35953
Czechia	10708981	2020-06-25	10698111	2876	7994	0.35977	1.36046
Czechia	10708981	2020-06-26	10697943	3021	8017	0.376824	1.37753
Czechia	10708981	2020-06-27	10697683	3267	8031	0.406799	1.40754
Czechia	10708981	2020-06-28	10697378	3550	8053	0.44083	1.44161
Czechia	10708981	2020-06-29	10697176	3711	8094	0.458488	1.45929
Czechia	10708981	2020-06-30	10697027	3834	8120	0.472167	1.47299
Czechia	10708981	2020-07-01	10696935	3900	8146	0.478763	1.47959
Czechia	10708981	2020-07-02	10696803	4003	8175	0.489664	1.49051
Czechia	10708981	2020-07-03	10696662	4118	8201	0.502134	1.503
Czechia	10708981	2020-07-04	10696541	4237	8203	0.516518	1.5174
Czechia	10708981	2020-07-05	10696466	4303	8212	0.523989	1.52488
Czechia	10708981	2020-07-06	10696415	4343	8223	0.528153	1.52905
Czechia	10708981	2020-07-07	10696296	4424	8261	0.535528	1.53644
Czechia	10708981	2020-07-08	10696167	4453	8361	0.532592	1.53351
Czechia	10708981	2020-07-09	10696062	4439	8480	0.523467	1.52439
Czechia	10708981	2020-07-10	10695980	4441	8560	0.518808	1.51973
Czechia	10708981	2020-07-11	10695866	4536	8579	0.528733	1.52967
Czechia	10708981	2020-07-12	10695807	4575	8599	0.532039	1.53298
Czechia	10708981	2020-07-13	10695743	4512	8726	0.517075	1.51801
Czechia	10708981	2020-07-14	10695640	4545	8796	0.516712	1.51766
Czechia	10708981	2020-07-15	10695506	4613	8862	0.520537	1.52149
Czechia	10708981	2020-07-16	10695369	4617	8995	0.513285	1.51425
Czechia	10708981	2020-07-17	10695239	4659	9083	0.512936	1.51391
Czechia	10708981	2020-07-18	10695126	4764	9091	0.524035	1.52502
Czechia	10708981	2020-07-19	10695036	4825	9120	0.529057	1.53005
Czechia	10708981	2020-07-20	10694883	4903	9195	0.533225	1.53423
Czechia	10708981	2020-07-21	10694657	5046	9278	0.543867	1.5449
Czechia	10708981	2020-07-22	10694411	5062	9508	0.532394	1.53344
Czechia	10708981	2020-07-23	10694181	5107	9693	0.526875	1.52793
Czechia	10708981	2020-07-24	10693900	5290	9791	0.540292	1.54138
Czechia	10708981	2020-07-25	10693769	5253	9959	0.527463	1.52855
Czechia	10708981	2020-07-26	10693657	3525	11799	0.298754	1.29968
Czechia	10708981	2020-07-27	10693465	3715	11801	0.314804	1.31576
Czechia	10708981	2020-07-28	10693182	3997	11802	0.338671	1.33966
Czechia	10708981	2020-07-29	10692888	4290	11803	0.363467	1.36449
Czechia	10708981	2020-07-30	10692610	4510	11861	0.380238	1.38129
Czechia	10708981	2020-07-31	10692407	4623	11951	0.38683	1.3879
Czechia	10708981	2020-08-01	10692282	4729	11970	0.395071	1.39616
Czechia	10708981	2020-08-02	10692181	4811	11989	0.401285	1.40238
Czechia	10708981	2020-08-03	10691973	4914	12094	0.406317	1.40744
Czechia	10708981	2020-08-04	10691695	5091	12195	0.417466	1.41861
Czechia	10708981	2020-08-05	10691452	5232	12297	0.42547	1.42664
Czechia	10708981	2020-08-06	10691250	5021	12710	0.395043	1.3962
Czechia	10708981	2020-08-07	10690921	4922	13138	0.374638	1.3758
Czechia	10708981	2020-08-08	10690746	5082	13153	0.386376	1.38756
Czechia	10708981	2020-08-09	10690628	5178	13175	0.393017	1.39421
Czechia	10708981	2020-08-10	10690487	5121	13373	0.382936	1.38413
Czechia	10708981	2020-08-11	10690198	5170	13613	0.379784	1.381
Czechia	10708981	2020-08-12	10689906	5277	13798	0.382447	1.38368
Czechia	10708981	2020-08-13	10689580	5436	13965	0.389259	1.39052
Czechia	10708981	2020-08-14	10689288	5568	14125	0.394195	1.39548
Czechia	10708981	2020-08-15	10689090	5733	14158	0.40493	1.40624
Czechia	10708981	2020-08-16	10688969	5816	14196	0.409693	1.41101
Czechia	10708981	2020-08-17	10688779	5181	15021	0.344917	1.34619
Czechia	10708981	2020-08-18	10688498	4936	15547	0.317489	1.31875
Czechia	10708981	2020-08-19	10688183	4779	16019	0.298333	1.2996
Czechia	10708981	2020-08-20	10687936	4753	16292	0.291738	1.29301
Czechia	10708981	2020-08-21	10687430	5100	16451	0.310012	1.31133
Czechia	10708981	2020-08-22	10687191	5292	16498	0.320766	1.32211
Czechia	10708981	2020-08-23	10687058	5386	16537	0.325694	1.32705
Czechia	10708981	2020-08-24	10686800	5390	16791	0.321005	1.32238
Czechia	10708981	2020-08-25	10686433	5470	17078	0.320295	1.32169
Czechia	10708981	2020-08-26	10686030	5579	17372	0.321149	1.32257
Czechia	10708981	2020-08-27	10685812	5561	17608	0.315822	1.31725
Czechia	10708981	2020-08-28	10685204	5861	17916	0.327138	1.32861
Czechia	10708981	2020-08-29	10684887	6132	17962	0.341387	1.3429
Czechia	10708981	2020-08-30	10684614	6397	17970	0.355982	1.35753
Czechia	10708981	2020-08-31	10684363	6387	18231	0.350337	1.35189
Czechia	10708981	2020-09-01	10683864	6576	18541	0.354673	1.35626
Czechia	10708981	2020-09-02	10683208	7022	18751	0.374487	1.37614
Czechia	10708981	2020-09-03	10682529	7363	19089	0.38572	1.38743
Czechia	10708981	2020-09-04	10681732	7793	19456	0.400545	1.40233
Czechia	10708981	2020-09-05	10681229	8282	19470	0.425372	1.42722
Czechia	10708981	2020-09-06	10680825	8667	19489	0.444712	1.44661
Czechia	10708981	2020-09-07	10680265	8424	20292	0.415139	1.41704
Czechia	10708981	2020-09-08	10679104	9297	20580	0.451749	1.45378
Czechia	10708981	2020-09-09	10677945	10218	20818	0.490825	1.49299
Czechia	10708981	2020-09-10	10676568	11178	21235	0.526395	1.52871
Czechia	10708981	2020-09-11	10675121	12270	21590	0.568319	1.5708
Czechia	10708981	2020-09-12	10673580	13743	21658	0.634546	1.63725
Czechia	10708981	2020-09-13	10672793	14438	21750	0.663816	1.66663
Czechia	10708981	2020-09-14	10671759	14737	22485	0.655415	1.6583
Czechia	10708981	2020-09-15	10670085	15807	23089	0.684612	1.68768
Czechia	10708981	2020-09-16	10667949	17619	23413	0.752531	1.7559
Czechia	10708981	2020-09-17	10664826	20289	23866	0.850122	1.85395
Czechia	10708981	2020-09-18	10662719	21909	24353	0.899643	1.90376
Czechia	10708981	2020-09-19	10660675	23579	24727	0.953573	1.95799
Czechia	10708981	2020-09-20	10659691	24032	25258	0.951461	1.95597
Czechia	10708981	2020-09-21	10658217	24817	25947	0.95645	1.9611
Czechia	10708981	2020-09-22	10655823	26476	26682	0.992279	1.99724
Czechia	10708981	2020-09-23	10653517	28200	27264	1.03433	2.03962
Czechia	10708981	2020-09-24	10650607	30425	27949	1.08859	2.0943
Czechia	10708981	2020-09-25	10647663	29997	31321	0.957728	1.96335
Czechia	10708981	2020-09-26	10645687	31767	31527	1.00761	2.01357
Czechia	10708981	2020-09-27	10644384	32723	31874	1.02664	2.03277
Czechia	10708981	2020-09-28	10643098	33466	32417	1.03236	2.03864
Czechia	10708981	2020-09-29	10641138	34448	33395	1.03153	2.03799
Czechia	10708981	2020-09-30	10640062	34821	34098	1.0212	2.02774
Czechia	10708981	2020-10-01	10634726	39391	34864	1.12985	2.13727
Czechia	10708981	2020-10-02	10630930	42320	35731	1.18441	2.1924
Czechia	10708981	2020-10-03	10628376	40821	39784	1.02607	2.03373
Czechia	10708981	2020-10-04	10626535	37570	44876	0.837196	1.8443
Czechia	10708981	2020-10-05	10623415	38172	47394	0.805418	1.81267
Czechia	10708981	2020-10-06	10618959	40440	49582	0.815619	1.82329
Czechia	10708981	2020-10-07	10613621	43764	51596	0.848205	1.85648
Czechia	10708981	2020-10-08	10608224	48728	52029	0.936555	1.94572
Czechia	10708981	2020-10-09	10599607	55296	54078	1.02252	2.03292
Czechia	10708981	2020-10-10	10594976	58148	55857	1.04102	2.05196
Czechia	10708981	2020-10-11	10591871	61143	55967	1.09248	2.10401
Czechia	10708981	2020-10-12	10587560	62170	59251	1.04926	2.06097
Czechia	10708981	2020-10-13	10579234	68740	61007	1.12676	2.13974
Czechia	10708981	2020-10-14	10569691	77217	62073	1.24397	2.25869
Czechia	10708981	2020-10-15	10559971	84430	64580	1.30737	2.32357
Czechia	10708981	2020-10-16	10548869	92736	67376	1.3764	2.39434
Czechia	10708981	2020-10-17	10540154	98530	70297	1.40162	2.42076
Czechia	10708981	2020-10-18	10535096	100329	73556	1.36398	2.38338
Czechia	10708981	2020-10-19	10527019	105541	76421	1.38105	2.40151
Czechia	10708981	2020-10-20	10515035	113219	80727	1.40249	2.42451
Czechia	10708981	2020-10-21	10500066	124040	84875	1.46144	2.48577
Czechia	10708981	2020-10-22	10485916	133995	89070	1.50438	2.53083
Czechia	10708981	2020-10-23	10470658	144701	93622	1.54559	2.57434
Czechia	10708981	2020-10-24	10458184	153818	96979	1.5861	2.61686
Czechia	10708981	2020-10-25	10450884	158515	99582	1.5918	2.62355
Czechia	10708981	2020-10-26	10440611	162785	105585	1.54174	2.57413
Czechia	10708981	2020-10-27	10424948	170043	113990	1.49174	2.52538
Czechia	10708981	2020-10-28	10411968	174965	122048	1.43358	2.46796
Czechia	10708981	2020-10-29	10398913	178578	131490	1.35811	2.39292
Czechia	10708981	2020-10-30	10385308	183020	140653	1.30122	2.33671
Czechia	10708981	2020-10-31	10373879	188492	146610	1.28567	2.32219
Czechia	10708981	2020-11-01	10367337	180797	160847	1.12403	2.15865
Czechia	10708981	2020-11-02	10358085	176634	174262	1.01361	2.04734
Czechia	10708981	2020-11-03	10345996	173892	189093	0.919611	1.9529
Czechia	10708981	2020-11-04	10330265	174820	203896	0.857398	1.89104
Czechia	10708981	2020-11-05	10317036	173343	218602	0.792962	1.8266
Czechia	10708981	2020-11-06	10305484	184131	219366	0.839378	1.87493
Czechia	10708981	2020-11-07	10297761	168782	242438	0.696186	1.72961
Czechia	10708981	2020-11-08	10294153	166841	247987	0.672781	1.70604
Czechia	10708981	2020-11-09	10291800	168148	249033	0.675204	1.70871
Czechia	10708981	2020-11-10	10279101	147084	282796	0.520106	1.55146
Czechia	10708981	2020-11-11	10270176	147994	290811	0.508901	1.54069
Czechia	10708981	2020-11-12	10262306	140201	306474	0.457465	1.48873
Czechia	10708981	2020-11-13	10254951	131752	322278	0.408815	1.43955
Czechia	10708981	2020-11-14	10250752	129788	328441	0.395164	1.42589
Czechia	10708981	2020-11-15	10248865	126602	333514	0.3796	1.41012
Czechia	10708981	2020-11-16	10243458	117858	347665	0.338999	1.36897
Czechia	10708981	2020-11-17	10239212	109417	360352	0.303639	1.3331
Czechia	10708981	2020-11-18	10233697	100970	374314	0.269747	1.29879
Czechia	10708981	2020-11-19	10227226	95501	386254	0.247249	1.27617
Czechia	10708981	2020-11-20	10221418	90669	396894	0.228446	1.25729
Czechia	10708981	2020-11-21	10218231	88825	401925	0.220999	1.24986
Czechia	10708981	2020-11-22	10216718	86966	405297	0.214574	1.24337
Czechia	10708981	2020-11-23	10212343	83296	413342	0.201518	1.23027
Czechia	10708981	2020-11-24	10206447	78203	424331	0.184297	1.21299
Czechia	10708981	2020-11-25	10203766	79947	425268	0.187992	1.21693
Czechia	10708981	2020-11-26	10197461	71867	439653	0.163463	1.19217
Czechia	10708981	2020-11-27	10192997	82991	432993	0.191668	1.22133
Czechia	10708981	2020-11-28	10190332	68268	450381	0.151578	1.1804
Czechia	10708981	2020-11-29	10189258	67179	452544	0.148447	1.17725
Czechia	10708981	2020-11-30	10185683	63396	459902	0.137847	1.16659
Czechia	10708981	2020-12-01	10180507	64890	463584	0.139975	1.16906
Czechia	10708981	2020-12-02	10175939	62928	470114	0.133857	1.16305
Czechia	10708981	2020-12-03	10171318	60720	476943	0.127311	1.15659
Czechia	10708981	2020-12-04	10166575	59674	482732	0.123617	1.15307
Czechia	10708981	2020-12-05	10164802	58695	485484	0.1209	1.15038
Czechia	10708981	2020-12-06	10162148	59837	486996	0.12287	1.15255
Czechia	10708981	2020-12-07	10162148	59837	486996	0.12287	1.15255
Czechia	10708981	2020-12-08	10157911	57253	493817	0.11594	1.14568
Czechia	10708981	2020-12-09	10152054	58032	498895	0.116321	1.1464
Czechia	10708981	2020-12-10	10145648	60161	503172	0.119563	1.15009
Czechia	10708981	2020-12-11	10139776	62036	507169	0.122318	1.15325
Czechia	10708981	2020-12-12	10133559	62955	512467	0.122847	1.15414
Denmark	5792202	2020-04-01	5788912	2215	1075	2.06047	3.06133
Denmark	5792202	2020-04-02	5788629	2278	1295	1.75907	2.75992
Denmark	5792202	2020-04-03	5788256	2520	1426	1.76718	2.76812
Denmark	5792202	2020-04-04	5787933	2729	1540	1.77208	2.7731
Denmark	5792202	2020-04-05	5787641	2953	1608	1.83644	2.83756
Denmark	5792202	2020-04-06	5787327	3199	1676	1.90871	2.90994
Denmark	5792202	2020-04-07	5786936	3442	1824	1.88706	2.88837
Denmark	5792202	2020-04-08	5786605	3616	1981	1.82534	2.82671
Denmark	5792202	2020-04-09	5786372	3710	2120	1.75	2.75138
Denmark	5792202	2020-04-10	5786188	3838	2176	1.76379	2.76522
Denmark	5792202	2020-04-11	5786011	3820	2371	1.61113	2.61253
Denmark	5792202	2020-04-12	5785833	3805	2564	1.48401	2.48538
Denmark	5792202	2020-04-13	5785689	3825	2688	1.42299	2.42435
Denmark	5792202	2020-04-14	5785496	3718	2988	1.24431	2.24561
Denmark	5792202	2020-04-15	5785326	3642	3234	1.12616	2.12742
Denmark	5792202	2020-04-16	5785128	3550	3524	1.00738	2.0086
Denmark	5792202	2020-04-17	5784934	3361	3907	0.860251	1.86142
Denmark	5792202	2020-04-18	5784765	3060	4377	0.699109	1.7002
Denmark	5792202	2020-04-19	5784622	2897	4683	0.618621	1.61968
Denmark	5792202	2020-04-20	5784491	2848	4863	0.585647	1.5867
Denmark	5792202	2020-04-21	5784311	2632	5259	0.500475	1.5015
Denmark	5792202	2020-04-22	5784094	2448	5660	0.432509	1.43351
Denmark	5792202	2020-04-23	5783931	2304	5967	0.386124	1.38711
Denmark	5792202	2020-04-24	5783794	2290	6118	0.374305	1.3753
Denmark	5792202	2020-04-25	5783559	2367	6276	0.377151	1.37818
Denmark	5792202	2020-04-26	5783429	2357	6416	0.367363	1.3684
Denmark	5792202	2020-04-27	5783306	2321	6575	0.353004	1.35404
Denmark	5792202	2020-04-28	5783153	2302	6747	0.341189	1.34224
Denmark	5792202	2020-04-29	5782996	2205	7001	0.314955	1.316
Denmark	5792202	2020-04-30	5782846	2163	7193	0.300709	1.30176
Denmark	5792202	2020-05-01	5782693	2125	7384	0.287784	1.28884
Denmark	5792202	2020-05-02	5782597	2046	7559	0.270671	1.27173
Denmark	5792202	2020-05-03	5782481	2054	7667	0.267901	1.26897
Denmark	5792202	2020-05-04	5782334	2091	7777	0.26887	1.26995
Denmark	5792202	2020-05-05	5782183	2024	7995	0.253158	1.25424
Denmark	5792202	2020-05-06	5782066	1941	8195	0.236852	1.23794
Denmark	5792202	2020-05-07	5781921	1860	8421	0.220876	1.22196
Denmark	5792202	2020-05-08	5781786	1769	8647	0.20458	1.20566
Denmark	5792202	2020-05-09	5781685	1700	8817	0.192809	1.19389
Denmark	5792202	2020-05-10	5781575	1683	8944	0.188171	1.18926
Denmark	5792202	2020-05-11	5781491	1652	9059	0.18236	1.18345
Denmark	5792202	2020-05-12	5781413	1484	9305	0.159484	1.16057
Denmark	5792202	2020-05-13	5781337	1471	9394	0.156589	1.15768
Denmark	5792202	2020-05-14	5781291	1371	9540	0.143711	1.14479
Denmark	5792202	2020-05-15	5781213	1295	9694	0.133588	1.13466
Denmark	5792202	2020-05-16	5781146	1208	9848	0.122665	1.12374
Denmark	5792202	2020-05-17	5781077	1153	9972	0.115624	1.1167
Denmark	5792202	2020-05-18	5781036	1119	10047	0.111377	1.11245
Denmark	5792202	2020-05-19	5780960	1077	10165	0.105952	1.10703
Denmark	5792202	2020-05-20	5780887	1027	10288	0.099825	1.1009
Denmark	5792202	2020-05-21	5780822	978	10402	0.0940204	1.0951
Denmark	5792202	2020-05-22	5780774	905	10523	0.0860021	1.08707
Denmark	5792202	2020-05-23	5780715	892	10595	0.0841907	1.08527
Denmark	5792202	2020-05-24	5780643	899	10660	0.084334	1.08542
Denmark	5792202	2020-05-25	5780616	861	10725	0.0802797	1.08136
Denmark	5792202	2020-05-26	5780575	822	10805	0.0760759	1.07716
Denmark	5792202	2020-05-27	5780522	811	10869	0.0746159	1.0757
Denmark	5792202	2020-05-28	5780490	766	10946	0.0699799	1.07106
Denmark	5792202	2020-05-29	5780409	787	11006	0.0715065	1.0726
Denmark	5792202	2020-05-30	5780369	737	11096	0.0664203	1.06751
Denmark	5792202	2020-05-31	5780333	735	11134	0.066014	1.06711
Denmark	5792202	2020-06-01	5780303	713	11186	0.0637404	1.06483
Denmark	5792202	2020-06-02	5780268	667	11267	0.0591994	1.06029
Denmark	5792202	2020-06-03	5780231	641	11330	0.0565755	1.05767
Denmark	5792202	2020-06-04	5780191	609	11402	0.0534117	1.05451
Denmark	5792202	2020-06-05	5780127	636	11439	0.0555993	1.0567
Denmark	5792202	2020-06-06	5780078	616	11508	0.053528	1.05463
Denmark	5792202	2020-06-07	5780054	604	11544	0.0523216	1.05343
Denmark	5792202	2020-06-08	5780040	577	11585	0.0498058	1.05091
Denmark	5792202	2020-06-09	5780001	559	11642	0.0480158	1.04912
Denmark	5792202	2020-06-10	5779986	519	11697	0.0443704	1.04547
Denmark	5792202	2020-06-11	5779967	487	11748	0.0414539	1.04256
Denmark	5792202	2020-06-12	5779903	512	11787	0.0434377	1.04455
Denmark	5792202	2020-06-13	5779863	507	11832	0.0428499	1.04396
Denmark	5792202	2020-06-14	5779809	528	11865	0.0445006	1.04562
Denmark	5792202	2020-06-15	5779785	529	11888	0.0444987	1.04562
Denmark	5792202	2020-06-16	5779752	527	11923	0.0442003	1.04532
Denmark	5792202	2020-06-17	5779708	511	11983	0.0426437	1.04377
Denmark	5792202	2020-06-18	5779658	502	12042	0.0416874	1.04282
Denmark	5792202	2020-06-19	5779611	509	12082	0.0421288	1.04326
Denmark	5792202	2020-06-20	5779611	509	12082	0.0421288	1.04326
Denmark	5792202	2020-06-21	5779611	509	12082	0.0421288	1.04326
Denmark	5792202	2020-06-22	5779475	578	12149	0.0475759	1.04873
Denmark	5792202	2020-06-23	5779441	565	12196	0.0463267	1.04748
Denmark	5792202	2020-06-24	5779387	590	12225	0.0482618	1.04942
Denmark	5792202	2020-06-25	5779366	573	12263	0.0467259	1.04789
Denmark	5792202	2020-06-26	5779327	563	12312	0.0457277	1.04689
Denmark	5792202	2020-06-27	5779327	563	12312	0.0457277	1.04689
Denmark	5792202	2020-06-28	5779327	563	12312	0.0457277	1.04689
Denmark	5792202	2020-06-29	5779251	534	12417	0.0430056	1.04417
Denmark	5792202	2020-06-30	5779234	514	12454	0.0412719	1.04244
Denmark	5792202	2020-07-01	5779208	495	12499	0.0396032	1.04077
Denmark	5792202	2020-07-02	5779187	440	12575	0.0349901	1.03615
Denmark	5792202	2020-07-03	5779170	409	12623	0.0324012	1.03356
Denmark	5792202	2020-07-04	5779170	409	12623	0.0324012	1.03356
Denmark	5792202	2020-07-05	5779169	410	12623	0.0324804	1.03364
Denmark	5792202	2020-07-06	5779123	337	12742	0.026448	1.02761
Denmark	5792202	2020-07-07	5779113	296	12793	0.0231377	1.0243
Denmark	5792202	2020-07-08	5779101	290	12811	0.0226368	1.0238
Denmark	5792202	2020-07-09	5779085	262	12855	0.0203812	1.02154
Denmark	5792202	2020-07-10	5779055	260	12887	0.0201754	1.02133
Denmark	5792202	2020-07-11	5779055	260	12887	0.0201754	1.02133
Denmark	5792202	2020-07-12	5779055	260	12887	0.0201754	1.02133
Denmark	5792202	2020-07-13	5778964	297	12941	0.0229503	1.02412
Denmark	5792202	2020-07-14	5778940	291	12971	0.0224347	1.02361
Denmark	5792202	2020-07-15	5778909	300	12993	0.0230894	1.02427
Denmark	5792202	2020-07-16	5778877	319	13006	0.0245271	1.02571
Denmark	5792202	2020-07-17	5778828	353	13021	0.0271101	1.0283
Denmark	5792202	2020-07-18	5778828	353	13021	0.0271101	1.0283
Denmark	5792202	2020-07-19	5778825	356	13021	0.0273405	1.02853
Denmark	5792202	2020-07-20	5778736	403	13063	0.0308505	1.03205
Denmark	5792202	2020-07-21	5778696	433	13073	0.0331217	1.03433
Denmark	5792202	2020-07-22	5778648	468	13086	0.0357634	1.03698
Denmark	5792202	2020-07-23	5778608	482	13112	0.0367602	1.03798
Denmark	5792202	2020-07-24	5778560	488	13154	0.037099	1.03832
Denmark	5792202	2020-07-25	5778559	489	13154	0.037175	1.0384
Denmark	5792202	2020-07-26	5778537	511	13154	0.0388475	1.04007
Denmark	5792202	2020-07-27	5778427	544	13231	0.0411156	1.04236
Denmark	5792202	2020-07-28	5778391	546	13265	0.0411609	1.0424
Denmark	5792202	2020-07-29	5778334	568	13300	0.0427068	1.04396
Denmark	5792202	2020-07-30	5778238	622	13342	0.0466197	1.04788
Denmark	5792202	2020-07-31	5778174	633	13395	0.0472564	1.04853
Denmark	5792202	2020-08-01	5778174	633	13395	0.0472564	1.04853
Denmark	5792202	2020-08-02	5778174	630	13398	0.0470219	1.04829
Denmark	5792202	2020-08-03	5777967	732	13503	0.0542102	1.05551
Denmark	5792202	2020-08-04	5777888	778	13536	0.0574764	1.05879
Denmark	5792202	2020-08-05	5777762	866	13574	0.0637984	1.06513
Denmark	5792202	2020-08-06	5777616	976	13610	0.071712	1.07306
Denmark	5792202	2020-08-07	5777455	1084	13663	0.0793384	1.08071
Denmark	5792202	2020-08-08	5777451	1087	13664	0.0795521	1.08093
Denmark	5792202	2020-08-09	5777443	1073	13686	0.0784013	1.07978
Denmark	5792202	2020-08-10	5777067	1361	13774	0.0988094	1.10025
Denmark	5792202	2020-08-11	5776911	1443	13848	0.104203	1.10566
Denmark	5792202	2020-08-12	5776779	1497	13926	0.107497	1.10897
Denmark	5792202	2020-08-13	5776612	1599	13991	0.114288	1.11579
Denmark	5792202	2020-08-14	5776444	1682	14076	0.119494	1.12102
Denmark	5792202	2020-08-15	5776335	1732	14135	0.122533	1.12407
Denmark	5792202	2020-08-16	5776199	1803	14200	0.126972	1.12853
Denmark	5792202	2020-08-17	5776075	1846	14281	0.129263	1.13084
Denmark	5792202	2020-08-18	5775956	1847	14399	0.128273	1.12986
Denmark	5792202	2020-08-19	5775866	1794	14542	0.123367	1.12495
Denmark	5792202	2020-08-20	5775749	1775	14678	0.120929	1.12252
Denmark	5792202	2020-08-21	5775677	1646	14879	0.110626	1.11221
Denmark	5792202	2020-08-22	5775565	1757	14880	0.118078	1.11969
Denmark	5792202	2020-08-23	5775487	1599	15116	0.105782	1.10738
Denmark	5792202	2020-08-24	5775381	1537	15284	0.100563	1.10216
Denmark	5792202	2020-08-25	5775297	1459	15446	0.0944581	1.09606
Denmark	5792202	2020-08-26	5775240	1365	15597	0.0875168	1.08911
Denmark	5792202	2020-08-27	5775150	1293	15759	0.0820484	1.08364
Denmark	5792202	2020-08-28	5775077	1249	15876	0.0786722	1.08027
Denmark	5792202	2020-08-29	5774998	1215	15989	0.0759897	1.07759
Denmark	5792202	2020-08-30	5774886	1200	16116	0.0744602	1.07607
Denmark	5792202	2020-08-31	5774792	1193	16217	0.0735648	1.07518
Denmark	5792202	2020-09-01	5774693	1196	16313	0.0733158	1.07494
Denmark	5792202	2020-09-02	5774582	1193	16427	0.0726243	1.07426
Denmark	5792202	2020-09-03	5774402	1282	16518	0.0776123	1.07927
Denmark	5792202	2020-09-04	5774228	1368	16606	0.0823799	1.08406
Denmark	5792202	2020-09-05	5774039	1472	16691	0.0881912	1.0899
Denmark	5792202	2020-09-06	5773892	1530	16780	0.09118	1.09291
Denmark	5792202	2020-09-07	5773662	1656	16884	0.098081	1.09984
Denmark	5792202	2020-09-08	5773418	1826	16958	0.107678	1.10948
Denmark	5792202	2020-09-09	5773166	1994	17042	0.117005	1.11884
Denmark	5792202	2020-09-10	5772849	2231	17122	0.1303	1.13219
Denmark	5792202	2020-09-11	5772556	2454	17192	0.142741	1.14468
Denmark	5792202	2020-09-12	5772213	2688	17301	0.155367	1.15736
Denmark	5792202	2020-09-13	5771875	2939	17388	0.169025	1.17108
Denmark	5792202	2020-09-14	5771528	3178	17496	0.181642	1.18376
Denmark	5792202	2020-09-15	5771189	3397	17616	0.192836	1.195
Denmark	5792202	2020-09-16	5771189	3397	17616	0.192836	1.195
Denmark	5792202	2020-09-17	5770366	3857	17979	0.214528	1.21682
Denmark	5792202	2020-09-18	5769911	4120	18171	0.226735	1.2291
Denmark	5792202	2020-09-19	5769321	4504	18377	0.245089	1.24755
Denmark	5792202	2020-09-20	5768849	4775	18578	0.257024	1.25957
Denmark	5792202	2020-09-21	5768428	4969	18805	0.264238	1.26684
Denmark	5792202	2020-09-22	5767941	5157	19104	0.269943	1.27261
Denmark	5792202	2020-09-23	5767380	5390	19432	0.277378	1.28012
Denmark	5792202	2020-09-24	5766817	5664	19721	0.287207	1.29004
Denmark	5792202	2020-09-25	5766136	5978	20088	0.297591	1.30052
Denmark	5792202	2020-09-26	5765515	6258	20429	0.306329	1.30935
Denmark	5792202	2020-09-27	5765091	6375	20736	0.307436	1.31051
Denmark	5792202	2020-09-28	5764656	6518	21028	0.309968	1.31309
Denmark	5792202	2020-09-29	5764261	6529	21412	0.304922	1.30808
Denmark	5792202	2020-09-30	5763723	6632	21847	0.303566	1.30678
Denmark	5792202	2020-10-01	5763320	6479	22403	0.289202	1.29243
Denmark	5792202	2020-10-02	5762784	6496	22922	0.283396	1.28667
Denmark	5792202	2020-10-03	5762413	6392	23397	0.273197	1.27648
Denmark	5792202	2020-10-04	5762034	6345	23823	0.266339	1.26965
Denmark	5792202	2020-10-05	5761656	6310	24236	0.260356	1.26369
Denmark	5792202	2020-10-06	5761334	6084	24784	0.245481	1.24881
Denmark	5792202	2020-10-07	5761001	5832	25369	0.229887	1.23321
Denmark	5792202	2020-10-08	5760554	5614	26034	0.215641	1.21897
Denmark	5792202	2020-10-09	5760071	5491	26640	0.206119	1.20948
Denmark	5792202	2020-10-10	5759627	5446	27129	0.200745	1.20413
Denmark	5792202	2020-10-11	5759287	5391	27524	0.195865	1.19928
Denmark	5792202	2020-10-12	5758898	5415	27889	0.194163	1.19761
Denmark	5792202	2020-10-13	5758608	5216	28378	0.183804	1.18725
Denmark	5792202	2020-10-14	5758115	5251	28836	0.182099	1.18559
Denmark	5792202	2020-10-15	5757683	5239	29280	0.178928	1.18245
Denmark	5792202	2020-10-16	5757263	5226	29713	0.175883	1.17944
Denmark	5792202	2020-10-17	5756762	5358	30082	0.178113	1.18173
Denmark	5792202	2020-10-18	5756309	5472	30421	0.179876	1.18355
Denmark	5792202	2020-10-19	5755857	5611	30734	0.182567	1.18629
Denmark	5792202	2020-10-20	5755325	5703	31174	0.182941	1.18672
Denmark	5792202	2020-10-21	5754695	5896	31611	0.186517	1.19038
Denmark	5792202	2020-10-22	5753932	6210	32060	0.193699	1.19766
Denmark	5792202	2020-10-23	5753073	6648	32481	0.204674	1.20876
Denmark	5792202	2020-10-24	5752284	7028	32890	0.213682	1.21788
Denmark	5792202	2020-10-25	5751339	7682	33181	0.231518	1.23588
Denmark	5792202	2020-10-26	5750283	8480	33439	0.253596	1.25815
Denmark	5792202	2020-10-27	5749534	8768	33900	0.258643	1.2633
Denmark	5792202	2020-10-28	5748517	9350	34335	0.272317	1.27714
Denmark	5792202	2020-10-29	5747657	9733	34812	0.279587	1.28453
Denmark	5792202	2020-10-30	5746466	10469	35267	0.29685	1.302
Denmark	5792202	2020-10-31	5745339	11122	35741	0.311183	1.31652
Denmark	5792202	2020-11-01	5744391	11623	36188	0.321184	1.32667
Denmark	5792202	2020-11-02	5743449	12112	36641	0.330559	1.33619
Denmark	5792202	2020-11-03	5742096	12761	37345	0.341706	1.34754
Denmark	5792202	2020-11-04	5741160	12915	38127	0.338736	1.34467
Denmark	5792202	2020-11-05	5739937	13269	38996	0.340266	1.34635
Denmark	5792202	2020-11-06	5738510	13818	39874	0.346542	1.35282
Denmark	5792202	2020-11-07	5737460	14002	40740	0.343692	1.35008
Denmark	5792202	2020-11-08	5736567	14077	41558	0.338731	1.3452
Denmark	5792202	2020-11-09	5735796	13917	42489	0.327544	1.33405
Denmark	5792202	2020-11-10	5734730	13963	43509	0.320922	1.32752
Denmark	5792202	2020-11-11	5733736	13719	44747	0.30659	1.31323
Denmark	5792202	2020-11-12	5732724	13519	45959	0.294153	1.30084
Denmark	5792202	2020-11-13	5731687	13543	46972	0.288321	1.2951
Denmark	5792202	2020-11-14	5730609	13551	48042	0.282066	1.28893
Denmark	5792202	2020-11-15	5729550	13633	49019	0.278117	1.28508
Denmark	5792202	2020-11-16	5728355	13875	49972	0.277655	1.28475
Denmark	5792202	2020-11-17	5727135	13826	51241	0.269823	1.27701
Denmark	5792202	2020-11-18	5725878	13825	52499	0.263338	1.27063
Denmark	5792202	2020-11-19	5724581	13890	53731	0.25851	1.26591
Denmark	5792202	2020-11-20	5723324	14117	54761	0.257793	1.26533
Denmark	5792202	2020-11-21	5722050	14422	55730	0.258783	1.26647
Denmark	5792202	2020-11-22	5721199	14430	56573	0.255069	1.26282
Denmark	5792202	2020-11-23	5720030	14836	57336	0.258755	1.26666
Denmark	5792202	2020-11-24	5718663	15151	58388	0.259488	1.26755
Denmark	5792202	2020-11-25	5717480	15256	59466	0.25655	1.26473
Denmark	5792202	2020-11-26	5716289	15336	60577	0.253165	1.26145
Denmark	5792202	2020-11-27	5714966	15592	61644	0.252936	1.26136
Denmark	5792202	2020-11-28	5713328	16074	62800	0.255955	1.26459
Denmark	5792202	2020-11-29	5712330	16013	63859	0.250756	1.25946
Denmark	5792202	2020-11-30	5711200	16134	64868	0.24872	1.25753
Denmark	5792202	2020-12-01	5709732	16349	66121	0.247259	1.25622
Denmark	5792202	2020-12-02	5708146	16600	67456	0.246086	1.25522
Denmark	5792202	2020-12-03	5706539	16871	68792	0.245247	1.25455
Denmark	5792202	2020-12-04	5704936	17249	70017	0.246354	1.25584
Denmark	5792202	2020-12-05	5702820	18117	71265	0.25422	1.264
Denmark	5792202	2020-12-06	5701071	18851	72280	0.260805	1.27083
Denmark	5792202	2020-12-07	5699025	19882	73295	0.27126	1.2816
Denmark	5792202	2020-12-08	5696870	20859	74473	0.280088	1.29074
Denmark	5792202	2020-12-09	5694307	22103	75792	0.291627	1.30267
Denmark	5792202	2020-12-10	5691175	23924	77103	0.310286	1.32185
Denmark	5792202	2020-12-11	5688099	25728	78375	0.328268	1.34035
Denmark	5792202	2020-12-12	5684542	27965	79695	0.3509	1.36361
Estonia	1326535	2020-04-01	1325756	741	38	19.5	20.506
Estonia	1326535	2020-04-02	1325677	802	56	14.3214	15.3264
Estonia	1326535	2020-04-03	1325574	901	60	15.0167	16.0225
Estonia	1326535	2020-04-04	1325496	967	72	13.4306	14.4362
Estonia	1326535	2020-04-05	1325438	1020	77	13.2468	14.2526
Estonia	1326535	2020-04-06	1325427	1027	81	12.679	13.6847
Estonia	1326535	2020-04-07	1325386	1059	90	11.7667	12.7722
Estonia	1326535	2020-04-08	1325350	1089	96	11.3438	12.3493
Estonia	1326535	2020-04-09	1325328	1100	107	10.2804	11.2855
Estonia	1326535	2020-04-10	1325277	1141	117	9.75214	10.7572
Estonia	1326535	2020-04-11	1325231	1187	117	10.1453	11.1508
Estonia	1326535	2020-04-12	1325226	1186	123	9.64228	10.6475
Estonia	1326535	2020-04-13	1325203	1202	130	9.24615	10.2513
Estonia	1326535	2020-04-14	1325162	1227	146	8.40411	9.40898
Estonia	1326535	2020-04-15	1325135	1248	152	8.21053	9.21539
Estonia	1326535	2020-04-16	1325101	1265	169	7.48521	8.4898
Estonia	1326535	2020-04-17	1325076	1276	183	6.97268	7.97707
Estonia	1326535	2020-04-18	1325023	1312	200	6.56	7.56431
Estonia	1326535	2020-04-19	1325007	1324	204	6.4902	7.49451
Estonia	1326535	2020-04-20	1325000	1330	205	6.4878	7.49214
Estonia	1326535	2020-04-21	1324983	1340	212	6.32075	7.32504
Estonia	1326535	2020-04-22	1324976	1331	228	5.83772	6.84174
Estonia	1326535	2020-04-23	1324943	1355	237	5.7173	6.72133
Estonia	1326535	2020-04-24	1324930	1353	252	5.36905	6.3729
Estonia	1326535	2020-04-25	1324900	1361	274	4.96715	5.97083
Estonia	1326535	2020-04-26	1324892	1361	282	4.82624	5.82985
Estonia	1326535	2020-04-27	1324888	1364	283	4.81979	5.8234
Estonia	1326535	2020-04-28	1324875	1370	290	4.72414	5.72772
Estonia	1326535	2020-04-29	1324869	1380	286	4.82517	5.82884
Estonia	1326535	2020-04-30	1324846	1388	301	4.6113	5.61487
Estonia	1326535	2020-05-01	1324841	1389	305	4.5541	5.55765
Estonia	1326535	2020-05-02	1324836	1390	309	4.49838	5.50191
Estonia	1326535	2020-05-03	1324835	1386	314	4.41401	5.41748
Estonia	1326535	2020-05-04	1324832	1389	314	4.42357	5.42705
Estonia	1326535	2020-05-05	1324824	1395	316	4.41456	5.41805
Estonia	1326535	2020-05-06	1324822	1394	319	4.36991	5.37338
Estonia	1326535	2020-05-07	1324815	1391	329	4.22796	5.23136
Estonia	1326535	2020-05-08	1324810	965	760	1.26974	2.27121
Estonia	1326535	2020-05-09	1324802	926	807	1.14746	2.14886
Estonia	1326535	2020-05-10	1324796	929	810	1.14691	2.14832
Estonia	1326535	2020-05-11	1324794	929	812	1.14409	2.1455
Estonia	1326535	2020-05-12	1324789	908	838	1.08353	2.0849
Estonia	1326535	2020-05-13	1324784	913	838	1.0895	2.09088
Estonia	1326535	2020-05-14	1324777	787	971	0.810505	1.81171
Estonia	1326535	2020-05-15	1324769	780	986	0.791075	1.79227
Estonia	1326535	2020-05-16	1324765	773	997	0.775326	1.77651
Estonia	1326535	2020-05-17	1324761	773	1001	0.772228	1.77341
Estonia	1326535	2020-05-18	1324751	782	1002	0.780439	1.78164
Estonia	1326535	2020-05-19	1324744	789	1002	0.787425	1.78863
Estonia	1326535	2020-05-20	1324741	774	1020	0.758824	1.76001
Estonia	1326535	2020-05-21	1324735	248	1552	0.159794	1.16058
Estonia	1326535	2020-05-22	1324728	235	1572	0.149491	1.15027
Estonia	1326535	2020-05-23	1324714	231	1590	0.145283	1.14607
Estonia	1326535	2020-05-24	1324712	227	1596	0.142231	1.14302
Estonia	1326535	2020-05-25	1324711	221	1603	0.137867	1.13865
Estonia	1326535	2020-05-26	1324701	217	1617	0.134199	1.13498
Estonia	1326535	2020-05-27	1324695	213	1627	0.130916	1.1317
Estonia	1326535	2020-05-28	1324684	211	1640	0.128659	1.12945
Estonia	1326535	2020-05-29	1324676	182	1677	0.108527	1.1093
Estonia	1326535	2020-05-30	1324670	176	1689	0.104204	1.10498
Estonia	1326535	2020-05-31	1324666	177	1692	0.10461	1.10539
Estonia	1326535	2020-06-01	1324665	177	1693	0.104548	1.10533
Estonia	1326535	2020-06-02	1324665	170	1700	0.1	1.10078
Estonia	1326535	2020-06-03	1324655	161	1719	0.0936591	1.09443
Estonia	1326535	2020-06-04	1324645	158	1732	0.091224	1.092
Estonia	1326535	2020-06-05	1324625	174	1736	0.10023	1.10102
Estonia	1326535	2020-06-06	1324604	187	1744	0.107225	1.10803
Estonia	1326535	2020-06-07	1324596	189	1750	0.108	1.10881
Estonia	1326535	2020-06-08	1324595	188	1752	0.107306	1.10812
Estonia	1326535	2020-06-09	1324588	194	1753	0.110667	1.11148
Estonia	1326535	2020-06-10	1324577	199	1759	0.113132	1.11395
Estonia	1326535	2020-06-11	1324570	199	1766	0.112684	1.11351
Estonia	1326535	2020-06-12	1324565	198	1772	0.111738	1.11256
Estonia	1326535	2020-06-13	1324562	199	1774	0.112176	1.113
Estonia	1326535	2020-06-14	1324562	199	1774	0.112176	1.113
Estonia	1326535	2020-06-15	1324561	188	1786	0.105263	1.10609
Estonia	1326535	2020-06-16	1324560	178	1797	0.099054	1.09987
Estonia	1326535	2020-06-17	1324558	165	1812	0.0910596	1.09187
Estonia	1326535	2020-06-18	1324558	160	1817	0.0880572	1.08887
Estonia	1326535	2020-06-19	1324556	155	1824	0.0849781	1.08579
Estonia	1326535	2020-06-20	1324554	154	1827	0.0842912	1.0851
Estonia	1326535	2020-06-21	1324554	148	1833	0.080742	1.08155
Estonia	1326535	2020-06-22	1324554	147	1834	0.0801527	1.08096
Estonia	1326535	2020-06-23	1324553	142	1840	0.0771739	1.07798
Estonia	1326535	2020-06-24	1324552	131	1852	0.0707343	1.07154
Estonia	1326535	2020-06-25	1324551	125	1859	0.0672405	1.06804
Estonia	1326535	2020-06-26	1324549	120	1866	0.0643087	1.06511
Estonia	1326535	2020-06-27	1324549	105	1881	0.0558214	1.05661
Estonia	1326535	2020-06-28	1324548	100	1887	0.0529942	1.05378
Estonia	1326535	2020-06-29	1324548	100	1887	0.0529942	1.05378
Estonia	1326535	2020-06-30	1324546	91	1898	0.0479452	1.04873
Estonia	1326535	2020-07-01	1324546	84	1905	0.0440945	1.04488
Estonia	1326535	2020-07-02	1324545	79	1911	0.0413396	1.04212
Estonia	1326535	2020-07-03	1324544	63	1928	0.0326763	1.03345
Estonia	1326535	2020-07-04	1324542	54	1939	0.0278494	1.02862
Estonia	1326535	2020-07-05	1324542	50	1943	0.0257334	1.0265
Estonia	1326535	2020-07-06	1324541	50	1944	0.0257202	1.02649
Estonia	1326535	2020-07-07	1324540	46	1949	0.0236018	1.02437
Estonia	1326535	2020-07-08	1324532	52	1951	0.026653	1.02743
Estonia	1326535	2020-07-09	1324524	53	1958	0.0270684	1.02785
Estonia	1326535	2020-07-10	1324522	50	1963	0.0254712	1.02625
Estonia	1326535	2020-07-11	1324521	50	1964	0.0254582	1.02624
Estonia	1326535	2020-07-12	1324521	50	1964	0.0254582	1.02624
Estonia	1326535	2020-07-13	1324521	50	1964	0.0254582	1.02624
Estonia	1326535	2020-07-14	1324520	49	1966	0.0249237	1.0257
Estonia	1326535	2020-07-15	1324519	46	1970	0.0233503	1.02413
Estonia	1326535	2020-07-16	1324519	43	1973	0.0217942	1.02257
Estonia	1326535	2020-07-17	1324515	41	1979	0.0207175	1.0215
Estonia	1326535	2020-07-18	1324514	40	1981	0.0201918	1.02097
Estonia	1326535	2020-07-19	1324514	40	1981	0.0201918	1.02097
Estonia	1326535	2020-07-20	1324514	40	1981	0.0201918	1.02097
Estonia	1326535	2020-07-21	1324513	41	1981	0.0206966	1.02148
Estonia	1326535	2020-07-22	1324510	44	1981	0.022211	1.02299
Estonia	1326535	2020-07-23	1324508	46	1981	0.0232206	1.024
Estonia	1326535	2020-07-24	1324507	44	1984	0.0221774	1.02296
Estonia	1326535	2020-07-25	1324502	49	1984	0.0246976	1.02548
Estonia	1326535	2020-07-26	1324501	43	1991	0.0215972	1.02238
Estonia	1326535	2020-07-27	1324501	42	1992	0.0210843	1.02187
Estonia	1326535	2020-07-28	1324497	45	1993	0.022579	1.02337
Estonia	1326535	2020-07-29	1324493	47	1995	0.0235589	1.02435
Estonia	1326535	2020-07-30	1324484	56	1995	0.0280702	1.02887
Estonia	1326535	2020-07-31	1324471	65	1999	0.0325163	1.03332
Estonia	1326535	2020-08-01	1324463	69	2003	0.0344483	1.03526
Estonia	1326535	2020-08-02	1324456	82	1997	0.0410616	1.04188
Estonia	1326535	2020-08-03	1324455	82	1998	0.041041	1.04186
Estonia	1326535	2020-08-04	1324444	91	2000	0.0455	1.04632
Estonia	1326535	2020-08-05	1324422	102	2011	0.050721	1.05156
Estonia	1326535	2020-08-06	1324411	107	2017	0.0530491	1.05389
Estonia	1326535	2020-08-07	1324402	114	2019	0.0564636	1.05731
Estonia	1326535	2020-08-08	1324388	123	2024	0.0607708	1.06163
Estonia	1326535	2020-08-09	1324383	128	2024	0.0632411	1.0641
Estonia	1326535	2020-08-10	1324377	133	2025	0.065679	1.06655
Estonia	1326535	2020-08-11	1324368	136	2031	0.0669621	1.06783
Estonia	1326535	2020-08-12	1324361	136	2038	0.0667321	1.06761
Estonia	1326535	2020-08-13	1324361	136	2038	0.0667321	1.06761
Estonia	1326535	2020-08-14	1324358	138	2039	0.0676802	1.06856
Estonia	1326535	2020-08-15	1324351	145	2039	0.0711133	1.072
Estonia	1326535	2020-08-16	1324345	151	2039	0.0740559	1.07494
Estonia	1326535	2020-08-17	1324343	153	2039	0.0750368	1.07593
Estonia	1326535	2020-08-18	1324335	147	2053	0.0716025	1.07249
Estonia	1326535	2020-08-19	1324328	142	2065	0.0687651	1.06966
Estonia	1326535	2020-08-20	1324308	155	2072	0.0748069	1.07571
Estonia	1326535	2020-08-21	1324291	170	2074	0.0819672	1.08288
Estonia	1326535	2020-08-22	1324270	178	2087	0.0852899	1.08622
Estonia	1326535	2020-08-23	1324263	185	2087	0.088644	1.08958
Estonia	1326535	2020-08-24	1324260	186	2089	0.0890378	1.08997
Estonia	1326535	2020-08-25	1324241	192	2102	0.0913416	1.09229
Estonia	1326535	2020-08-26	1324224	193	2118	0.0911237	1.09208
Estonia	1326535	2020-08-27	1324210	194	2131	0.0910371	1.09199
Estonia	1326535	2020-08-28	1324192	203	2140	0.0948598	1.09583
Estonia	1326535	2020-08-29	1324172	213	2150	0.0990698	1.10005
Estonia	1326535	2020-08-30	1324162	221	2152	0.102695	1.10368
Estonia	1326535	2020-08-31	1324160	223	2152	0.103625	1.10461
Estonia	1326535	2020-09-01	1324140	219	2176	0.100643	1.10164
Estonia	1326535	2020-09-02	1324120	221	2194	0.100729	1.10173
Estonia	1326535	2020-09-03	1324094	227	2214	0.102529	1.10355
Estonia	1326535	2020-09-04	1324079	235	2221	0.105808	1.10683
Estonia	1326535	2020-09-05	1324044	262	2229	0.117541	1.11859
Estonia	1326535	2020-09-06	1324019	282	2234	0.126231	1.1273
Estonia	1326535	2020-09-07	1324003	292	2240	0.130357	1.13144
Estonia	1326535	2020-09-08	1323971	305	2259	0.135015	1.13611
Estonia	1326535	2020-09-09	1323950	308	2277	0.135266	1.13637
Estonia	1326535	2020-09-10	1323935	313	2287	0.136861	1.13798
Estonia	1326535	2020-09-11	1323903	335	2297	0.145842	1.14698
Estonia	1326535	2020-09-12	1323880	339	2316	0.146373	1.14752
Estonia	1326535	2020-09-13	1323859	356	2320	0.153448	1.15461
Estonia	1326535	2020-09-14	1323837	378	2320	0.162931	1.16412
Estonia	1326535	2020-09-15	1323813	372	2350	0.158298	1.15949
Estonia	1326535	2020-09-16	1323779	374	2382	0.157011	1.15821
Estonia	1326535	2020-09-17	1323757	377	2401	0.157018	1.15823
Estonia	1326535	2020-09-18	1323721	393	2421	0.16233	1.16356
Estonia	1326535	2020-09-19	1323660	437	2438	0.179245	1.18053
Estonia	1326535	2020-09-20	1323611	483	2441	0.19787	1.19919
Estonia	1326535	2020-09-21	1323594	498	2443	0.203848	1.20518
Estonia	1326535	2020-09-22	1323559	527	2449	0.21519	1.21656
Estonia	1326535	2020-09-23	1323502	582	2451	0.237454	1.23887
Estonia	1326535	2020-09-24	1323459	617	2459	0.250915	1.25237
Estonia	1326535	2020-09-25	1323417	637	2481	0.256751	1.25823
Estonia	1326535	2020-09-26	1323370	602	2563	0.234881	1.23636
Estonia	1326535	2020-09-27	1323335	630	2570	0.245136	1.24664
Estonia	1326535	2020-09-28	1323268	690	2577	0.267753	1.26932
Estonia	1326535	2020-09-29	1323220	687	2628	0.261416	1.26299
Estonia	1326535	2020-09-30	1323164	702	2669	0.26302	1.26463
Estonia	1326535	2020-10-01	1323085	742	2708	0.274003	1.27566
Estonia	1326535	2020-10-02	1323028	766	2741	0.27946	1.28115
Estonia	1326535	2020-10-03	1322958	783	2794	0.280243	1.28197
Estonia	1326535	2020-10-04	1322928	791	2816	0.280895	1.28264
Estonia	1326535	2020-10-05	1322918	795	2822	0.281715	1.28347
Estonia	1326535	2020-10-06	1322876	786	2873	0.273582	1.27534
Estonia	1326535	2020-10-07	1322820	835	2880	0.289931	1.29174
Estonia	1326535	2020-10-08	1322775	869	2891	0.300588	1.30243
Estonia	1326535	2020-10-09	1322726	835	2974	0.280767	1.28261
Estonia	1326535	2020-10-10	1322689	832	3014	0.276045	1.2779
Estonia	1326535	2020-10-11	1322670	839	3026	0.277264	1.27913
Estonia	1326535	2020-10-12	1322652	848	3035	0.279407	1.28128
Estonia	1326535	2020-10-13	1322627	825	3083	0.267596	1.26947
Estonia	1326535	2020-10-14	1322588	819	3128	0.261829	1.26371
Estonia	1326535	2020-10-15	1322555	819	3161	0.259095	1.26099
Estonia	1326535	2020-10-16	1322518	812	3205	0.253354	1.25526
Estonia	1326535	2020-10-17	1322483	786	3266	0.240661	1.24256
Estonia	1326535	2020-10-18	1322457	799	3279	0.243672	1.24559
Estonia	1326535	2020-10-19	1322450	788	3297	0.239005	1.24092
Estonia	1326535	2020-10-20	1322408	786	3341	0.235259	1.23718
Estonia	1326535	2020-10-21	1322364	766	3405	0.224963	1.22689
Estonia	1326535	2020-10-22	1322288	810	3437	0.235671	1.23765
Estonia	1326535	2020-10-23	1322235	809	3491	0.231739	1.23374
Estonia	1326535	2020-10-24	1322184	837	3514	0.23819	1.24023
Estonia	1326535	2020-10-25	1322124	881	3530	0.249575	1.25166
Estonia	1326535	2020-10-26	1322107	850	3578	0.237563	1.23963
Estonia	1326535	2020-10-27	1322070	831	3634	0.228674	1.23075
Estonia	1326535	2020-10-28	1321945	891	3699	0.240876	1.24303
Estonia	1326535	2020-10-29	1321864	914	3757	0.243279	1.24547
Estonia	1326535	2020-10-30	1321764	951	3820	0.248953	1.2512
Estonia	1326535	2020-10-31	1321630	1021	3884	0.262873	1.26521
Estonia	1326535	2020-11-01	1321550	1088	3897	0.279189	1.2816
Estonia	1326535	2020-11-02	1321489	1141	3905	0.29219	1.29465
Estonia	1326535	2020-11-03	1321410	1148	3977	0.28866	1.29116
Estonia	1326535	2020-11-04	1321202	1306	4027	0.324311	1.32698
Estonia	1326535	2020-11-05	1321071	1359	4105	0.33106	1.33381
Estonia	1326535	2020-11-06	1320830	1529	4176	0.36614	1.36909
Estonia	1326535	2020-11-07	1320602	1676	4257	0.393704	1.39683
Estonia	1326535	2020-11-08	1320410	1857	4268	0.435098	1.43842
Estonia	1326535	2020-11-09	1320285	1969	4281	0.459939	1.46339
Estonia	1326535	2020-11-10	1320159	2081	4295	0.484517	1.4881
Estonia	1326535	2020-11-11	1320027	2054	4454	0.461159	1.46475
Estonia	1326535	2020-11-12	1319654	2352	4529	0.51932	1.52327
Estonia	1326535	2020-11-13	1319387	2517	4631	0.543511	1.54768
Estonia	1326535	2020-11-14	1319123	2624	4788	0.548037	1.55238
Estonia	1326535	2020-11-15	1318898	2815	4822	0.583783	1.58836
Estonia	1326535	2020-11-16	1318687	3018	4830	0.624845	1.62967
Estonia	1326535	2020-11-17	1318502	2972	5061	0.587236	1.59206
Estonia	1326535	2020-11-18	1318231	3099	5205	0.595389	1.6004
Estonia	1326535	2020-11-19	1317820	3365	5350	0.628972	1.63435
Estonia	1326535	2020-11-20	1317459	3693	5383	0.686049	1.69184
Estonia	1326535	2020-11-21	1317160	3627	5748	0.631002	1.63679
Estonia	1326535	2020-11-22	1316811	3937	5787	0.680318	1.68651
Estonia	1326535	2020-11-23	1316579	4144	5812	0.713008	1.71947
Estonia	1326535	2020-11-24	1316376	4051	6108	0.663229	1.66963
Estonia	1326535	2020-11-25	1315994	4392	6149	0.714262	1.72111
Estonia	1326535	2020-11-26	1315580	4359	6596	0.660855	1.66775
Estonia	1326535	2020-11-27	1315212	4509	6814	0.661726	1.66886
Estonia	1326535	2020-11-28	1314837	4615	7083	0.65156	1.65889
Estonia	1326535	2020-11-29	1314483	4930	7122	0.692221	1.69996
Estonia	1326535	2020-11-30	1314227	5112	7196	0.710395	1.71838
Estonia	1326535	2020-12-01	1314038	4840	7657	0.632101	1.63984
Estonia	1326535	2020-12-02	1313516	5289	7730	0.684217	1.69254
Estonia	1326535	2020-12-03	1313066	5164	8305	0.621794	1.63008
Estonia	1326535	2020-12-04	1312596	5265	8674	0.606986	1.61549
Estonia	1326535	2020-12-05	1312035	5455	9045	0.603096	1.61192
Estonia	1326535	2020-12-06	1311557	5888	9090	0.647745	1.65712
Estonia	1326535	2020-12-07	1311309	6083	9143	0.665318	1.67495
Estonia	1326535	2020-12-08	1311025	5927	9583	0.618491	1.62803
Estonia	1326535	2020-12-09	1310481	6055	9999	0.605561	1.61536
Estonia	1326535	2020-12-10	1309937	6512	10086	0.645647	1.65603
Estonia	1326535	2020-12-11	1309579	6281	10675	0.588384	1.59862
Estonia	1326535	2020-12-12	1308822	6939	10774	0.64405	1.65513
France	65273511	2020-04-01	65215762	42653	15096	2.82545	3.82714
France	65273511	2020-04-02	65213582	41983	17946	2.33941	3.34094
France	65273511	2020-04-03	65208309	44547	20655	2.15672	3.1583
France	65273511	2020-04-04	65182663	67702	23146	2.925	3.92773
France	65273511	2020-04-05	65179738	69331	24442	2.83655	3.83931
France	65273511	2020-04-06	65174548	72609	26354	2.75514	3.75799
France	65273511	2020-04-07	65163446	80199	29866	2.68529	3.6884
France	65273511	2020-04-08	65159552	81620	32339	2.52389	3.52697
France	65273511	2020-04-09	65154730	83140	35641	2.33271	3.33574
France	65273511	2020-04-10	65147580	87521	38410	2.2786	3.28177
France	65273511	2020-04-11	65142784	90213	40514	2.22671	3.22995
France	65273511	2020-04-12	65139841	91789	41881	2.19166	3.19493
France	65273511	2020-04-13	65135636	94888	42987	2.20737	3.21076
France	65273511	2020-04-14	65142150	86515	44846	1.92916	2.93211
France	65273511	2020-04-15	65138929	85924	48658	1.76588	2.76873
France	65273511	2020-04-16	65126420	95823	51268	1.86906	2.8723
France	65273511	2020-04-17	65124381	95421	53709	1.77663	2.77981
France	65273511	2020-04-18	65124362	93217	55932	1.66661	2.66966
France	65273511	2020-04-19	65119414	97170	56927	1.70692	2.71012
France	65273511	2020-04-20	65117031	98152	58328	1.68276	2.68598
France	65273511	2020-04-21	65114214	98649	60648	1.62658	2.62979
France	65273511	2020-04-22	65116386	94426	62699	1.50602	2.50904
France	65273511	2020-04-23	65114051	94809	64651	1.46647	2.46949
France	65273511	2020-04-24	65113559	93402	66550	1.40349	2.40644
France	65273511	2020-04-25	65111867	93624	68020	1.37642	2.37937
France	65273511	2020-04-26	65111291	93649	68571	1.36572	2.36867
France	65273511	2020-04-27	65107548	96343	69620	1.38384	2.38688
France	65273511	2020-04-28	65104458	97584	71469	1.3654	2.36847
France	65273511	2020-04-29	65106968	93304	73239	1.27397	2.27687
France	65273511	2020-04-30	65106212	92509	74790	1.23692	2.23979
France	65273511	2020-05-01	65106206	91553	75752	1.20859	2.21142
France	65273511	2020-05-02	65104993	93092	75426	1.23422	2.23711
France	65273511	2020-05-03	65104586	93140	75785	1.229	2.23189
France	65273511	2020-05-04	65103928	92903	76680	1.21157	2.21445
France	65273511	2020-05-05	65102824	92308	78379	1.17771	2.18057
France	65273511	2020-05-06	65099287	94333	79891	1.18077	2.18369
France	65273511	2020-05-07	65098593	93737	81181	1.15467	2.15756
France	65273511	2020-05-08	65097309	94077	82125	1.14553	2.14844
France	65273511	2020-05-09	65096729	94321	82461	1.14383	2.14673
France	65273511	2020-05-10	65096417	94384	82710	1.14114	2.14405
France	65273511	2020-05-11	65095964	94066	83481	1.1268	2.12969
France	65273511	2020-05-12	65095327	93292	84892	1.09895	2.10182
France	65273511	2020-05-13	65095162	92486	85863	1.07713	2.07998
France	65273511	2020-05-14	65094517	91847	87147	1.05393	2.05675
France	65273511	2020-05-15	65093881	91536	88094	1.03907	2.04188
France	65273511	2020-05-16	65093881	91536	88094	1.03907	2.04188
France	65273511	2020-05-17	65093818	90255	89438	1.00913	2.01191
France	65273511	2020-05-18	65093460	89966	90085	0.998679	2.00144
France	65273511	2020-05-19	65092578	90230	90703	0.994785	1.99755
France	65273511	2020-05-20	65091811	90093	91607	0.983473	1.98624
France	65273511	2020-05-21	65091560	89757	92194	0.973567	1.97632
France	65273511	2020-05-22	65091496	89811	92204	0.974047	1.9768
France	65273511	2020-05-23	65091475	89830	92206	0.974232	1.97699
France	65273511	2020-05-24	65090802	89604	93105	0.962397	1.96515
France	65273511	2020-05-25	65090664	89070	93777	0.949806	1.95254
France	65273511	2020-05-26	65090473	88508	94530	0.936295	1.93902
France	65273511	2020-05-27	65090444	87766	95301	0.920935	1.92363
France	65273511	2020-05-28	65087147	90390	95974	0.941818	1.94459
France	65273511	2020-05-29	65086588	90285	96638	0.93426	1.93703
France	65273511	2020-05-30	65084759	91592	97160	0.942692	1.94551
France	65273511	2020-05-31	65084502	91731	97278	0.942978	1.9458
France	65273511	2020-06-01	65084163	91954	97394	0.944144	1.94697
France	65273511	2020-06-02	65084061	91577	97873	0.935672	1.93849
France	65273511	2020-06-03	65084061	90853	98597	0.921458	1.92425
France	65273511	2020-06-04	65083942	90407	99162	0.91171	1.91449
France	65273511	2020-06-05	65083331	90444	99736	0.906834	1.90962
France	65273511	2020-06-06	65082752	90690	100069	0.906275	1.90907
France	65273511	2020-06-07	65082409	90983	100119	0.908749	1.91155
France	65273511	2020-06-08	65082198	90919	100394	0.905622	1.90842
France	65273511	2020-06-09	65081988	90598	100925	0.897676	1.90047
France	65273511	2020-06-10	65081443	90794	101274	0.896518	1.89931
France	65273511	2020-06-11	65081018	90875	101618	0.894281	1.89708
France	65273511	2020-06-12	65080291	91148	102072	0.892978	1.89578
France	65273511	2020-06-13	65079765	91414	102332	0.893308	1.89612
France	65273511	2020-06-14	65079358	91761	102392	0.896174	1.899
France	65273511	2020-06-15	65079206	91698	102607	0.893682	1.89651
France	65273511	2020-06-16	65079164	91338	103009	0.886699	1.88951
France	65273511	2020-06-17	65078706	91436	103369	0.884559	1.88738
France	65273511	2020-06-18	65078239	91655	103617	0.884556	1.88738
France	65273511	2020-06-19	65077428	92222	103861	0.887937	1.89078
France	65273511	2020-06-20	65076787	92652	104072	0.890268	1.89312
France	65273511	2020-06-21	65076503	92869	104139	0.891779	1.89464
France	65273511	2020-06-22	65076130	92979	104402	0.890586	1.89345
France	65273511	2020-06-23	65075707	93086	104718	0.888921	1.89179
France	65273511	2020-06-24	65075626	92900	104985	0.884888	1.88775
France	65273511	2020-06-25	65075626	92655	105230	0.8805	1.88336
France	65273511	2020-06-26	65074038	93919	105554	0.889772	1.89267
France	65273511	2020-06-27	65074038	93919	105554	0.889772	1.89267
France	65273511	2020-06-28	65074035	93921	105555	0.889783	1.89268
France	65273511	2020-06-29	65071989	95582	105940	0.902228	1.90517
France	65273511	2020-06-30	65071448	95818	106245	0.901859	1.90481
France	65273511	2020-07-01	65070530	96443	106538	0.905245	1.90821
France	65273511	2020-07-02	65069871	96835	106805	0.906652	1.90963
France	65273511	2020-07-03	65069289	97141	107081	0.907173	1.91016
France	65273511	2020-07-04	65069289	97141	107081	0.907173	1.91016
France	65273511	2020-07-05	65069289	97141	107081	0.907173	1.91016
France	65273511	2020-07-06	65067914	98230	107367	0.914899	1.91792
France	65273511	2020-07-07	65067439	98356	107716	0.913105	1.91613
France	65273511	2020-07-08	65067439	98356	107716	0.913105	1.91613
France	65273511	2020-07-09	65066155	99079	108277	0.915051	1.9181
France	65273511	2020-07-10	65065496	99495	108520	0.916836	1.9199
France	65273511	2020-07-11	65065496	99495	108520	0.916836	1.9199
France	65273511	2020-07-12	65065496	99495	108520	0.916836	1.9199
France	65273511	2020-07-13	65063871	100886	108754	0.927653	1.93076
France	65273511	2020-07-14	65063871	100886	108754	0.927653	1.93076
France	65273511	2020-07-15	65062943	101500	109068	0.930612	1.93373
France	65273511	2020-07-16	65062409	101800	109302	0.931364	1.93449
France	65273511	2020-07-17	65061568	102417	109526	0.935093	1.93824
France	65273511	2020-07-18	65061568	102417	109526	0.935093	1.93824
France	65273511	2020-07-19	65061568	102417	109526	0.935093	1.93824
France	65273511	2020-07-20	65059488	104175	109848	0.948356	1.95156
France	65273511	2020-07-21	65058904	104578	110029	0.950459	1.95367
France	65273511	2020-07-22	65057906	105346	110259	0.955441	1.95868
France	65273511	2020-07-23	65056844	105882	110785	0.955743	1.959
France	65273511	2020-07-24	65055714	106659	111138	0.959699	1.96298
France	65273511	2020-07-25	65055710	106661	111140	0.959699	1.96298
France	65273511	2020-07-26	65055710	106661	111140	0.959699	1.96298
France	65273511	2020-07-27	65053159	108928	111424	0.977599	1.98094
France	65273511	2020-07-28	65052434	109410	111667	0.979788	1.98315
France	65273511	2020-07-29	65052434	109408	111669	0.979753	1.98311
France	65273511	2020-07-30	65051042	110596	111873	0.988585	1.99198
France	65273511	2020-07-31	65048314	113165	112032	1.01011	2.01359
France	65273511	2020-08-01	65048313	113166	112032	1.01012	2.0136
France	65273511	2020-08-02	65048313	113166	112032	1.01012	2.0136
France	65273511	2020-08-03	65048313	113166	112032	1.01012	2.0136
France	65273511	2020-08-04	65044935	116515	112061	1.03975	2.04333
France	65273511	2020-08-05	65044935	115981	112595	1.03007	2.03364
France	65273511	2020-08-06	65042201	118410	112900	1.0488	2.05244
France	65273511	2020-08-07	65038304	121912	113295	1.07606	2.07981
France	65273511	2020-08-08	65038303	121913	113295	1.07607	2.07982
France	65273511	2020-08-09	65038274	121939	113298	1.07627	2.08002
France	65273511	2020-08-10	65034162	126051	113298	1.11256	2.11644
France	65273511	2020-08-11	65034156	126056	113299	1.1126	2.11648
France	65273511	2020-08-12	65029423	130104	113984	1.14142	2.14544
France	65273511	2020-08-13	65029415	130092	114004	1.14112	2.14513
France	65273511	2020-08-14	65023856	135252	114403	1.18224	2.18643
France	65273511	2020-08-15	65020546	138562	114403	1.21117	2.21547
France	65273511	2020-08-16	65020546	138562	114403	1.21117	2.21547
France	65273511	2020-08-17	65016978	141885	114648	1.23757	2.24198
France	65273511	2020-08-18	65016977	141886	114648	1.23758	2.24199
France	65273511	2020-08-19	65016977	141886	114648	1.23758	2.24199
France	65273511	2020-08-20	65016977	141886	114648	1.23758	2.24199
France	65273511	2020-08-21	65001551	156471	115489	1.35486	2.35978
France	65273511	2020-08-22	64997949	159943	115619	1.38336	2.38841
France	65273511	2020-08-23	64993052	164816	115643	1.42521	2.43044
France	65273511	2020-08-24	64991097	166529	115885	1.43702	2.44231
France	65273511	2020-08-25	64987609	169596	116306	1.45819	2.46359
France	65273511	2020-08-26	64982137	175014	116360	1.50407	2.50968
France	65273511	2020-08-27	64976026	180633	116852	1.54583	2.55165
France	65273511	2020-08-28	64968564	187851	117096	1.60425	2.61035
France	65273511	2020-08-29	64968564	187851	117096	1.60425	2.61035
France	65273511	2020-08-30	64957698	198707	117106	1.69681	2.70336
France	65273511	2020-08-31	64954525	201556	117430	1.71639	2.72305
France	65273511	2020-09-01	64949543	206266	117702	1.75244	2.7593
France	65273511	2020-09-02	64942451	212950	118110	1.80298	2.81011
France	65273511	2020-09-03	64935291	219847	118373	1.85724	2.86467
France	65273511	2020-09-04	64926244	228610	118657	1.92665	2.93446
France	65273511	2020-09-05	64926244	228610	118657	1.92665	2.93446
France	65273511	2020-09-06	64926243	228611	118657	1.92665	2.93447
France	65273511	2020-09-07	64906337	247958	119216	2.07991	3.0886
France	65273511	2020-09-08	64899793	254072	119646	2.12353	3.13251
France	65273511	2020-09-09	64890219	263245	120047	2.19285	3.20226
France	65273511	2020-09-10	64881268	271956	120287	2.26089	3.27073
France	65273511	2020-09-11	64871621	281099	120791	2.32715	3.33744
France	65273511	2020-09-12	64870700	281464	121347	2.3195	3.32978
France	65273511	2020-09-13	64870618	281545	121348	2.32015	3.33043
France	65273511	2020-09-14	64847641	304480	121390	2.50828	3.51977
France	65273511	2020-09-15	64839606	312082	121823	2.56177	3.57366
France	65273511	2020-09-16	64829642	321520	122349	2.62789	3.64028
France	65273511	2020-09-17	64819245	331398	122868	2.69719	3.71011
France	65273511	2020-09-18	64806090	343464	123957	2.77083	3.7844
France	65273511	2020-09-19	64805897	342771	124843	2.74562	3.7591
France	65273511	2020-09-20	64805897	342771	124843	2.74562	3.7591
France	65273511	2020-09-21	64776660	371216	125635	2.95472	3.96985
France	65273511	2020-09-22	64766361	380763	126387	3.01268	4.02835
France	65273511	2020-09-23	64765055	380511	127945	2.97402	3.98958
France	65273511	2020-09-24	64737222	408785	127504	3.20606	4.22343
France	65273511	2020-09-25	64721090	423837	128584	3.29619	4.31447
France	65273511	2020-09-26	64721057	423842	128612	3.29551	4.31379
France	65273511	2020-09-27	64721038	423861	128612	3.29566	4.31394
France	65273511	2020-09-28	64695531	449109	128871	3.48495	4.50492
France	65273511	2020-09-29	64683490	460025	129996	3.53876	4.5594
France	65273511	2020-09-30	64669480	473413	130618	3.62441	4.64594
France	65273511	2020-10-01	64656525	485798	131188	3.70307	4.72544
France	65273511	2020-10-02	64644080	497007	132424	3.75315	4.77621
France	65273511	2020-10-03	64644002	497057	132452	3.75273	4.7758
France	65273511	2020-10-04	64644002	497057	132452	3.75273	4.7758
France	65273511	2020-10-05	64609222	531099	133190	3.98753	5.01308
France	65273511	2020-10-06	64597775	541910	133826	4.04936	5.07568
France	65273511	2020-10-07	64579908	559079	134524	4.15598	5.18357
France	65273511	2020-10-08	64561807	576623	135081	4.26872	5.29765
France	65273511	2020-10-09	64541077	596601	135833	4.39217	5.42265
France	65273511	2020-10-10	64541077	596601	135833	4.39217	5.42265
France	65273511	2020-10-11	64541077	596601	135833	4.39217	5.42265
France	65273511	2020-10-12	64497414	639359	136738	4.6758	5.70981
France	65273511	2020-10-13	64475254	660072	138185	4.77673	5.81234
France	65273511	2020-10-14	64453135	680944	139432	4.8837	5.92099
France	65273511	2020-10-15	64422514	710808	140189	5.07036	6.11027
France	65273511	2020-10-16	64397169	735003	141339	5.20028	6.24228
France	65273511	2020-10-17	64397169	735003	141339	5.20028	6.24228
France	65273511	2020-10-18	64397169	735003	141339	5.20028	6.24228
France	65273511	2020-10-19	64320911	809342	143258	5.64954	6.69854
France	65273511	2020-10-20	64300236	828832	144443	5.73813	6.78887
France	65273511	2020-10-21	64273142	854579	145790	5.86171	6.91484
France	65273511	2020-10-22	64231520	895092	146899	6.09325	7.15047
France	65273511	2020-10-23	64188852	936487	148172	6.32027	7.38177
France	65273511	2020-10-24	64188852	936487	148172	6.32027	7.38177
France	65273511	2020-10-25	64143368	980936	149207	6.57433	7.64067
France	65273511	2020-10-26	64063860	1058635	151016	7.01009	8.08524
France	65273511	2020-10-27	64029269	1091260	152982	7.13326	8.21177
France	65273511	2020-10-28	63993296	1124979	155236	7.2469	8.32884
France	65273511	2020-10-29	63945659	1171071	156781	7.46947	8.5568
France	65273511	2020-10-30	63896164	1218518	158829	7.67189	8.76469
France	65273511	2020-10-31	63860802	1252788	159921	7.83379	8.93079
France	65273511	2020-11-01	63814512	1298278	160721	8.07784	9.18083
France	65273511	2020-11-02	63812766	1299596	161149	8.06456	9.16753
France	65273511	2020-11-03	63812120	1300235	161156	8.06818	9.17123
France	65273511	2020-11-04	63682359	1426229	164923	8.64785	9.76739
France	65273511	2020-11-05	63624522	1480142	168847	8.76617	9.89165
France	65273511	2020-11-06	63563795	1537990	171726	8.95607	10.0888
France	65273511	2020-11-07	63563738	1536134	173639	8.84671	9.97797
France	65273511	2020-11-08	63438324	1660602	174585	9.51171	10.6623
France	65273511	2020-11-09	63417219	1680027	176265	9.53126	10.6839
France	65273511	2020-11-10	63416202	1681031	176278	9.53625	10.6891
France	65273511	2020-11-11	63358593	1733142	181776	9.53449	10.6921
France	65273511	2020-11-12	63358229	1733471	181811	9.53447	10.6921
France	65273511	2020-11-13	63357834	1733317	182360	9.50492	10.6622
France	65273511	2020-11-14	63357798	1733353	182360	9.50512	10.6624
France	65273511	2020-11-15	63357798	1733352	182361	9.50506	10.6623
France	65273511	2020-11-16	63232218	1849775	191518	9.65849	10.8287
France	65273511	2020-11-17	63186328	1892168	195015	9.70268	10.8775
France	65273511	2020-11-18	63157794	1917979	197738	9.6996	10.8768
France	65273511	2020-11-19	63136415	1936750	200346	9.66703	10.8456
France	65273511	2020-11-20	63113168	1956173	204170	9.5811	10.7602
France	65273511	2020-11-21	63095488	1972675	205348	9.6065	10.7875
France	65273511	2020-11-22	63082331	1985114	206066	9.63339	10.816
France	65273511	2020-11-23	63077571	1988458	207482	9.58376	10.7659
France	65273511	2020-11-24	63067385	1995545	210581	9.47638	10.6575
France	65273511	2020-11-25	63051637	2009044	212830	9.43967	10.6215
France	65273511	2020-11-26	63037974	2020682	214855	9.40486	10.5872
France	65273511	2020-11-27	63025302	2030717	217492	9.33697	10.5192
France	65273511	2020-11-28	63012722	2041862	218927	9.32668	10.5098
France	65273511	2020-11-29	63002938	2051158	219415	9.3483	10.5326
France	65273511	2020-11-30	62998495	2054284	220732	9.30669	10.4906
France	65273511	2020-12-01	62998082	2054693	220736	9.30837	10.4923
France	65273511	2020-12-02	62997834	2054940	220737	9.30945	10.4935
France	65273511	2020-12-03	62963240	2083466	226805	9.18616	10.3708
France	65273511	2020-12-04	62951808	2092858	228845	9.14531	10.3301
France	65273511	2020-12-05	62938885	2104561	230065	9.14768	10.3336
France	65273511	2020-12-06	62927863	2115181	230467	9.1778	10.3652
France	65273511	2020-12-07	62924452	2117527	231532	9.14572	10.3328
France	65273511	2020-12-08	62910315	2129185	234011	9.09865	10.286
France	65273511	2020-12-09	62895598	2142224	235689	9.0892	10.2776
France	65273511	2020-12-10	62881868	2154251	237392	9.07466	10.2639
France	65273511	2020-12-11	62868301	2165958	239252	9.05304	10.2429
France	65273511	2020-12-12	62868256	2166003	239252	9.05323	10.2431
Germany	83783942	2020-04-01	83706070	58252	19620	2.96901	3.97086
Germany	83783942	2020-04-02	83699148	61247	23547	2.60105	3.60288
Germany	83783942	2020-04-03	83692783	65309	25850	2.52646	3.52838
Germany	83783942	2020-04-04	83687850	68248	27844	2.45108	3.45307
Germany	83783942	2020-04-05	83683819	69839	30284	2.30614	3.30811
Germany	83783942	2020-04-06	83680568	72864	30510	2.3882	3.39029
Germany	83783942	2020-04-07	83676279	69566	38097	1.82602	2.82784
Germany	83783942	2020-04-08	83670646	64647	48649	1.32885	2.33042
Germany	83783942	2020-04-09	83665761	63167	55014	1.1482	2.14972
Germany	83783942	2020-04-10	83661771	65491	56680	1.15545	2.15702
Germany	83783942	2020-04-11	83659034	64772	60136	1.07709	2.07864
Germany	83783942	2020-04-12	83656088	64532	63322	1.01911	2.02065
Germany	83783942	2020-04-13	83653870	62578	67494	0.927164	1.92866
Germany	83783942	2020-04-14	83652583	59865	71494	0.837343	1.83878
Germany	83783942	2020-04-15	83649189	58349	76404	0.76369	1.76511
Germany	83783942	2020-04-16	83646244	56646	81052	0.698885	1.70028
Germany	83783942	2020-04-17	83642545	53931	87466	0.616594	1.61796
Germany	83783942	2020-04-18	83640600	53483	89859	0.595188	1.59655
Germany	83783942	2020-04-19	83638758	52598	92586	0.568099	1.56946
Germany	83783942	2020-04-20	83636877	50703	96362	0.526172	1.52751
Germany	83783942	2020-04-21	83635651	48058	100233	0.479463	1.48077
Germany	83783942	2020-04-22	83633294	45969	104679	0.439143	1.44044
Germany	83783942	2020-04-23	83630813	44254	108875	0.406466	1.40775
Germany	83783942	2020-04-24	83628943	39439	115560	0.341286	1.34253
Germany	83783942	2020-04-25	83627429	40836	115677	0.353017	1.35428
Germany	83783942	2020-04-26	83626172	39794	117976	0.337306	1.33857
Germany	83783942	2020-04-27	83625184	38132	120626	0.316118	1.31737
Germany	83783942	2020-04-28	83624030	36198	123714	0.292594	1.29383
Germany	83783942	2020-04-29	83622403	34672	126867	0.273294	1.27452
Germany	83783942	2020-04-30	83620933	32886	130123	0.25273	1.25395
Germany	83783942	2020-05-01	83619865	30441	133636	0.22779	1.22899
Germany	83783942	2020-05-02	83618975	29155	135812	0.214672	1.21587
Germany	83783942	2020-05-03	83618278	28198	137466	0.205127	1.20632
Germany	83783942	2020-05-04	83617790	26459	139693	0.189408	1.19059
Germany	83783942	2020-05-05	83616935	24914	142093	0.175336	1.17651
Germany	83783942	2020-05-06	83615780	20987	147175	0.142599	1.14375
Germany	83783942	2020-05-07	83614512	20338	149092	0.136412	1.13756
Germany	83783942	2020-05-08	83613354	21378	149210	0.143275	1.14444
Germany	83783942	2020-05-09	83612618	20475	150849	0.135732	1.13689
Germany	83783942	2020-05-10	83612063	19910	151969	0.131014	1.13218
Germany	83783942	2020-05-11	83611366	19298	153278	0.125902	1.12706
Germany	83783942	2020-05-12	83610771	18233	154938	0.117679	1.11884
Germany	83783942	2020-05-13	83609844	17537	156561	0.112014	1.11317
Germany	83783942	2020-05-14	83609464	16294	158184	0.103007	1.10416
Germany	83783942	2020-05-15	83608709	15739	159494	0.0986808	1.09983
Germany	83783942	2020-05-16	83608190	15214	160538	0.0947688	1.09592
Germany	83783942	2020-05-17	83607573	14396	161973	0.088879	1.09003
Germany	83783942	2020-05-18	83607391	13507	163044	0.0828427	1.08399
Germany	83783942	2020-05-19	83606164	14016	163762	0.0855876	1.08674
Germany	83783942	2020-05-20	83605469	13363	165110	0.0809339	1.08209
Germany	83783942	2020-05-21	83604921	12731	166290	0.076559	1.07771
Germany	83783942	2020-05-22	83604232	12418	167292	0.0742295	1.07538
Germany	83783942	2020-05-23	83603956	12009	167977	0.0714919	1.07264
Germany	83783942	2020-05-24	83603614	11764	168564	0.0697895	1.07094
Germany	83783942	2020-05-25	83603342	11092	169508	0.0654364	1.06659
Germany	83783942	2020-05-26	83602742	10861	170339	0.0637611	1.06491
Germany	83783942	2020-05-27	83602418	10276	171248	0.0600065	1.06116
Germany	83783942	2020-05-28	83601746	10366	171830	0.0603271	1.06148
Germany	83783942	2020-05-29	83601020	10173	172749	0.0588889	1.06005
Germany	83783942	2020-05-30	83600753	9751	173438	0.0562218	1.05738
Germany	83783942	2020-05-31	83600532	9518	173892	0.0547351	1.05589
Germany	83783942	2020-06-01	83600348	9407	174187	0.0540052	1.05516
Germany	83783942	2020-06-02	83600063	8707	175172	0.0497054	1.05086
Germany	83783942	2020-06-03	83599821	8066	176055	0.0458152	1.04697
Germany	83783942	2020-06-04	83599470	7928	176544	0.0449067	1.04606
Germany	83783942	2020-06-05	83599018	7786	177138	0.0439544	1.04511
Germany	83783942	2020-06-06	83598492	7819	177631	0.0440182	1.04518
Germany	83783942	2020-06-07	83598192	7841	177909	0.0440731	1.04523
Germany	83783942	2020-06-08	83597833	7858	178251	0.0440839	1.04525
Germany	83783942	2020-06-09	83597436	7641	178865	0.0427194	1.04388
Germany	83783942	2020-06-10	83597420	7140	179382	0.0398033	1.04096
Germany	83783942	2020-06-11	83597251	6958	179733	0.038713	1.03987
Germany	83783942	2020-06-12	83596716	6908	180318	0.0383101	1.03947
Germany	83783942	2020-06-13	83596675	6504	180763	0.0359808	1.03714
Germany	83783942	2020-06-14	83596424	6628	180890	0.0366411	1.0378
Germany	83783942	2020-06-15	83596260	6183	181499	0.0340663	1.03523
Germany	83783942	2020-06-16	83595690	6590	181662	0.0362762	1.03744
Germany	83783942	2020-06-17	83595338	6154	182450	0.0337298	1.0349
Germany	83783942	2020-06-18	83594125	7095	182722	0.0388295	1.04001
Germany	83783942	2020-06-19	83593643	7440	182859	0.0406871	1.04187
Germany	83783942	2020-06-20	83593272	7166	183504	0.0390509	1.04024
Germany	83783942	2020-06-21	83592670	7637	183635	0.0415879	1.04278
Germany	83783942	2020-06-22	83592174	7726	184042	0.0419795	1.04317
Germany	83783942	2020-06-23	83591462	7741	184739	0.0419024	1.0431
Germany	83783942	2020-06-24	83591071	7521	185350	0.0405773	1.04178
Germany	83783942	2020-06-25	83590571	7667	185704	0.0412861	1.04249
Germany	83783942	2020-06-26	83589906	7922	186114	0.0425653	1.04377
Germany	83783942	2020-06-27	83589484	7972	186486	0.0427485	1.04396
Germany	83783942	2020-06-28	83589249	8068	186625	0.0432311	1.04445
Germany	83783942	2020-06-29	83588900	8296	186746	0.044424	1.04564
Germany	83783942	2020-06-30	83588524	8328	187090	0.0445133	1.04573
Germany	83783942	2020-07-01	83588049	7798	188095	0.0414578	1.04268
Germany	83783942	2020-07-02	83587572	7564	188806	0.0400623	1.04128
Germany	83783942	2020-07-03	83587162	7470	189310	0.0394591	1.04068
Germany	83783942	2020-07-04	83586744	7178	190020	0.037775	1.039
Germany	83783942	2020-07-05	83586419	6781	190742	0.0355506	1.03677
Germany	83783942	2020-07-06	83585878	6882	191182	0.0359971	1.03722
Germany	83783942	2020-07-07	83585599	6650	191693	0.0346909	1.03592
Germany	83783942	2020-07-08	83585243	6500	192199	0.0338191	1.03505
Germany	83783942	2020-07-09	83584941	6216	192785	0.0322432	1.03347
Germany	83783942	2020-07-10	83584610	6241	193091	0.0323215	1.03355
Germany	83783942	2020-07-11	83584233	6373	193336	0.0329633	1.0342
Germany	83783942	2020-07-12	83584023	6434	193485	0.0332532	1.03449
Germany	83783942	2020-07-13	83583762	6006	194174	0.030931	1.03216
Germany	83783942	2020-07-14	83583486	6278	194178	0.0323312	1.03357
Germany	83783942	2020-07-15	83583052	5810	195080	0.0297827	1.03102
Germany	83783942	2020-07-16	83582492	5963	195487	0.0305033	1.03174
Germany	83783942	2020-07-17	83581897	6057	195988	0.030905	1.03215
Germany	83783942	2020-07-18	83581516	6135	196291	0.0312546	1.0325
Germany	83783942	2020-07-19	83581207	6243	196492	0.0317723	1.03302
Germany	83783942	2020-07-20	83580617	6161	197164	0.0312481	1.0325
Germany	83783942	2020-07-21	83580225	6397	197320	0.0324194	1.03368
Germany	83783942	2020-07-22	83579666	6546	197730	0.0331058	1.03437
Germany	83783942	2020-07-23	83579061	6631	198250	0.0334477	1.03471
Germany	83783942	2020-07-24	83578319	6807	198816	0.0342377	1.03551
Germany	83783942	2020-07-25	83577664	7235	199043	0.0363489	1.03763
Germany	83783942	2020-07-26	83577275	7488	199179	0.0375943	1.03888
Germany	83783942	2020-07-27	83576830	7673	199439	0.0384729	1.03976
Germany	83783942	2020-07-28	83576235	7865	199842	0.0393561	1.04065
Germany	83783942	2020-07-29	83575396	8132	200414	0.040576	1.04187
Germany	83783942	2020-07-30	83574407	8840	200695	0.0440469	1.04535
Germany	83783942	2020-07-31	83573543	9260	201139	0.0460378	1.04735
Germany	83783942	2020-08-01	83572937	9215	201790	0.0456663	1.04699
Germany	83783942	2020-08-02	83572722	9158	202062	0.0453227	1.04664
Germany	83783942	2020-08-03	83571831	9363	202748	0.0461805	1.04751
Germany	83783942	2020-08-04	83571114	9492	203336	0.0466814	1.04801
Germany	83783942	2020-08-05	83569829	10366	203747	0.0508768	1.05222
Germany	83783942	2020-08-06	83568903	10577	204462	0.0517309	1.05308
Germany	83783942	2020-08-07	83567746	11066	205130	0.0539463	1.05531
Germany	83783942	2020-08-08	83567039	11152	205751	0.0542014	1.05557
Germany	83783942	2020-08-09	83566654	11303	205985	0.0548729	1.05624
Germany	83783942	2020-08-10	83565434	11923	206585	0.0577147	1.0591
Germany	83783942	2020-08-11	83564402	11985	207555	0.0577437	1.05913
Germany	83783942	2020-08-12	83563083	12655	208204	0.0607817	1.06218
Germany	83783942	2020-08-13	83561661	13410	208871	0.0642023	1.06562
Germany	83783942	2020-08-14	83560151	14121	209670	0.0673487	1.06878
Germany	83783942	2020-08-15	83559454	14497	209991	0.0690363	1.07047
Germany	83783942	2020-08-16	83558935	14585	210422	0.0693131	1.07075
Germany	83783942	2020-08-17	83557242	15215	211485	0.0719436	1.0734
Germany	83783942	2020-08-18	83555822	15202	212918	0.0713984	1.07286
Germany	83783942	2020-08-19	83554236	16003	213703	0.0748843	1.07636
Germany	83783942	2020-08-20	83552650	16670	214622	0.0776714	1.07916
Germany	83783942	2020-08-21	83550913	17107	215922	0.0792277	1.08073
Germany	83783942	2020-08-22	83550081	16983	216878	0.0783067	1.07981
Germany	83783942	2020-08-23	83549448	17234	217260	0.0793243	1.08084
Germany	83783942	2020-08-24	83547820	18193	217929	0.0834813	1.08501
Germany	83783942	2020-08-25	83546359	17969	219614	0.0818208	1.08336
Germany	83783942	2020-08-26	83544932	18034	220976	0.0816107	1.08316
Germany	83783942	2020-08-27	83543371	18372	222199	0.0826826	1.08424
Germany	83783942	2020-08-28	83541816	18650	223476	0.0834542	1.08502
Germany	83783942	2020-08-29	83541107	18746	224089	0.0836543	1.08523
Germany	83783942	2020-08-30	83540637	18722	224583	0.0833634	1.08494
Germany	83783942	2020-08-31	83539140	18704	226098	0.0827252	1.08431
Germany	83783942	2020-09-01	83537927	18305	227710	0.0803873	1.08198
Germany	83783942	2020-09-02	83536531	18185	229226	0.0793322	1.08093
Germany	83783942	2020-09-03	83535102	17993	230847	0.0779434	1.07955
Germany	83783942	2020-09-04	83533659	18154	232129	0.0782065	1.07982
Germany	83783942	2020-09-05	83532884	18159	232899	0.0779694	1.07959
Germany	83783942	2020-09-06	83532214	18183	233545	0.0778565	1.07948
Germany	83783942	2020-09-07	83530316	18591	235035	0.0790989	1.08074
Germany	83783942	2020-09-08	83528985	18242	236715	0.0770631	1.07871
Germany	83783942	2020-09-09	83527509	18307	238126	0.0768795	1.07853
Germany	83783942	2020-09-10	83525793	18521	239628	0.0772906	1.07895
Germany	83783942	2020-09-11	83524207	19038	240697	0.0790953	1.08077
Germany	83783942	2020-09-12	83523125	19512	241305	0.0808603	1.08255
Germany	83783942	2020-09-13	83522205	19842	241895	0.0820273	1.08372
Germany	83783942	2020-09-14	83520720	19849	243373	0.0815579	1.08326
Germany	83783942	2020-09-15	83518928	20535	244479	0.0839949	1.08571
Germany	83783942	2020-09-16	83517073	20873	245996	0.084851	1.08658
Germany	83783942	2020-09-17	83514894	21235	247813	0.0856896	1.08744
Germany	83783942	2020-09-18	83512695	22207	249040	0.0891704	1.09094
Germany	83783942	2020-09-19	83511010	23034	249898	0.0921736	1.09396
Germany	83783942	2020-09-20	83509977	23383	250582	0.0933148	1.09511
Germany	83783942	2020-09-21	83508382	23514	252046	0.0932925	1.09509
Germany	83783942	2020-09-22	83506530	23314	254098	0.091752	1.09356
Germany	83783942	2020-09-23	83504917	23896	255129	0.0936624	1.09549
Germany	83783942	2020-09-24	83502596	24144	257202	0.0938717	1.09571
Germany	83783942	2020-09-25	83500230	25097	258615	0.0970439	1.09891
Germany	83783942	2020-09-26	83498916	25463	259563	0.0980995	1.09997
Germany	83783942	2020-09-27	83497603	26009	260330	0.0999078	1.10179
Germany	83783942	2020-09-28	83495311	26470	262161	0.100968	1.10287
Germany	83783942	2020-09-29	83493471	25776	264695	0.09738	1.09929
Germany	83783942	2020-09-30	83491029	26557	266356	0.0997049	1.10163
Germany	83783942	2020-10-01	83488403	27810	267729	0.103874	1.10583
Germany	83783942	2020-10-02	83485568	29134	269240	0.108208	1.11019
Germany	83783942	2020-10-03	83483915	29580	270447	0.109374	1.11137
Germany	83783942	2020-10-04	83482369	30038	271535	0.110623	1.11263
Germany	83783942	2020-10-05	83479269	29495	275178	0.107185	1.1092
Germany	83783942	2020-10-06	83476815	29814	277313	0.10751	1.10955
Germany	83783942	2020-10-07	83472805	31833	279304	0.113973	1.11605
Germany	83783942	2020-10-08	83468001	34436	281505	0.122328	1.12445
Germany	83783942	2020-10-09	83463447	37178	283317	0.131224	1.13339
Germany	83783942	2020-10-10	83460479	38909	284554	0.136737	1.13894
Germany	83783942	2020-10-11	83457633	39700	286609	0.138516	1.14074
Germany	83783942	2020-10-12	83451092	44819	288031	0.155605	1.15791
Germany	83783942	2020-10-13	83446628	47099	290215	0.16229	1.16464
Germany	83783942	2020-10-14	83439455	51115	293372	0.174233	1.17665
Germany	83783942	2020-10-15	83431835	56231	295876	0.190049	1.19256
Germany	83783942	2020-10-16	83424140	61002	298800	0.204157	1.20675
Germany	83783942	2020-10-17	83419278	63750	300914	0.211855	1.2145
Germany	83783942	2020-10-18	83415271	65426	303245	0.215753	1.21844
Germany	83783942	2020-10-19	83406874	70554	306514	0.230182	1.23296
Germany	83783942	2020-10-20	83398351	75966	309625	0.245348	1.24822
Germany	83783942	2020-10-21	83386020	83838	314084	0.266929	1.26995
Germany	83783942	2020-10-22	83380068	85135	318739	0.267099	1.27016
Germany	83783942	2020-10-23	83357832	103755	322355	0.321866	1.32524
Germany	83783942	2020-10-24	83349144	108639	326159	0.333086	1.33656
Germany	83783942	2020-10-25	83346244	107632	330066	0.326092	1.32957
Germany	83783942	2020-10-26	83333684	115115	335143	0.34348	1.3471
Germany	83783942	2020-10-27	83320523	125601	337818	0.371801	1.37561
Germany	83783942	2020-10-28	83296970	139949	347023	0.403285	1.40738
Germany	83783942	2020-10-29	83285588	147613	350741	0.42086	1.4251
Germany	83783942	2020-10-30	83266206	155424	362312	0.428978	1.43341
Germany	83783942	2020-10-31	83252152	164897	366893	0.449442	1.45406
Germany	83783942	2020-11-01	83231882	177974	374086	0.475757	1.48064
Germany	83783942	2020-11-02	83214344	186430	383168	0.486549	1.49163
Germany	83783942	2020-11-03	83206811	193023	384108	0.502523	1.50772
Germany	83783942	2020-11-04	83175331	213650	394961	0.540939	1.54656
Germany	83783942	2020-11-05	83152770	225446	405726	0.555661	1.56155
Germany	83783942	2020-11-06	83129950	236943	417049	0.568142	1.57429
Germany	83783942	2020-11-07	83115828	243324	424790	0.57281	1.57911
Germany	83783942	2020-11-08	83101318	250101	432523	0.578237	1.5847
Germany	83783942	2020-11-09	83094796	234117	455029	0.51451	1.52077
Germany	83783942	2020-11-10	83068249	257510	458183	0.562024	1.56873
Germany	83783942	2020-11-11	83045848	265596	472498	0.56211	1.56903
Germany	83783942	2020-11-12	83021110	276408	486424	0.568245	1.57543
Germany	83783942	2020-11-13	82998849	284776	500317	0.569191	1.57659
Germany	83783942	2020-11-14	82984209	288226	511507	0.563484	1.57099
Germany	83783942	2020-11-15	82980996	284659	518287	0.54923	1.5567
Germany	83783942	2020-11-16	82966416	282380	535146	0.527669	1.53517
Germany	83783942	2020-11-17	82940185	293272	550485	0.532752	1.54052
Germany	83783942	2020-11-18	82916458	299822	567662	0.52817	1.53614
Germany	83783942	2020-11-19	82892417	306902	584623	0.524957	1.53313
Germany	83783942	2020-11-20	82869824	312420	601698	0.519231	1.52758
Germany	83783942	2020-11-21	82855952	312938	615052	0.508799	1.51722
Germany	83783942	2020-11-22	82851575	306581	625786	0.489913	1.49827
Germany	83783942	2020-11-23	82837120	301987	644835	0.468317	1.47668
Germany	83783942	2020-11-24	82820750	299290	663902	0.450804	1.45921
Germany	83783942	2020-11-25	82788063	314296	681583	0.461127	1.46988
Germany	83783942	2020-11-26	82766112	316653	701177	0.451602	1.46049
Germany	83783942	2020-11-27	82745293	317425	721224	0.44012	1.44912
Germany	83783942	2020-11-28	82731448	317709	734785	0.432384	1.44146
Germany	83783942	2020-11-29	82728251	308588	747103	0.413046	1.42202
Germany	83783942	2020-11-30	82714030	303999	765913	0.396911	1.40591
Germany	83783942	2020-12-01	82689264	308121	786557	0.391734	1.40091
Germany	83783942	2020-12-02	82665989	310730	807223	0.384937	1.39426
Germany	83783942	2020-12-03	82642398	312356	829188	0.376701	1.38617
Germany	83783942	2020-12-04	82626428	307002	850512	0.360961	1.37045
Germany	83783942	2020-12-05	82600302	312221	871419	0.35829	1.36798
Germany	83783942	2020-12-06	82589392	307276	887274	0.346315	1.356
Germany	83783942	2020-12-07	82583936	291871	908135	0.321396	1.33095
Germany	83783942	2020-12-08	82554673	300209	929060	0.323132	1.33293
Germany	83783942	2020-12-09	82529584	304626	949732	0.320749	1.33074
Germany	83783942	2020-12-10	82496850	316115	970977	0.325564	1.33585
Germany	83783942	2020-12-11	82469633	326504	987805	0.330535	1.34108
Germany	83783942	2020-12-12	82447841	338270	997831	0.339005	1.3498
Greece	10423054	2020-04-01	10421639	1313	102	12.8725	13.8735
Greece	10423054	2020-04-02	10421510	1430	114	12.5439	13.5449
Greece	10423054	2020-04-03	10421441	1472	141	10.4397	11.4406
Greece	10423054	2020-04-04	10421381	1527	146	10.4589	11.4598
Greece	10423054	2020-04-05	10421319	1584	151	10.4901	11.491
Greece	10423054	2020-04-06	10421299	1407	348	4.0431	5.04353
Greece	10423054	2020-04-07	10421222	1482	350	4.23429	5.23475
Greece	10423054	2020-04-08	10421170	1532	352	4.35227	5.35276
Greece	10423054	2020-04-09	10421099	1599	356	4.49157	5.49209
Greece	10423054	2020-04-10	10421043	1650	361	4.57064	5.57117
Greece	10423054	2020-04-11	10420973	1719	362	4.74862	5.74919
Greece	10423054	2020-04-12	10420940	1747	367	4.76022	5.7608
Greece	10423054	2020-04-13	10420909	1777	368	4.8288	5.8294
Greece	10423054	2020-04-14	10420884	1800	370	4.86486	5.86548
Greece	10423054	2020-04-15	10420862	1821	371	4.90836	5.90898
Greece	10423054	2020-04-16	10420847	1833	374	4.90107	5.90169
Greece	10423054	2020-04-17	10420830	1847	377	4.8992	5.89983
Greece	10423054	2020-04-18	10420819	1856	379	4.8971	5.89773
Greece	10423054	2020-04-19	10420819	1853	382	4.85079	5.85141
Greece	10423054	2020-04-20	10420809	1860	385	4.83117	5.8318
Greece	10423054	2020-04-21	10420653	1703	698	2.43983	3.44022
Greece	10423054	2020-04-22	10420646	1710	698	2.44986	3.45026
Greece	10423054	2020-04-23	10420591	1761	702	2.50855	3.50896
Greece	10423054	2020-04-24	10420564	1783	707	2.52192	3.52234
Greece	10423054	2020-04-25	10420548	1799	707	2.54455	3.54498
Greece	10423054	2020-04-26	10420537	1806	711	2.54008	3.54051
Greece	10423054	2020-04-27	10420520	1821	713	2.554	3.55443
Greece	10423054	2020-04-28	10420488	1851	715	2.58881	3.58925
Greece	10423054	2020-04-29	10420478	1860	716	2.59777	3.59821
Greece	10423054	2020-04-30	10420463	1077	1514	0.711361	1.71157
Greece	10423054	2020-05-01	10420442	1098	1514	0.725231	1.72545
Greece	10423054	2020-05-02	10420434	1103	1517	0.727093	1.72731
Greece	10423054	2020-05-03	10420428	1108	1518	0.729908	1.73013
Greece	10423054	2020-05-04	10420422	1112	1520	0.731579	1.7318
Greece	10423054	2020-05-05	10420412	1122	1520	0.738158	1.73838
Greece	10423054	2020-05-06	10420391	1142	1521	0.750822	1.75105
Greece	10423054	2020-05-07	10420376	1156	1522	0.759527	1.75975
Greece	10423054	2020-05-08	10420363	1167	1524	0.765748	1.76598
Greece	10423054	2020-05-09	10420344	1185	1525	0.777049	1.77728
Greece	10423054	2020-05-10	10420338	1191	1525	0.780984	1.78122
Greece	10423054	2020-05-11	10420328	1201	1525	0.787541	1.78777
Greece	10423054	2020-05-12	10420310	1218	1526	0.798165	1.7984
Greece	10423054	2020-05-13	10420294	1231	1529	0.805101	1.80534
Greece	10423054	2020-05-14	10420284	1240	1530	0.810458	1.8107
Greece	10423054	2020-05-15	10420244	1276	1534	0.831812	1.83206
Greece	10423054	2020-05-16	10420235	1283	1536	0.835286	1.83553
Greece	10423054	2020-05-17	10420220	1297	1537	0.843852	1.8441
Greece	10423054	2020-05-18	10420218	1297	1539	0.842755	1.84301
Greece	10423054	2020-05-19	10420214	1301	1539	0.845354	1.84561
Greece	10423054	2020-05-20	10420204	1310	1540	0.850649	1.8509
Greece	10423054	2020-05-21	10420201	1311	1542	0.850195	1.85045
Greece	10423054	2020-05-22	10420180	1331	1543	0.862605	1.86286
Greece	10423054	2020-05-23	10420178	1331	1545	0.861489	1.86175
Greece	10423054	2020-05-24	10420176	1333	1545	0.862783	1.86304
Greece	10423054	2020-05-25	10420172	1336	1546	0.864166	1.86442
Greece	10423054	2020-05-26	10420162	1345	1547	0.869425	1.86968
Greece	10423054	2020-05-27	10420151	1356	1547	0.876535	1.8768
Greece	10423054	2020-05-28	10420148	1357	1549	0.876049	1.87631
Greece	10423054	2020-05-29	10420145	1360	1549	0.877986	1.87825
Greece	10423054	2020-05-30	10420139	1366	1549	0.881859	1.88212
Greece	10423054	2020-05-31	10420137	1368	1549	0.88315	1.88341
Greece	10423054	2020-06-01	10420136	1365	1553	0.878944	1.87921
Greece	10423054	2020-06-02	10420117	1384	1553	0.891178	1.89144
Greece	10423054	2020-06-03	10420117	1384	1553	0.891178	1.89144
Greece	10423054	2020-06-04	10420102	1398	1554	0.899614	1.89988
Greece	10423054	2020-06-05	10420087	1413	1554	0.909266	1.90954
Greece	10423054	2020-06-06	10420074	1426	1554	0.917632	1.91791
Greece	10423054	2020-06-07	10420057	1443	1554	0.928571	1.92885
Greece	10423054	2020-06-08	10420005	1493	1556	0.959512	1.9598
Greece	10423054	2020-06-09	10419996	1501	1557	0.964033	1.96432
Greece	10423054	2020-06-10	10419986	1511	1557	0.970456	1.97075
Greece	10423054	2020-06-11	10419966	1531	1557	0.983301	1.9836
Greece	10423054	2020-06-12	10419946	1551	1557	0.996146	1.99644
Greece	10423054	2020-06-13	10419942	1555	1557	0.998715	1.99901
Greece	10423054	2020-06-14	10419933	1564	1557	1.0045	2.0048
Greece	10423054	2020-06-15	10419920	1576	1558	1.01155	2.01186
Greece	10423054	2020-06-16	10419906	1589	1559	1.01924	2.01955
Greece	10423054	2020-06-17	10419851	1642	1561	1.05189	2.05221
Greece	10423054	2020-06-18	10419827	1665	1562	1.06594	2.06626
Greece	10423054	2020-06-19	10419817	1674	1563	1.07102	2.07134
Greece	10423054	2020-06-20	10419798	1692	1564	1.08184	2.08217
Greece	10423054	2020-06-21	10419788	1702	1564	1.08824	2.08856
Greece	10423054	2020-06-22	10419767	1723	1564	1.10166	2.10199
Greece	10423054	2020-06-23	10419752	1738	1564	1.11125	2.11159
Greece	10423054	2020-06-24	10419744	1746	1564	1.11637	2.1167
Greece	10423054	2020-06-25	10419733	1756	1565	1.12204	2.12238
Greece	10423054	2020-06-26	10419711	1778	1565	1.1361	2.13644
Greece	10423054	2020-06-27	10419688	1801	1565	1.1508	2.15115
Greece	10423054	2020-06-28	10419678	1811	1565	1.15719	2.15754
Greece	10423054	2020-06-29	10419664	1825	1565	1.16613	2.16649
Greece	10423054	2020-06-30	10419645	1843	1566	1.17688	2.17724
Greece	10423054	2020-07-01	10419622	1866	1566	1.19157	2.19193
Greece	10423054	2020-07-02	10419596	1892	1566	1.20817	2.20854
Greece	10423054	2020-07-03	10419568	1920	1566	1.22605	2.22643
Greece	10423054	2020-07-04	10419543	1945	1566	1.24202	2.2424
Greece	10423054	2020-07-05	10419535	1953	1566	1.24713	2.24751
Greece	10423054	2020-07-06	10419492	1996	1566	1.27458	2.27497
Greece	10423054	2020-07-07	10419465	2022	1567	1.29036	2.29076
Greece	10423054	2020-07-08	10419432	2055	1567	1.31142	2.31182
Greece	10423054	2020-07-09	10419382	2105	1567	1.34333	2.34374
Greece	10423054	2020-07-10	10419322	2165	1567	1.38162	2.38205
Greece	10423054	2020-07-11	10419282	2205	1567	1.40715	2.40758
Greece	10423054	2020-07-12	10419251	2236	1567	1.42693	2.42737
Greece	10423054	2020-07-13	10419228	2259	1567	1.44161	2.44206
Greece	10423054	2020-07-14	10419171	2316	1567	1.47798	2.47845
Greece	10423054	2020-07-15	10419144	2343	1567	1.49521	2.49568
Greece	10423054	2020-07-16	10419115	2372	1567	1.51372	2.5142
Greece	10423054	2020-07-17	10419090	2396	1568	1.52806	2.52854
Greece	10423054	2020-07-18	10419071	2415	1568	1.54018	2.54066
Greece	10423054	2020-07-19	10419047	2439	1568	1.55548	2.55598
Greece	10423054	2020-07-20	10419042	2443	1569	1.55704	2.55753
Greece	10423054	2020-07-21	10419006	2477	1571	1.5767	2.5772
Greece	10423054	2020-07-22	10418977	2503	1574	1.59022	2.59072
Greece	10423054	2020-07-23	10418944	2535	1575	1.60952	2.61004
Greece	10423054	2020-07-24	10418919	2560	1575	1.6254	2.62592
Greece	10423054	2020-07-25	10418888	2591	1575	1.64508	2.64561
Greece	10423054	2020-07-26	10418861	2617	1576	1.66053	2.66107
Greece	10423054	2020-07-27	10418827	2651	1576	1.68211	2.68265
Greece	10423054	2020-07-28	10418775	2702	1577	1.71338	2.71394
Greece	10423054	2020-07-29	10418718	2759	1577	1.74952	2.7501
Greece	10423054	2020-07-30	10418653	2824	1577	1.79074	2.79133
Greece	10423054	2020-07-31	10418577	2897	1580	1.83354	2.83415
Greece	10423054	2020-08-01	10418467	3007	1580	1.90316	2.9038
Greece	10423054	2020-08-02	10418392	3080	1582	1.9469	2.94756
Greece	10423054	2020-08-03	10418317	3154	1583	1.99242	2.9931
Greece	10423054	2020-08-04	10418199	3272	1583	2.06696	3.06768
Greece	10423054	2020-08-05	10418080	3390	1584	2.14015	3.1409
Greece	10423054	2020-08-06	10417931	3539	1584	2.23422	3.23501
Greece	10423054	2020-08-07	10417784	3686	1584	2.32702	3.32786
Greece	10423054	2020-08-08	10417633	3836	1585	2.42019	3.42108
Greece	10423054	2020-08-09	10417431	4064	1559	2.6068	3.60777
Greece	10423054	2020-08-10	10417305	4189	1560	2.68526	3.68627
Greece	10423054	2020-08-11	10417112	4381	1561	2.80653	3.80762
Greece	10423054	2020-08-12	10416877	4614	1563	2.95202	3.95319
Greece	10423054	2020-08-13	10416673	4813	1568	3.06952	4.07076
Greece	10423054	2020-08-14	10416422	5062	1570	3.2242	4.22555
Greece	10423054	2020-08-15	10416196	5285	1573	3.35982	4.36126
Greece	10423054	2020-08-16	10415979	5500	1575	3.49206	4.49359
Greece	10423054	2020-08-17	10415832	5645	1577	3.57958	4.58117
Greece	10423054	2020-08-18	10415582	5893	1579	3.73211	4.73381
Greece	10423054	2020-08-19	10415370	6102	1582	3.85714	4.85893
Greece	10423054	2020-08-20	10415120	6352	1582	4.01517	5.01708
Greece	10423054	2020-08-21	10414916	6553	1585	4.13438	5.13639
Greece	10423054	2020-08-22	10414673	6794	1587	4.28103	5.28316
Greece	10423054	2020-08-23	10414390	7075	1589	4.45249	5.45475
Greece	10423054	2020-08-24	10414235	7230	1589	4.55003	5.55238
Greece	10423054	2020-08-25	10414067	7397	1590	4.6522	5.65464
Greece	10423054	2020-08-26	10413774	7685	1595	4.81818	5.82077
Greece	10423054	2020-08-27	10413523	7930	1601	4.95315	5.95588
Greece	10423054	2020-08-28	10413254	8194	1606	5.10212	6.10499
Greece	10423054	2020-08-29	10413077	8370	1607	5.20846	6.21144
Greece	10423054	2020-08-30	10412920	8525	1609	5.29832	6.30139
Greece	10423054	2020-08-31	10412737	8704	1613	5.39616	6.39932
Greece	10423054	2020-09-01	10412530	8906	1618	5.50433	6.50761
Greece	10423054	2020-09-02	10412297	9137	1620	5.64012	6.64355
Greece	10423054	2020-09-03	10412056	9373	1625	5.768	6.77157
Greece	10423054	2020-09-04	10411854	9574	1626	5.88807	6.89177
Greece	10423054	2020-09-05	10411668	9759	1627	5.99816	7.00198
Greece	10423054	2020-09-06	10411530	9893	1631	6.0656	7.06951
Greece	10423054	2020-09-07	10411391	10027	1636	6.12897	7.13296
Greece	10423054	2020-09-08	10411222	10195	1637	6.22786	7.23196
Greece	10423054	2020-09-09	10410974	10440	1640	6.36585	7.37013
Greece	10423054	2020-09-10	10410602	10808	1644	6.57421	7.57874
Greece	10423054	2020-09-11	10410320	11087	1647	6.73163	7.73636
Greece	10423054	2020-09-12	10410018	11387	1649	6.9054	7.91034
Greece	10423054	2020-09-13	10409814	11588	1652	7.01453	8.01962
Greece	10423054	2020-09-14	10409634	11763	1657	7.09897	8.10419
Greece	10423054	2020-09-15	10409324	12070	1660	7.27108	8.27654
Greece	10423054	2020-09-16	10409013	12378	1663	7.44317	8.44887
Greece	10423054	2020-09-17	10408654	12728	1672	7.61244	8.61839
Greece	10423054	2020-09-18	10408316	13064	1674	7.80406	8.81029
Greece	10423054	2020-09-19	10408076	13300	1678	7.9261	8.93252
Greece	10423054	2020-09-20	10407912	13457	1685	7.98635	8.99288
Greece	10423054	2020-09-21	10407459	13904	1691	8.22235	9.22926
Greece	10423054	2020-09-22	10407126	14229	1699	8.37493	9.3821
Greece	10423054	2020-09-23	10406768	14582	1704	8.55751	9.56499
Greece	10423054	2020-09-24	10406427	14914	1713	8.70636	9.71411
Greece	10423054	2020-09-25	10406141	15197	1716	8.85606	9.86407
Greece	10423054	2020-09-26	10405826	15505	1723	8.99884	10.0071
Greece	10423054	2020-09-27	10405610	15718	1726	9.1066	10.1151
Greece	10423054	2020-09-28	10405347	15977	1730	9.23526	10.244
Greece	10423054	2020-09-29	10404931	16388	1735	9.44553	10.4546
Greece	10423054	2020-09-30	10404579	16737	1738	9.63003	10.6395
Greece	10423054	2020-10-01	10404168	17146	1740	9.85402	10.8639
Greece	10423054	2020-10-02	10403708	17601	1745	10.0865	11.0968
Greece	10423054	2020-10-03	10403441	17861	1752	10.1946	11.2052
Greece	10423054	2020-10-04	10403212	18086	1756	10.2995	11.3103
Greece	10423054	2020-10-05	10402912	18378	1764	10.4184	11.4294
Greece	10423054	2020-10-06	10402513	18774	1767	10.6248	11.6363
Greece	10423054	2020-10-07	10402107	19176	1771	10.8278	11.8397
Greece	10423054	2020-10-08	10401673	19604	1777	11.0321	12.0444
Greece	10423054	2020-10-09	10401282	19994	1778	11.2452	12.258
Greece	10423054	2020-10-10	10400976	20295	1783	11.3825	12.3956
Greece	10423054	2020-10-11	10400696	20562	1796	11.4488	12.4621
Greece	10423054	2020-10-12	10400402	20849	1803	11.5635	12.5772
Greece	10423054	2020-10-13	10399994	21251	1809	11.7474	12.7615
Greece	10423054	2020-10-14	10399559	21679	1816	11.9378	12.9524
Greece	10423054	2020-10-15	10399107	22118	1829	12.0929	13.108
Greece	10423054	2020-10-16	10398604	22613	1837	12.3097	13.3254
Greece	10423054	2020-10-17	10398122	23085	1847	12.4986	13.5148
Greece	10423054	2020-10-18	10397684	23514	1856	12.6692	13.6858
Greece	10423054	2020-10-19	10397252	23935	1867	12.82	13.8372
Greece	10423054	2020-10-20	10396585	24594	1875	13.1168	14.1348
Greece	10423054	2020-10-21	10395720	25453	1881	13.5316	14.5507
Greece	10423054	2020-10-22	10394838	26320	1896	13.8819	14.902
Greece	10423054	2020-10-23	10393997	27151	1906	14.245	15.2663
Greece	10423054	2020-10-24	10393062	28081	1911	14.6944	15.717
Greece	10423054	2020-10-25	10392272	28861	1921	15.0239	16.0477
Greece	10423054	2020-10-26	10391558	29568	1928	15.3361	16.3608
Greece	10423054	2020-10-27	10390302	30812	1940	15.8825	16.9091
Greece	10423054	2020-10-28	10388755	32349	1950	16.5892	17.6182
Greece	10423054	2020-10-29	10387544	33548	1962	17.0989	18.1298
Greece	10423054	2020-10-30	10385858	35229	1967	17.91	18.9438
Greece	10423054	2020-10-31	10383803	15551	23700	0.65616	1.65929
Greece	10423054	2020-11-01	10382125	17220	23709	0.726306	1.7297
Greece	10423054	2020-11-02	10380974	18364	23716	0.77433	1.77792
Greece	10423054	2020-11-03	10378808	20517	23729	0.864638	1.86861
Greece	10423054	2020-11-04	10376162	23145	23747	0.974649	1.9791
Greece	10423054	2020-11-05	10373247	26031	23776	1.09484	2.09986
Greece	10423054	2020-11-06	10370800	28465	23789	1.19656	2.20209
Greece	10423054	2020-11-07	10368245	30986	23823	1.30068	2.30675
Greece	10423054	2020-11-08	10366356	32840	23858	1.37648	2.38296
Greece	10423054	2020-11-09	10364867	34288	23899	1.4347	2.44153
Greece	10423054	2020-11-10	10362484	36630	23940	1.53008	2.53746
Greece	10423054	2020-11-11	10359733	39338	23983	1.64025	2.6483
Greece	10423054	2020-11-12	10356417	42604	24033	1.77273	2.78163
Greece	10423054	2020-11-13	10353379	45604	24071	1.89456	2.90428
Greece	10423054	2020-11-14	10350544	48401	24109	2.00759	3.0181
Greece	10423054	2020-11-15	10348849	50025	24180	2.06886	3.07983
Greece	10423054	2020-11-16	10346651	52164	24239	2.15207	3.16368
Greece	10423054	2020-11-17	10344229	54523	24302	2.24356	3.25589
Greece	10423054	2020-11-18	10341020	57672	24362	2.36729	3.38061
Greece	10423054	2020-11-19	10337793	60840	24421	2.4913	3.50566
Greece	10423054	2020-11-20	10335242	63319	24493	2.58519	3.60038
Greece	10423054	2020-11-21	10332933	65520	24601	2.66331	3.67924
Greece	10423054	2020-11-22	10331435	66915	24704	2.70867	3.72507
Greece	10423054	2020-11-23	10330048	68218	24788	2.75206	3.7689
Greece	10423054	2020-11-24	10327917	70248	24889	2.82245	3.84
Greece	10423054	2020-11-25	10325766	72312	24976	2.89526	3.91355
Greece	10423054	2020-11-26	10323748	74231	25075	2.96036	3.97935
Greece	10423054	2020-11-27	10321767	76111	25176	3.02316	4.04283
Greece	10423054	2020-11-28	10320020	77737	25297	3.07297	4.09324
Greece	10423054	2020-11-29	10318827	78832	25395	3.10423	4.12489
Greece	10423054	2020-11-30	10317783	79791	25480	3.13151	4.15252
Greece	10423054	2020-12-01	10315584	81879	25591	3.19952	4.22132
Greece	10423054	2020-12-02	10313399	83975	25680	3.27005	4.29267
Greece	10423054	2020-12-03	10311517	85757	25780	3.32649	4.34981
Greece	10423054	2020-12-04	10309869	87307	25878	3.37379	4.39771
Greece	10423054	2020-12-05	10308486	88592	25976	3.41053	4.43495
Greece	10423054	2020-12-06	10307583	89394	26077	3.42808	4.45279
Greece	10423054	2020-12-07	10306333	90555	26166	3.46079	4.48595
Greece	10423054	2020-12-08	10305009	91777	26268	3.49387	4.51951
Greece	10423054	2020-12-09	10303334	93357	26363	3.54121	4.56749
Greece	10423054	2020-12-10	10301801	94809	26444	3.58527	4.61215
Greece	10423054	2020-12-11	10300406	96102	26546	3.62021	4.6476
Greece	10423054	2020-12-12	10299212	97228	26614	3.65327	4.68113
Hungary	9660351	2020-04-01	9659826	465	60	7.75	8.75024
Hungary	9660351	2020-04-02	9659766	522	63	8.28571	9.286
Hungary	9660351	2020-04-03	9659728	554	69	8.02899	9.02928
Hungary	9660351	2020-04-04	9659673	588	90	6.53333	7.5336
Hungary	9660351	2020-04-05	9659618	633	100	6.33	7.33028
Hungary	9660351	2020-04-06	9659607	639	105	6.08571	7.08599
Hungary	9660351	2020-04-07	9659534	699	118	5.92373	6.92402
Hungary	9660351	2020-04-08	9659456	743	152	4.88816	5.88843
Hungary	9660351	2020-04-09	9659371	818	162	5.04938	6.04969
Hungary	9660351	2020-04-10	9659161	1001	189	5.2963	6.29668
Hungary	9660351	2020-04-11	9659041	1110	200	5.55	6.55044
Hungary	9660351	2020-04-12	9658941	1193	217	5.4977	6.49817
Hungary	9660351	2020-04-13	9658893	1229	229	5.36681	6.36729
Hungary	9660351	2020-04-14	9658839	1268	244	5.19672	6.19721
Hungary	9660351	2020-04-15	9658772	1253	326	3.84356	4.84395
Hungary	9660351	2020-04-16	9658699	1311	341	3.84457	4.84499
Hungary	9660351	2020-04-17	9658588	1400	363	3.85675	4.85719
Hungary	9660351	2020-04-18	9658517	1431	403	3.55087	4.5513
Hungary	9660351	2020-04-19	9658435	1477	439	3.36446	4.3649
Hungary	9660351	2020-04-20	9658367	1518	466	3.25751	4.25795
Hungary	9660351	2020-04-21	9658253	1598	500	3.196	4.19646
Hungary	9660351	2020-04-22	9658183	1648	520	3.16923	4.1697
Hungary	9660351	2020-04-23	9658067	1655	629	2.63116	3.63159
Hungary	9660351	2020-04-24	9657908	1723	720	2.39306	3.39348
Hungary	9660351	2020-04-25	9657908	1723	720	2.39306	3.39348
Hungary	9660351	2020-04-26	9657851	1743	757	2.30251	3.30294
Hungary	9660351	2020-04-27	9657768	1805	778	2.32005	3.3205
Hungary	9660351	2020-04-28	9657702	1842	807	2.28253	3.28298
Hungary	9660351	2020-04-29	9657624	1891	836	2.26196	3.26242
Hungary	9660351	2020-04-30	9657576	1882	893	2.1075	3.10795
Hungary	9660351	2020-05-01	9657488	1931	932	2.07189	3.07234
Hungary	9660351	2020-05-02	9657409	1982	960	2.06458	3.06505
Hungary	9660351	2020-05-03	9657353	2029	969	2.09391	3.09439
Hungary	9660351	2020-05-04	9657316	2054	981	2.09378	3.09427
Hungary	9660351	2020-05-05	9657286	1993	1072	1.85914	2.8596
Hungary	9660351	2020-05-06	9657240	1979	1132	1.74823	2.74868
Hungary	9660351	2020-05-07	9657201	1966	1184	1.66047	2.66091
Hungary	9660351	2020-05-08	9657173	1921	1257	1.52824	2.52866
Hungary	9660351	2020-05-09	9657138	1904	1309	1.45455	2.45495
Hungary	9660351	2020-05-10	9657088	1917	1346	1.42422	2.42463
Hungary	9660351	2020-05-11	9657067	1905	1379	1.38144	2.38184
Hungary	9660351	2020-05-12	9657038	1881	1432	1.31355	2.31394
Hungary	9660351	2020-05-13	9657010	1809	1532	1.18081	2.18119
Hungary	9660351	2020-05-14	9656971	1775	1605	1.10592	2.10629
Hungary	9660351	2020-05-15	9656934	1688	1729	0.976287	1.97664
Hungary	9660351	2020-05-16	9656878	1654	1819	0.909291	1.90963
Hungary	9660351	2020-05-17	9656842	1662	1847	0.899838	1.90018
Hungary	9660351	2020-05-18	9656816	1673	1862	0.898496	1.89884
Hungary	9660351	2020-05-19	9656795	1677	1879	0.892496	1.89284
Hungary	9660351	2020-05-20	9656753	1674	1924	0.870062	1.87041
Hungary	9660351	2020-05-21	9656710	1659	1982	0.837033	1.83738
Hungary	9660351	2020-05-22	9656673	1615	2063	0.782841	1.78318
Hungary	9660351	2020-05-23	9656638	1576	2137	0.737482	1.73782
Hungary	9660351	2020-05-24	9656610	1565	2176	0.71921	1.71954
Hungary	9660351	2020-05-25	9656595	1554	2202	0.705722	1.70605
Hungary	9660351	2020-05-26	9656580	1436	2335	0.614989	1.6153
Hungary	9660351	2020-05-27	9656558	1432	2361	0.606523	1.60684
Hungary	9660351	2020-05-28	9656535	1311	2505	0.523353	1.52365
Hungary	9660351	2020-05-29	9656510	1300	2541	0.51161	1.51191
Hungary	9660351	2020-05-30	9656484	1201	2666	0.450488	1.45078
Hungary	9660351	2020-05-31	9656475	1203	2673	0.450056	1.45035
Hungary	9660351	2020-06-01	9656459	1209	2683	0.450615	1.45091
Hungary	9660351	2020-06-02	9656430	1229	2692	0.456538	1.45683
Hungary	9660351	2020-06-03	9656420	1207	2724	0.443098	1.44339
Hungary	9660351	2020-06-04	9656397	1210	2744	0.440962	1.44126
Hungary	9660351	2020-06-05	9656381	1183	2787	0.424471	1.42476
Hungary	9660351	2020-06-06	9656361	1166	2824	0.41289	1.41318
Hungary	9660351	2020-06-07	9656343	1183	2825	0.418761	1.41906
Hungary	9660351	2020-06-08	9656337	1182	2832	0.417373	1.41767
Hungary	9660351	2020-06-09	9656334	1143	2874	0.397704	1.39799
Hungary	9660351	2020-06-10	9656324	1121	2906	0.385754	1.38604
Hungary	9660351	2020-06-11	9656312	1095	2944	0.371943	1.37223
Hungary	9660351	2020-06-12	9656298	1051	3002	0.3501	1.35038
Hungary	9660351	2020-06-13	9656287	1029	3035	0.339044	1.33933
Hungary	9660351	2020-06-14	9656282	1025	3044	0.336728	1.33701
Hungary	9660351	2020-06-15	9656275	1028	3048	0.33727	1.33755
Hungary	9660351	2020-06-16	9656274	996	3081	0.323272	1.32355
Hungary	9660351	2020-06-17	9656273	964	3114	0.30957	1.30985
Hungary	9660351	2020-06-18	9656272	947	3132	0.302363	1.30264
Hungary	9660351	2020-06-19	9656270	932	3149	0.295967	1.29624
Hungary	9660351	2020-06-20	9656265	931	3155	0.295087	1.29536
Hungary	9660351	2020-06-21	9656257	935	3159	0.29598	1.29625
Hungary	9660351	2020-06-22	9656249	940	3162	0.29728	1.29756
Hungary	9660351	2020-06-23	9656244	934	3173	0.294359	1.29463
Hungary	9660351	2020-06-24	9656237	920	3194	0.28804	1.28831
Hungary	9660351	2020-06-25	9656228	906	3217	0.281629	1.2819
Hungary	9660351	2020-06-26	9656224	886	3241	0.273372	1.27364
Hungary	9660351	2020-06-27	9656213	879	3259	0.269715	1.26999
Hungary	9660351	2020-06-28	9656209	876	3266	0.268218	1.26849
Hungary	9660351	2020-06-29	9656206	875	3270	0.267584	1.26786
Hungary	9660351	2020-06-30	9656196	878	3277	0.267928	1.2682
Hungary	9660351	2020-07-01	9656194	857	3300	0.259697	1.25997
Hungary	9660351	2020-07-02	9656185	858	3308	0.259371	1.25964
Hungary	9660351	2020-07-03	9656179	832	3340	0.249102	1.24937
Hungary	9660351	2020-07-04	9656177	801	3373	0.237474	1.23774
Hungary	9660351	2020-07-05	9656168	783	3400	0.230294	1.23056
Hungary	9660351	2020-07-06	9656162	740	3449	0.214555	1.21482
Hungary	9660351	2020-07-07	9656146	742	3463	0.214265	1.21453
Hungary	9660351	2020-07-08	9656141	736	3474	0.21186	1.21212
Hungary	9660351	2020-07-09	9656131	742	3478	0.213341	1.21361
Hungary	9660351	2020-07-10	9656128	689	3534	0.194963	1.19522
Hungary	9660351	2020-07-11	9656122	660	3569	0.184926	1.18519
Hungary	9660351	2020-07-12	9656117	603	3631	0.16607	1.16633
Hungary	9660351	2020-07-13	9656104	579	3668	0.157852	1.15811
Hungary	9660351	2020-07-14	9656093	557	3701	0.1505	1.15075
Hungary	9660351	2020-07-15	9656088	542	3721	0.14566	1.14591
Hungary	9660351	2020-07-16	9656072	528	3751	0.140762	1.14102
Hungary	9660351	2020-07-17	9656058	478	3815	0.125295	1.12554
Hungary	9660351	2020-07-18	9656036	497	3818	0.130173	1.13043
Hungary	9660351	2020-07-19	9656018	514	3819	0.13459	1.13484
Hungary	9660351	2020-07-20	9656012	511	3828	0.13349	1.13374
Hungary	9660351	2020-07-21	9656004	494	3853	0.128212	1.12847
Hungary	9660351	2020-07-22	9655985	487	3879	0.125548	1.1258
Hungary	9660351	2020-07-23	9655971	484	3896	0.12423	1.12448
Hungary	9660351	2020-07-24	9655953	490	3908	0.125384	1.12564
Hungary	9660351	2020-07-25	9655927	504	3920	0.128571	1.12883
Hungary	9660351	2020-07-26	9655916	510	3925	0.129936	1.1302
Hungary	9660351	2020-07-27	9655903	523	3925	0.133248	1.13351
Hungary	9660351	2020-07-28	9655895	529	3927	0.134708	1.13497
Hungary	9660351	2020-07-29	9655886	530	3935	0.134689	1.13495
Hungary	9660351	2020-07-30	9655867	542	3942	0.137494	1.13776
Hungary	9660351	2020-07-31	9655846	556	3949	0.140795	1.14106
Hungary	9660351	2020-08-01	9655825	565	3961	0.142641	1.14291
Hungary	9660351	2020-08-02	9655816	549	3986	0.137732	1.138
Hungary	9660351	2020-08-03	9655807	534	4010	0.133167	1.13343
Hungary	9660351	2020-08-04	9655798	540	4013	0.134563	1.13483
Hungary	9660351	2020-08-05	9655787	534	4030	0.132506	1.13277
Hungary	9660351	2020-08-06	9655754	534	4063	0.13143	1.1317
Hungary	9660351	2020-08-07	9655730	555	4066	0.136498	1.13677
Hungary	9660351	2020-08-08	9655698	560	4093	0.136819	1.13709
Hungary	9660351	2020-08-09	9655655	595	4101	0.145087	1.14536
Hungary	9660351	2020-08-10	9655620	601	4130	0.145521	1.1458
Hungary	9660351	2020-08-11	9655605	614	4132	0.148596	1.14888
Hungary	9660351	2020-08-12	9655583	634	4134	0.153362	1.15365
Hungary	9660351	2020-08-13	9655538	645	4168	0.15475	1.15504
Hungary	9660351	2020-08-14	9655498	656	4197	0.156302	1.15659
Hungary	9660351	2020-08-15	9655474	664	4213	0.157607	1.1579
Hungary	9660351	2020-08-16	9655435	685	4231	0.1619	1.1622
Hungary	9660351	2020-08-17	9655405	708	4238	0.16706	1.16736
Hungary	9660351	2020-08-18	9655381	730	4240	0.17217	1.17247
Hungary	9660351	2020-08-19	9655349	728	4274	0.170332	1.17064
Hungary	9660351	2020-08-20	9655305	759	4287	0.177047	1.17735
Hungary	9660351	2020-08-21	9655253	806	4292	0.187791	1.1881
Hungary	9660351	2020-08-22	9655218	830	4303	0.192889	1.19321
Hungary	9660351	2020-08-23	9655196	847	4308	0.196611	1.19693
Hungary	9660351	2020-08-24	9655160	883	4308	0.204968	1.20529
Hungary	9660351	2020-08-25	9655136	885	4330	0.204388	1.20471
Hungary	9660351	2020-08-26	9655063	940	4348	0.216191	1.21652
Hungary	9660351	2020-08-27	9654972	1008	4371	0.230611	1.23095
Hungary	9660351	2020-08-28	9654840	1138	4373	0.260233	1.26059
Hungary	9660351	2020-08-29	9654682	1296	4373	0.296364	1.29674
Hungary	9660351	2020-08-30	9654390	1588	4373	0.363137	1.36356
Hungary	9660351	2020-08-31	9654212	1763	4376	0.402879	1.40333
Hungary	9660351	2020-09-01	9654094	1820	4437	0.410187	1.41064
Hungary	9660351	2020-09-02	9653729	2100	4522	0.464396	1.4649
Hungary	9660351	2020-09-03	9653428	2373	4550	0.521538	1.52208
Hungary	9660351	2020-09-04	9652969	2817	4565	0.617087	1.6177
Hungary	9660351	2020-09-05	9652459	3316	4576	0.72465	1.72536
Hungary	9660351	2020-09-06	9651964	3805	4582	0.830423	1.83122
Hungary	9660351	2020-09-07	9651388	4377	4586	0.954427	1.95533
Hungary	9660351	2020-09-08	9651047	4706	4598	1.02349	2.02446
Hungary	9660351	2020-09-09	9650636	5103	4612	1.10646	2.10752
Hungary	9660351	2020-09-10	9650160	5571	4620	1.20584	2.20701
Hungary	9660351	2020-09-11	9649442	6264	4645	1.34855	2.34987
Hungary	9660351	2020-09-12	9648526	7134	4691	1.52078	2.52233
Hungary	9660351	2020-09-13	9648042	7603	4706	1.6156	2.61726
Hungary	9660351	2020-09-14	9647198	8394	4759	1.76382	2.7657
Hungary	9660351	2020-09-15	9646472	9103	4776	1.90599	2.90808
Hungary	9660351	2020-09-16	9645891	9653	4807	2.00811	3.01037
Hungary	9660351	2020-09-17	9645181	10280	4890	2.10225	3.10469
Hungary	9660351	2020-09-18	9644240	11202	4909	2.28193	3.28467
Hungary	9660351	2020-09-19	9643431	11863	5057	2.34586	3.34879
Hungary	9660351	2020-09-20	9642361	12916	5074	2.54553	3.54883
Hungary	9660351	2020-09-21	9641485	13779	5087	2.70867	3.7123
Hungary	9660351	2020-09-22	9640852	14246	5253	2.71197	3.71573
Hungary	9660351	2020-09-23	9639901	15104	5346	2.82529	3.82934
Hungary	9660351	2020-09-24	9639151	15673	5527	2.83572	3.83993
Hungary	9660351	2020-09-25	9638224	16464	5663	2.90729	3.91177
Hungary	9660351	2020-09-26	9637274	17248	5829	2.959	3.96373
Hungary	9660351	2020-09-27	9636337	18137	5877	3.0861	4.09119
Hungary	9660351	2020-09-28	9635635	18815	5901	3.18844	4.19381
Hungary	9660351	2020-09-29	9634784	19637	5930	3.31147	4.31718
Hungary	9660351	2020-09-30	9633890	19806	6655	2.97611	3.98156
Hungary	9660351	2020-10-01	9633042	20410	6899	2.9584	3.96401
Hungary	9660351	2020-10-02	9631720	21484	7147	3.00602	4.01196
Hungary	9660351	2020-10-03	9630634	22081	7636	2.8917	3.8977
Hungary	9660351	2020-10-04	9629776	22283	8292	2.68729	3.69314
Hungary	9660351	2020-10-05	9628871	22482	8998	2.49856	3.50427
Hungary	9660351	2020-10-06	9628053	22722	9576	2.37281	3.37846
Hungary	9660351	2020-10-07	9627237	23088	10026	2.30281	3.30849
Hungary	9660351	2020-10-08	9626305	23961	10085	2.3759	3.38187
Hungary	9660351	2020-10-09	9625129	25107	10115	2.48216	3.48852
Hungary	9660351	2020-10-10	9623755	25980	10616	2.44725	3.4538
Hungary	9660351	2020-10-11	9622687	25862	11802	2.19132	3.19756
Hungary	9660351	2020-10-12	9621514	26832	12005	2.23507	3.24159
Hungary	9660351	2020-10-13	9620489	27113	12749	2.12668	3.13315
Hungary	9660351	2020-10-14	9619569	27595	13187	2.09259	3.09914
Hungary	9660351	2020-10-15	9618619	28052	13680	2.05058	3.05719
Hungary	9660351	2020-10-16	9617326	28806	14219	2.02588	3.03264
Hungary	9660351	2020-10-17	9615535	30127	14689	2.05099	3.05809
Hungary	9660351	2020-10-18	9614061	31060	15230	2.0394	3.0467
Hungary	9660351	2020-10-19	9612583	32283	15485	2.08479	3.09244
Hungary	9660351	2020-10-20	9611594	32909	15848	2.07654	3.08433
Hungary	9660351	2020-10-21	9610171	34016	16164	2.10443	3.11252
Hungary	9660351	2020-10-22	9608139	35653	16559	2.15309	3.16164
Hungary	9660351	2020-10-23	9606073	37271	17007	2.19151	3.20051
Hungary	9660351	2020-10-24	9604253	38701	17397	2.22458	3.23398
Hungary	9660351	2020-10-25	9601104	41580	17667	2.35354	3.36387
Hungary	9660351	2020-10-26	9598788	43600	17963	2.42721	3.43818
Hungary	9660351	2020-10-27	9596709	45461	18181	2.50047	3.51205
Hungary	9660351	2020-10-28	9594418	47257	18676	2.53036	3.54246
Hungary	9660351	2020-10-29	9592224	49024	19103	2.5663	3.57893
Hungary	9660351	2020-10-30	9588938	51761	19652	2.63388	3.64738
Hungary	9660351	2020-10-31	9585030	54539	20782	2.62434	3.63854
Hungary	9660351	2020-11-01	9581152	57302	21897	2.61689	3.6318
Hungary	9660351	2020-11-02	9577571	60415	22365	2.70132	3.71727
Hungary	9660351	2020-11-03	9573582	63940	22829	2.80082	3.818
Hungary	9660351	2020-11-04	9569363	67693	23295	2.9059	3.92441
Hungary	9660351	2020-11-05	9565435	69946	24970	2.8012	3.82
Hungary	9660351	2020-11-06	9560726	74162	25463	2.91254	3.93285
Hungary	9660351	2020-11-07	9555408	77739	27204	2.85763	3.87874
Hungary	9660351	2020-11-08	9550735	82108	27508	2.98488	4.00766
Hungary	9660351	2020-11-09	9545573	86124	28654	3.00565	4.02964
Hungary	9660351	2020-11-10	9541433	88737	30181	2.94016	3.96461
Hungary	9660351	2020-11-11	9537488	91358	31505	2.89979	3.92481
Hungary	9660351	2020-11-12	9533561	94704	32086	2.95157	3.97773
Hungary	9660351	2020-11-13	9528464	99202	32685	3.03509	4.06289
Hungary	9660351	2020-11-14	9523628	102607	34116	3.00759	4.03622
Hungary	9660351	2020-11-15	9519390	106265	34696	3.06274	4.09268
Hungary	9660351	2020-11-16	9512895	110256	37200	2.96387	3.99443
Hungary	9660351	2020-11-17	9507692	115193	37466	3.0746	4.10714
Hungary	9660351	2020-11-18	9503402	118723	38226	3.10582	4.13954
Hungary	9660351	2020-11-19	9498890	121644	39817	3.05508	4.08935
Hungary	9660351	2020-11-20	9494450	124259	41642	2.98398	4.01859
Hungary	9660351	2020-11-21	9490053	125789	44509	2.82615	3.86027
Hungary	9660351	2020-11-22	9485733	127903	46715	2.73794	3.77214
Hungary	9660351	2020-11-23	9482399	130722	47230	2.76777	3.80291
Hungary	9660351	2020-11-24	9478470	133853	48028	2.78698	3.82308
Hungary	9660351	2020-11-25	9474664	137553	48134	2.85771	3.89527
Hungary	9660351	2020-11-26	9468304	138202	53845	2.56666	3.60259
Hungary	9660351	2020-11-27	9461911	141950	56490	2.51283	3.54942
Hungary	9660351	2020-11-28	9455643	146171	58537	2.49707	3.53465
Hungary	9660351	2020-11-29	9448824	151218	60309	2.50739	3.54636
Hungary	9660351	2020-11-30	9443229	148439	68683	2.16122	3.19729
Hungary	9660351	2020-12-01	9439278	151294	69779	2.16819	3.205
Hungary	9660351	2020-12-02	9435142	154179	71030	2.17062	3.20816
Hungary	9660351	2020-12-03	9428507	159487	72357	2.20417	3.24324
Hungary	9660351	2020-12-04	9422295	164018	74038	2.21532	3.2556
Hungary	9660351	2020-12-05	9416770	167479	76102	2.20072	3.24176
Hungary	9660351	2020-12-06	9410073	172728	77550	2.22731	3.26985
Hungary	9660351	2020-12-07	9406203	173881	80267	2.16628	3.20868
Hungary	9660351	2020-12-08	9403984	174966	81401	2.14943	3.19198
Hungary	9660351	2020-12-09	9400763	177038	82550	2.14462	3.18764
Hungary	9660351	2020-12-10	9395348	181190	83813	2.16184	3.20601
Hungary	9660351	2020-12-11	9389151	185878	85322	2.17855	3.22402
Hungary	9660351	2020-12-12	9384104	189694	86553	2.19165	3.23817
Iceland	341243	2020-04-01	340023	993	227	4.37445	5.38408
Iceland	341243	2020-04-02	339924	1031	288	3.57986	4.58874
Iceland	341243	2020-04-03	339879	1051	313	3.35783	4.36656
Iceland	341243	2020-04-04	339826	1017	400	2.5425	3.54988
Iceland	341243	2020-04-05	339757	1054	432	2.43981	3.44733
Iceland	341243	2020-04-06	339681	1096	466	2.35193	3.35963
Iceland	341243	2020-04-07	339657	1021	565	1.80708	2.81362
Iceland	341243	2020-04-08	339627	977	639	1.52895	2.53496
Iceland	341243	2020-04-09	339595	954	694	1.37464	2.38039
Iceland	341243	2020-04-10	339568	917	758	1.20976	2.2152
Iceland	341243	2020-04-11	339554	840	849	0.989399	1.99434
Iceland	341243	2020-04-12	339542	804	897	0.896321	1.90106
Iceland	341243	2020-04-13	339532	770	941	0.818278	1.82285
Iceland	341243	2020-04-14	339523	723	997	0.725176	1.72954
Iceland	341243	2020-04-15	339516	642	1085	0.591705	1.59575
Iceland	341243	2020-04-16	339504	587	1152	0.509549	1.51341
Iceland	341243	2020-04-17	339489	521	1233	0.422547	1.42622
Iceland	341243	2020-04-18	339483	460	1300	0.353846	1.35735
Iceland	341243	2020-04-19	339472	471	1300	0.362308	1.36586
Iceland	341243	2020-04-20	339470	401	1372	0.292274	1.29564
Iceland	341243	2020-04-21	339465	351	1427	0.245971	1.24923
Iceland	341243	2020-04-22	339458	313	1472	0.212636	1.21582
Iceland	341243	2020-04-23	339454	270	1519	0.177749	1.18085
Iceland	341243	2020-04-24	339454	237	1552	0.152706	1.15574
Iceland	341243	2020-04-25	339453	210	1580	0.132911	1.13589
Iceland	341243	2020-04-26	339451	174	1618	0.10754	1.11046
Iceland	341243	2020-04-27	339451	158	1634	0.0966952	1.09958
Iceland	341243	2020-04-28	339448	149	1646	0.0905225	1.0934
Iceland	341243	2020-04-29	339446	131	1666	0.0786315	1.08148
Iceland	341243	2020-04-30	339446	117	1680	0.0696429	1.07247
Iceland	341243	2020-05-01	339445	99	1699	0.0582696	1.06107
Iceland	341243	2020-05-02	339445	82	1716	0.0477855	1.05056
Iceland	341243	2020-05-03	339444	72	1727	0.0416908	1.04445
Iceland	341243	2020-05-04	339444	66	1733	0.0380842	1.04083
Iceland	341243	2020-05-05	339444	56	1743	0.0321285	1.03486
Iceland	341243	2020-05-06	339444	39	1760	0.0221591	1.02486
Iceland	341243	2020-05-07	339442	36	1765	0.0203966	1.0231
Iceland	341243	2020-05-08	339442	26	1775	0.0146479	1.01733
Iceland	341243	2020-05-09	339442	18	1783	0.0100953	1.01277
Iceland	341243	2020-05-10	339442	18	1783	0.0100953	1.01277
Iceland	341243	2020-05-11	339442	18	1783	0.0100953	1.01277
Iceland	341243	2020-05-12	339442	15	1786	0.00839866	1.01107
Iceland	341243	2020-05-13	339441	12	1790	0.00670391	1.00937
Iceland	341243	2020-05-14	339441	12	1790	0.00670391	1.00937
Iceland	341243	2020-05-15	339441	10	1792	0.00558036	1.00824
Iceland	341243	2020-05-16	339441	6	1796	0.00334076	1.006
Iceland	341243	2020-05-17	339441	6	1796	0.00334076	1.006
Iceland	341243	2020-05-18	339441	6	1796	0.00334076	1.006
Iceland	341243	2020-05-19	339441	3	1799	0.00166759	1.00432
Iceland	341243	2020-05-20	339440	4	1799	0.00222346	1.00488
Iceland	341243	2020-05-21	339440	3	1800	0.00166667	1.00432
Iceland	341243	2020-05-22	339440	2	1801	0.00111049	1.00376
Iceland	341243	2020-05-23	339439	3	1801	0.00166574	1.00432
Iceland	341243	2020-05-24	339439	3	1801	0.00166574	1.00432
Iceland	341243	2020-05-25	339439	3	1801	0.00166574	1.00432
Iceland	341243	2020-05-26	339439	2	1802	0.00110988	1.00377
Iceland	341243	2020-05-27	339438	3	1802	0.00166482	1.00432
Iceland	341243	2020-05-28	339438	3	1802	0.00166482	1.00432
Iceland	341243	2020-05-29	339438	1	1804	0.000554324	1.00321
Iceland	341243	2020-05-30	339437	2	1804	0.00110865	1.00377
Iceland	341243	2020-05-31	339437	2	1804	0.00110865	1.00377
Iceland	341243	2020-06-01	339437	2	1804	0.00110865	1.00377
Iceland	341243	2020-06-02	339437	2	1804	0.00110865	1.00377
Iceland	341243	2020-06-03	339437	2	1804	0.00110865	1.00377
Iceland	341243	2020-06-04	339437	2	1804	0.00110865	1.00377
Iceland	341243	2020-06-05	339437	2	1804	0.00110865	1.00377
Iceland	341243	2020-06-06	339437	2	1804	0.00110865	1.00377
Iceland	341243	2020-06-07	339436	3	1804	0.00166297	1.00432
Iceland	341243	2020-06-08	339436	3	1804	0.00166297	1.00432
Iceland	341243	2020-06-09	339436	3	1804	0.00166297	1.00432
Iceland	341243	2020-06-10	339436	3	1804	0.00166297	1.00432
Iceland	341243	2020-06-11	339436	3	1804	0.00166297	1.00432
Iceland	341243	2020-06-12	339436	3	1804	0.00166297	1.00432
Iceland	341243	2020-06-13	339435	4	1804	0.00221729	1.00488
Iceland	341243	2020-06-14	339433	4	1806	0.00221484	1.00488
Iceland	341243	2020-06-15	339433	4	1806	0.00221484	1.00488
Iceland	341243	2020-06-16	339431	6	1806	0.00332226	1.006
Iceland	341243	2020-06-17	339428	8	1807	0.00442723	1.00711
Iceland	341243	2020-06-18	339427	5	1811	0.00276091	1.00544
Iceland	341243	2020-06-19	339424	8	1811	0.00441745	1.0071
Iceland	341243	2020-06-20	339421	7	1815	0.00385675	1.00655
Iceland	341243	2020-06-21	339420	8	1815	0.00440771	1.0071
Iceland	341243	2020-06-22	339420	8	1815	0.00440771	1.0071
Iceland	341243	2020-06-23	339419	8	1816	0.00440529	1.0071
Iceland	341243	2020-06-24	339419	8	1816	0.00440529	1.0071
Iceland	341243	2020-06-25	339413	9	1821	0.00494234	1.00765
Iceland	341243	2020-06-26	339411	9	1823	0.00493692	1.00764
Iceland	341243	2020-06-27	339407	12	1824	0.00657895	1.0093
Iceland	341243	2020-06-28	339405	12	1826	0.00657174	1.00929
Iceland	341243	2020-06-29	339403	12	1828	0.00656455	1.00929
Iceland	341243	2020-06-30	339401	13	1829	0.00710771	1.00984
Iceland	341243	2020-07-01	339396	14	1833	0.00763775	1.01037
Iceland	341243	2020-07-02	339393	12	1838	0.00652884	1.00927
Iceland	341243	2020-07-03	339388	13	1842	0.00705755	1.0098
Iceland	341243	2020-07-04	339383	17	1843	0.00922409	1.01198
Iceland	341243	2020-07-05	339380	20	1843	0.0108519	1.01362
Iceland	341243	2020-07-06	339377	16	1850	0.00864865	1.01142
Iceland	341243	2020-07-07	339370	16	1857	0.00861605	1.01139
Iceland	341243	2020-07-08	339363	20	1860	0.0107527	1.01355
Iceland	341243	2020-07-09	339361	18	1864	0.00965665	1.01245
Iceland	341243	2020-07-10	339357	17	1869	0.00909577	1.01189
Iceland	341243	2020-07-11	339355	18	1870	0.00962567	1.01243
Iceland	341243	2020-07-12	339347	21	1875	0.0112	1.01402
Iceland	341243	2020-07-13	339343	19	1881	0.010101	1.01292
Iceland	341243	2020-07-14	339338	13	1892	0.00687104	1.00969
Iceland	341243	2020-07-15	339332	16	1895	0.00844327	1.01128
Iceland	341243	2020-07-16	339329	12	1902	0.00630915	1.00914
Iceland	341243	2020-07-17	339327	11	1905	0.00577428	1.00861
Iceland	341243	2020-07-18	339321	10	1912	0.00523013	1.00807
Iceland	341243	2020-07-19	339313	13	1917	0.00678143	1.00964
Iceland	341243	2020-07-20	339413	13	1917	0.00678143	0.957185
Iceland	341243	2020-07-21	339404	8	1831	0.0043692	1.00709
Iceland	341243	2020-07-22	339403	8	1832	0.00436681	1.00708
Iceland	341243	2020-07-23	339402	8	1833	0.00436443	1.00708
Iceland	341243	2020-07-24	339400	10	1833	0.00545554	1.00818
Iceland	341243	2020-07-25	339400	10	1833	0.00545554	1.00818
Iceland	341243	2020-07-26	339400	10	1833	0.00545554	1.00818
Iceland	341243	2020-07-27	339389	21	1833	0.0114566	1.01421
Iceland	341243	2020-07-28	339386	24	1833	0.0130933	1.01586
Iceland	341243	2020-07-29	339382	28	1833	0.0152755	1.01805
Iceland	341243	2020-07-30	339371	39	1833	0.0212766	1.02409
Iceland	341243	2020-07-31	339358	50	1835	0.027248	1.0301
Iceland	341243	2020-08-01	339350	58	1835	0.0316076	1.03448
Iceland	341243	2020-08-02	339336	72	1835	0.0392371	1.04215
Iceland	341243	2020-08-03	339328	80	1835	0.0435967	1.04654
Iceland	341243	2020-08-04	339325	83	1835	0.0452316	1.04818
Iceland	341243	2020-08-05	339317	91	1835	0.0495913	1.05256
Iceland	341243	2020-08-06	339311	97	1835	0.052861	1.05585
Iceland	341243	2020-08-07	339291	109	1843	0.0591427	1.06218
Iceland	341243	2020-08-08	339288	112	1843	0.0607705	1.06382
Iceland	341243	2020-08-09	339285	114	1844	0.0618221	1.06488
Iceland	341243	2020-08-10	339281	114	1848	0.0616883	1.06475
Iceland	341243	2020-08-11	339275	114	1854	0.0614887	1.06456
Iceland	341243	2020-08-12	339271	115	1857	0.0619278	1.06501
Iceland	341243	2020-08-13	339267	114	1862	0.0612245	1.06431
Iceland	341243	2020-08-14	339260	112	1871	0.059861	1.06295
Iceland	341243	2020-08-15	339244	119	1880	0.0632979	1.06642
Iceland	341243	2020-08-16	339232	121	1890	0.0640212	1.06717
Iceland	341243	2020-08-17	339229	116	1898	0.061117	1.06426
Iceland	341243	2020-08-18	339216	122	1905	0.064042	1.06721
Iceland	341243	2020-08-19	339208	122	1913	0.0637742	1.06696
Iceland	341243	2020-08-20	339203	117	1923	0.0608424	1.06403
Iceland	341243	2020-08-21	339193	120	1930	0.0621762	1.06538
Iceland	341243	2020-08-22	339185	112	1946	0.057554	1.06076
Iceland	341243	2020-08-23	339179	115	1949	0.0590046	1.06222
Iceland	341243	2020-08-24	339170	117	1956	0.059816	1.06305
Iceland	341243	2020-08-25	339166	114	1963	0.0580744	1.06131
Iceland	341243	2020-08-26	339161	115	1967	0.0584647	1.06171
Iceland	341243	2020-08-27	339156	113	1974	0.0572442	1.06049
Iceland	341243	2020-08-28	339151	118	1974	0.0597771	1.06304
Iceland	341243	2020-08-29	339143	111	1989	0.0558069	1.05907
Iceland	341243	2020-08-30	339138	105	2000	0.0525	1.05576
Iceland	341243	2020-08-31	339136	100	2007	0.0498256	1.05308
Iceland	341243	2020-09-01	339127	99	2017	0.0490828	1.05235
Iceland	341243	2020-09-02	339122	95	2026	0.0468904	1.05016
Iceland	341243	2020-09-03	339115	95	2033	0.046729	1.05001
Iceland	341243	2020-09-04	339108	96	2039	0.0470819	1.05037
Iceland	341243	2020-09-05	339107	88	2048	0.0429688	1.04625
Iceland	341243	2020-09-06	339102	81	2060	0.0393204	1.04259
Iceland	341243	2020-09-07	339100	76	2067	0.0367683	1.04004
Iceland	341243	2020-09-08	339093	80	2070	0.0386473	1.04193
Iceland	341243	2020-09-09	339090	76	2077	0.0365912	1.03988
Iceland	341243	2020-09-10	339086	75	2082	0.0360231	1.03931
Iceland	341243	2020-09-11	339082	72	2089	0.0344663	1.03776
Iceland	341243	2020-09-12	339081	67	2095	0.0319809	1.03526
Iceland	341243	2020-09-13	339078	63	2102	0.0299715	1.03325
Iceland	341243	2020-09-14	339075	63	2105	0.0299287	1.03321
Iceland	341243	2020-09-15	339069	62	2112	0.0293561	1.03265
Iceland	341243	2020-09-16	339054	75	2114	0.0354778	1.03881
Iceland	341243	2020-09-17	339037	84	2122	0.0395853	1.04296
Iceland	341243	2020-09-18	339013	108	2122	0.0508954	1.05434
Iceland	341243	2020-09-19	338936	181	2126	0.0851364	1.08882
Iceland	341243	2020-09-20	338936	181	2126	0.0851364	1.08882
Iceland	341243	2020-09-21	338866	242	2135	0.113349	1.11724
Iceland	341243	2020-09-22	338824	279	2140	0.130374	1.1344
Iceland	341243	2020-09-23	338767	324	2152	0.150558	1.15475
Iceland	341243	2020-09-24	338731	352	2160	0.162963	1.16726
Iceland	341243	2020-09-25	338682	400	2161	0.185099	1.18957
Iceland	341243	2020-09-26	338642	435	2166	0.200831	1.20543
Iceland	341243	2020-09-27	338620	455	2168	0.209871	1.21454
Iceland	341243	2020-09-28	338580	492	2171	0.226624	1.23143
Iceland	341243	2020-09-29	338548	523	2172	0.240792	1.24572
Iceland	341243	2020-09-30	338515	551	2177	0.253101	1.25814
Iceland	341243	2020-10-01	338474	582	2187	0.266118	1.27128
Iceland	341243	2020-10-02	338434	605	2204	0.274501	1.27978
Iceland	341243	2020-10-03	338371	650	2222	0.292529	1.298
Iceland	341243	2020-10-04	338322	634	2287	0.277219	1.28272
Iceland	341243	2020-10-05	338263	670	2310	0.290043	1.29571
Iceland	341243	2020-10-06	338162	747	2334	0.320051	1.32605
Iceland	341243	2020-10-07	338071	796	2376	0.335017	1.34126
Iceland	341243	2020-10-08	337976	846	2421	0.349442	1.35594
Iceland	341243	2020-10-09	337870	915	2458	0.372254	1.37908
Iceland	341243	2020-10-10	337783	984	2476	0.397415	1.40455
Iceland	341243	2020-10-11	337717	1017	2509	0.405341	1.41265
Iceland	341243	2020-10-12	337661	1022	2560	0.399219	1.40661
Iceland	341243	2020-10-13	337575	1071	2597	0.412399	1.42004
Iceland	341243	2020-10-14	337486	1132	2625	0.431238	1.43918
Iceland	341243	2020-10-15	337406	1170	2667	0.438695	1.44684
Iceland	341243	2020-10-16	337314	1205	2724	0.442364	1.45073
Iceland	341243	2020-10-17	337245	1242	2756	0.450653	1.45922
Iceland	341243	2020-10-18	337188	1240	2815	0.440497	1.44912
Iceland	341243	2020-10-19	337142	1234	2867	0.430415	1.43908
Iceland	341243	2020-10-20	337050	1252	2941	0.425706	1.43454
Iceland	341243	2020-10-21	337013	1206	3024	0.39881	1.40755
Iceland	341243	2020-10-22	336975	1159	3109	0.372789	1.38145
Iceland	341243	2020-10-23	336935	1110	3198	0.347092	1.35567
Iceland	341243	2020-10-24	336849	1081	3313	0.32629	1.3349
Iceland	341243	2020-10-25	336795	1042	3406	0.305931	1.31452
Iceland	341243	2020-10-26	336739	1030	3474	0.296488	1.30512
Iceland	341243	2020-10-27	336669	1048	3526	0.297221	1.30599
Iceland	341243	2020-10-28	336572	1061	3610	0.293906	1.30284
Iceland	341243	2020-10-29	336524	1006	3713	0.27094	1.27981
Iceland	341243	2020-10-30	336446	997	3800	0.262368	1.27133
Iceland	341243	2020-10-31	336378	980	3885	0.252252	1.26126
Iceland	341243	2020-11-01	336353	988	3902	0.253203	1.26227
Iceland	341243	2020-11-02	336312	988	3943	0.250571	1.25969
Iceland	341243	2020-11-03	336286	859	4098	0.209614	1.21849
Iceland	341243	2020-11-04	336254	798	4191	0.190408	1.1992
Iceland	341243	2020-11-05	336226	762	4255	0.179083	1.18784
Iceland	341243	2020-11-06	336204	735	4304	0.170771	1.1795
Iceland	341243	2020-11-07	336180	710	4353	0.163106	1.17182
Iceland	341243	2020-11-08	336165	635	4443	0.142921	1.15151
Iceland	341243	2020-11-09	336142	622	4479	0.13887	1.14747
Iceland	341243	2020-11-10	336129	569	4545	0.125193	1.13371
Iceland	341243	2020-11-11	336101	542	4600	0.117826	1.12633
Iceland	341243	2020-11-12	336083	472	4688	0.100683	1.10909
Iceland	341243	2020-11-13	336073	447	4723	0.0946432	1.10302
Iceland	341243	2020-11-14	336057	394	4792	0.0822204	1.09053
Iceland	341243	2020-11-15	336054	351	4838	0.0725506	1.08079
Iceland	341243	2020-11-16	336038	340	4865	0.0698869	1.07813
Iceland	341243	2020-11-17	336028	302	4913	0.0614696	1.06966
Iceland	341243	2020-11-18	336017	267	4959	0.0538415	1.06199
Iceland	341243	2020-11-19	336012	233	4998	0.0466186	1.05472
Iceland	341243	2020-11-20	335992	232	5019	0.0462243	1.05436
Iceland	341243	2020-11-21	335974	224	5045	0.0444004	1.05255
Iceland	341243	2020-11-22	335966	205	5072	0.040418	1.04855
Iceland	341243	2020-11-23	335954	198	5091	0.0388922	1.04703
Iceland	341243	2020-11-24	335945	186	5112	0.036385	1.04451
Iceland	341243	2020-11-25	335931	176	5136	0.0342679	1.0424
Iceland	341243	2020-11-26	335920	166	5157	0.0321893	1.04032
Iceland	341243	2020-11-27	335897	176	5170	0.0340426	1.04223
Iceland	341243	2020-11-28	335872	193	5178	0.0372731	1.04552
Iceland	341243	2020-11-29	335862	187	5194	0.0360031	1.04426
Iceland	341243	2020-11-30	335851	187	5205	0.035927	1.0442
Iceland	341243	2020-12-01	335830	199	5214	0.0381665	1.04649
Iceland	341243	2020-12-02	335830	199	5214	0.0381665	1.04649
Iceland	341243	2020-12-03	335795	205	5243	0.0390998	1.04748
Iceland	341243	2020-12-04	335781	212	5250	0.040381	1.0488
Iceland	341243	2020-12-05	335767	196	5280	0.0371212	1.04553
Iceland	341243	2020-12-06	335761	186	5296	0.0351208	1.04353
Iceland	341243	2020-12-07	335747	197	5299	0.0371768	1.04562
Iceland	341243	2020-12-08	335737	186	5320	0.0349624	1.0434
Iceland	341243	2020-12-09	335727	186	5330	0.0348968	1.04335
Iceland	341243	2020-12-10	335719	183	5341	0.0342632	1.04273
Iceland	341243	2020-12-11	335704	188	5351	0.0351336	1.04363
Iceland	341243	2020-12-12	335691	178	5374	0.0331224	1.04162
India	1380004385	2020-04-01	1380002387	1792	206	8.69903	9.69904
India	1380004385	2020-04-02	1380001842	2280	263	8.6692	9.66921
India	1380004385	2020-04-03	1380001818	2303	264	8.72348	9.72349
India	1380004385	2020-04-04	1380001303	2767	315	8.78413	9.78414
India	1380004385	2020-04-05	1380000797	3260	328	9.93902	10.939
India	1380004385	2020-04-06	1379999607	4267	511	8.35029	9.35031
India	1380004385	2020-04-07	1379999074	4740	571	8.30123	9.30124
India	1380004385	2020-04-08	1379998469	5232	684	7.64912	8.64914
India	1380004385	2020-04-09	1379997660	5879	846	6.94917	7.94919
India	1380004385	2020-04-10	1379996787	6578	1020	6.44902	7.44904
India	1380004385	2020-04-11	1379995939	7189	1257	5.71917	6.71919
India	1380004385	2020-04-12	1379995180	7794	1411	5.52374	6.52376
India	1380004385	2020-04-13	1379993932	8914	1539	5.79207	6.7921
India	1380004385	2020-04-14	1379992898	9735	1752	5.55651	6.55653
India	1380004385	2020-04-15	1379992063	10485	1837	5.70768	6.70771
India	1380004385	2020-04-16	1379990955	11214	2216	5.06047	6.0605
India	1380004385	2020-04-17	1379990033	11825	2527	4.67946	5.67949
India	1380004385	2020-04-18	1379988663	12738	2984	4.26877	5.2688
India	1380004385	2020-04-19	1379986770	14202	3413	4.16115	5.16118
India	1380004385	2020-04-20	1379985846	14674	3865	3.79664	4.79667
India	1380004385	2020-04-21	1379984305	15460	4620	3.34632	4.34635
India	1380004385	2020-04-22	1379983015	16319	5051	3.23085	4.23088
India	1380004385	2020-04-23	1379981308	17344	5733	3.02529	4.02533
India	1380004385	2020-04-24	1379979855	18252	6278	2.9073	3.90733
India	1380004385	2020-04-25	1379978102	19519	6764	2.88572	3.88576
India	1380004385	2020-04-26	1379976495	20486	7404	2.76688	3.76692
India	1380004385	2020-04-27	1379974934	21375	8076	2.64673	3.64677
India	1380004385	2020-04-28	1379973061	22569	8755	2.57784	3.57788
India	1380004385	2020-04-29	1379971323	23546	9516	2.47436	3.4744
India	1380004385	2020-04-30	1379969522	24641	10222	2.41059	3.41063
India	1380004385	2020-05-01	1379967128	26027	11230	2.31763	3.31768
India	1380004385	2020-05-02	1379964686	27557	12142	2.26956	3.26961
India	1380004385	2020-05-03	1379961880	29339	13166	2.22839	3.22844
India	1380004385	2020-05-04	1379957948	32024	14413	2.22188	3.22194
India	1380004385	2020-05-05	1379954985	33565	15835	2.11967	3.11973
India	1380004385	2020-05-06	1379951398	35871	17116	2.09576	3.09582
India	1380004385	2020-05-07	1379948034	37686	18665	2.01907	3.01913
India	1380004385	2020-05-08	1379944690	39823	19872	2.00398	3.00404
India	1380004385	2020-05-09	1379941577	41406	21402	1.93468	2.93475
India	1380004385	2020-05-10	1379937224	43980	23181	1.89724	2.89731
India	1380004385	2020-05-11	1379933617	45925	24843	1.84861	2.84868
India	1380004385	2020-05-12	1379930093	47457	26835	1.76847	2.76855
India	1380004385	2020-05-13	1379926330	49104	28951	1.69611	2.69618
India	1380004385	2020-05-14	1379922388	51379	30618	1.67807	2.67814
India	1380004385	2020-05-15	1379918601	52773	33011	1.59865	2.59873
India	1380004385	2020-05-16	1379913737	53553	37095	1.44367	2.44375
India	1380004385	2020-05-17	1379908687	55878	39820	1.40326	2.40335
India	1380004385	2020-05-18	1379904057	57939	42389	1.36684	2.36693
India	1380004385	2020-05-19	1379897910	60864	45611	1.33441	2.33451
India	1380004385	2020-05-20	1379892357	63172	48856	1.29302	2.29312
India	1380004385	2020-05-21	1379886159	66089	52137	1.2676	2.2677
India	1380004385	2020-05-22	1379879591	69244	55550	1.24652	2.24662
India	1380004385	2020-05-23	1379872962	73170	58253	1.25607	2.25618
India	1380004385	2020-05-24	1379865849	76820	61716	1.24473	2.24485
India	1380004385	2020-05-25	1379859435	80072	64878	1.23419	2.23431
India	1380004385	2020-05-26	1379853592	82172	68621	1.19748	2.1976
India	1380004385	2020-05-27	1379846299	85803	72283	1.18704	2.18717
India	1380004385	2020-05-28	1379838999	89755	75631	1.18675	2.18688
India	1380004385	2020-05-29	1379830894	85884	87607	0.980333	1.98046
India	1380004385	2020-05-30	1379822558	89706	92121	0.973784	1.97391
India	1380004385	2020-05-31	1379813776	93349	97260	0.959788	1.95992
India	1380004385	2020-06-01	1379806015	97008	101362	0.957045	1.95719
India	1380004385	2020-06-02	1379797194	101077	106114	0.952532	1.95268
India	1380004385	2020-06-03	1379787561	106665	110159	0.968282	1.96844
India	1380004385	2020-06-04	1379777672	111900	114813	0.974628	1.97479
India	1380004385	2020-06-05	1379768201	116302	119882	0.970137	1.97031
India	1380004385	2020-06-06	1379757763	120981	125641	0.96291	1.96309
India	1380004385	2020-06-07	1379746899	126431	131055	0.964717	1.9649
India	1380004385	2020-06-08	1379738457	129360	136568	0.94722	1.94741
India	1380004385	2020-06-09	1379728239	133726	142420	0.938955	1.93915
India	1380004385	2020-06-10	1379727802	133632	142951	0.93481	1.935
India	1380004385	2020-06-11	1379706850	141842	155693	0.911036	1.91124
India	1380004385	2020-06-12	1379706850	141842	155693	0.911036	1.91124
India	1380004385	2020-06-13	1379695392	145779	163214	0.893177	1.89339
India	1380004385	2020-06-14	1379683463	149348	171574	0.870458	1.87068
India	1380004385	2020-06-15	1379661294	153178	189913	0.806569	1.80679
India	1380004385	2020-06-16	1379650320	155227	198838	0.780671	1.7809
India	1380004385	2020-06-17	1379637439	160384	206562	0.776445	1.77668
India	1380004385	2020-06-18	1379623853	163248	217284	0.751312	1.75155
India	1380004385	2020-06-19	1379609337	168269	226779	0.741996	1.74224
India	1380004385	2020-06-20	1379593924	169451	241010	0.703087	1.70334
India	1380004385	2020-06-21	1379579103	174387	250895	0.69506	1.69532
India	1380004385	2020-06-22	1379564170	178014	262201	0.678922	1.67919
India	1380004385	2020-06-23	1379548202	183022	273161	0.670015	1.67029
India	1380004385	2020-06-24	1379531280	186514	286591	0.650802	1.65109
India	1380004385	2020-06-25	1379513984	189463	300938	0.629575	1.62986
India	1380004385	2020-06-26	1379495432	197387	311566	0.633532	1.63383
India	1380004385	2020-06-27	1379475526	203051	325808	0.623223	1.62353
India	1380004385	2020-06-28	1379456067	210120	338198	0.621293	1.62162
India	1380004385	2020-06-29	1379437545	215125	351715	0.611646	1.61198
India	1380004385	2020-06-30	1379418892	220114	365379	0.602427	1.60277
India	1380004385	2020-07-01	1379399744	226947	377694	0.600875	1.60123
India	1380004385	2020-07-02	1379378841	227439	398105	0.571304	1.57166
India	1380004385	2020-07-03	1379356070	235433	412882	0.570219	1.57059
India	1380004385	2020-07-04	1379331220	244814	428351	0.571527	1.57191
India	1380004385	2020-07-05	1379306972	253287	444126	0.570304	1.5707
India	1380004385	2020-07-06	1379284721	259571	460093	0.564171	1.56458
India	1380004385	2020-07-07	1379261968	264944	477473	0.554888	1.55531
India	1380004385	2020-07-08	1379237089	269789	497507	0.542282	1.54271
India	1380004385	2020-07-09	1379210583	276685	517117	0.535053	1.53549
India	1380004385	2020-07-10	1379183469	283407	537509	0.52726	1.52771
India	1380004385	2020-07-11	1379154863	292231	557291	0.524378	1.52485
India	1380004385	2020-07-12	1379126131	301609	576645	0.523041	1.52353
India	1380004385	2020-07-13	1379097633	311565	595187	0.523474	1.52397
India	1380004385	2020-07-14	1379068204	319840	616341	0.518934	1.51945
India	1380004385	2020-07-15	1379035528	331175	637682	0.519342	1.51988
India	1380004385	2020-07-16	1379000553	342473	661359	0.517832	1.51838
India	1380004385	2020-07-17	1378965301	359060	680024	0.528011	1.52859
India	1380004385	2020-07-18	1378926604	373542	704239	0.530419	1.53102
India	1380004385	2020-07-19	1378886179	390622	727584	0.536875	1.5375
India	1380004385	2020-07-20	1378849047	402678	752660	0.535007	1.53565
India	1380004385	2020-07-21	1378811307	411296	781782	0.526101	1.52676
India	1380004385	2020-07-22	1378765587	426330	812468	0.524735	1.52542
India	1380004385	2020-07-23	1378716277	440298	847810	0.519336	1.52005
India	1380004385	2020-07-24	1378667361	456234	880790	0.517983	1.51872
India	1380004385	2020-07-25	1378618750	468002	917633	0.51001	1.51077
India	1380004385	2020-07-26	1378568769	485277	950339	0.510636	1.51142
India	1380004385	2020-07-27	1378524312	495499	984574	0.503262	1.50407
India	1380004385	2020-07-28	1378521229	496988	986168	0.503959	1.50477
India	1380004385	2020-07-29	1378422422	527273	1054690	0.499932	1.50079
India	1380004385	2020-07-30	1378369639	543680	1091066	0.498302	1.49919
India	1380004385	2020-07-31	1378308397	565103	1130885	0.4997	1.50062
India	1380004385	2020-08-01	1378253662	567730	1182993	0.47991	1.48085
India	1380004385	2020-08-02	1378200690	579357	1224338	0.4732	1.47416
India	1380004385	2020-08-03	1378148640	586298	1269447	0.461853	1.46284
India	1380004385	2020-08-04	1378096131	586244	1322010	0.443449	1.44445
India	1380004385	2020-08-05	1378039849	595501	1369035	0.434979	1.436
India	1380004385	2020-08-06	1377977311	607384	1419690	0.427829	1.42888
India	1380004385	2020-08-07	1377915774	619088	1469523	0.421285	1.42236
India	1380004385	2020-08-08	1377851375	628747	1524263	0.412492	1.4136
India	1380004385	2020-08-09	1377789311	634945	1580129	0.401831	1.40296
India	1380004385	2020-08-10	1377735710	639929	1628746	0.392897	1.39404
India	1380004385	2020-08-11	1377674747	643948	1685690	0.382009	1.38318
India	1380004385	2020-08-12	1377607748	653622	1743015	0.374995	1.37619
India	1380004385	2020-08-13	1377543195	661595	1799595	0.367635	1.36886
India	1380004385	2020-08-14	1377478463	667950	1857972	0.359505	1.36075
India	1380004385	2020-08-15	1377414433	677714	1912238	0.354409	1.35568
India	1380004385	2020-08-16	1377356722	676900	1970763	0.343471	1.34476
India	1380004385	2020-08-17	1377301704	673213	2029468	0.331719	1.33302
India	1380004385	2020-08-18	1377237132	676549	2090704	0.323599	1.32493
India	1380004385	2020-08-19	1377167460	686395	2150530	0.319175	1.32053
India	1380004385	2020-08-20	1377098560	692030	2213795	0.312599	1.31398
India	1380004385	2020-08-21	1377028684	697330	2278371	0.306065	1.30748
India	1380004385	2020-08-22	1376959445	707668	2337272	0.302775	1.30421
India	1380004385	2020-08-23	1376898037	710771	2395577	0.296701	1.29816
India	1380004385	2020-08-24	1376837062	704348	2462975	0.285974	1.28745
India	1380004385	2020-08-25	1376779838	706851	2517696	0.280753	1.28225
India	1380004385	2020-08-26	1376694151	725991	2584243	0.28093	1.28247
India	1380004385	2020-08-27	1376616885	742023	2645477	0.280487	1.28206
India	1380004385	2020-08-28	1376540413	752424	2711548	0.277489	1.27909
India	1380004385	2020-08-29	1376461652	765302	2777431	0.275543	1.27718
India	1380004385	2020-08-30	1376383140	781975	2839270	0.275414	1.27709
India	1380004385	2020-08-31	1376313219	785996	2905170	0.270551	1.27225
India	1380004385	2020-09-01	1376234862	801282	2968241	0.269952	1.27169
India	1380004385	2020-09-02	1376150979	815538	3037868	0.268457	1.27023
India	1380004385	2020-09-03	1376067638	831124	3105623	0.267619	1.26943
India	1380004385	2020-09-04	1375981206	846395	3176784	0.266431	1.26828
India	1380004385	2020-09-05	1375890574	862320	3251491	0.265208	1.2671
India	1380004385	2020-09-06	1375799772	882542	3322071	0.26566	1.26759
India	1380004385	2020-09-07	1375723963	883697	3396725	0.260161	1.26212
India	1380004385	2020-09-08	1375634257	897394	3472734	0.258411	1.26041
India	1380004385	2020-09-09	1375538522	919018	3546845	0.259109	1.26115
India	1380004385	2020-09-10	1375441971	943480	3618934	0.260707	1.2628
India	1380004385	2020-09-11	1375344401	958316	3701668	0.258888	1.26102
India	1380004385	2020-09-12	1375250029	973175	3781181	0.257373	1.25954
India	1380004385	2020-09-13	1375250029	973175	3781181	0.257373	1.25954
India	1380004385	2020-09-14	1375159382	984908	3860095	0.255151	1.25736
India	1380004385	2020-09-15	1375077471	986797	3940117	0.250449	1.25269
India	1380004385	2020-09-16	1374986351	992995	4025039	0.246704	1.24898
India	1380004385	2020-09-17	1374886132	1009911	4108342	0.24582	1.24814
India	1380004385	2020-09-18	1374789708	1017754	4196923	0.2425	1.24485
India	1380004385	2020-09-19	1374696371	1013964	4294050	0.236132	1.23852
India	1380004385	2020-09-20	1374603766	1010824	4389795	0.230267	1.23268
India	1380004385	2020-09-21	1374516805	1003299	4484281	0.223737	1.22618
India	1380004385	2020-09-22	1374441722	975861	4586802	0.212754	1.2152
India	1380004385	2020-09-23	1374358375	968377	4677633	0.207023	1.2095
India	1380004385	2020-09-24	1374271867	966382	4766136	0.20276	1.20527
India	1380004385	2020-09-25	1374185815	970116	4848454	0.200088	1.20262
India	1380004385	2020-09-26	1374100453	960969	4942963	0.194412	1.19697
India	1380004385	2020-09-27	1374011853	956402	5036130	0.189908	1.1925
India	1380004385	2020-09-28	1373859094	947576	5197715	0.182306	1.18495
India	1380004385	2020-09-29	1373859094	947576	5197715	0.182306	1.18495
India	1380004385	2020-09-30	1373778622	940441	5285322	0.177934	1.1806
India	1380004385	2020-10-01	1373617859	943069	5443457	0.173248	1.17597
India	1380004385	2020-10-02	1373610317	942217	5451851	0.172825	1.17555
India	1380004385	2020-10-03	1373455012	937625	5611748	0.167083	1.16986
India	1380004385	2020-10-04	1373455012	937625	5611748	0.167083	1.16986
India	1380004385	2020-10-05	1373380570	934427	5689388	0.16424	1.16704
India	1380004385	2020-10-06	1373319303	919023	5766059	0.159385	1.1622
India	1380004385	2020-10-07	1373247254	907883	5849248	0.155214	1.15805
India	1380004385	2020-10-08	1373168730	902425	5933230	0.152097	1.15496
India	1380004385	2020-10-09	1373024962	883185	6096238	0.144874	1.14778
India	1380004385	2020-10-10	1373024962	883185	6096238	0.144874	1.14778
India	1380004385	2020-10-11	1372950579	867496	6186310	0.140228	1.14315
India	1380004385	2020-10-12	1372828505	838729	6337151	0.132351	1.13531
India	1380004385	2020-10-13	1372828505	838729	6337151	0.132351	1.13531
India	1380004385	2020-10-14	1372764996	826876	6412513	0.128947	1.13192
India	1380004385	2020-10-15	1372697288	812390	6494707	0.125085	1.12807
India	1380004385	2020-10-16	1372633917	804528	6565940	0.122531	1.12554
India	1380004385	2020-10-17	1372509834	783311	6711240	0.116716	1.11976
India	1380004385	2020-10-18	1372454112	772055	6778218	0.113902	1.11696
India	1380004385	2020-10-19	1372454112	772055	6778218	0.113902	1.11696
India	1380004385	2020-10-20	1372407322	748538	6848525	0.109299	1.11236
India	1380004385	2020-10-21	1372297439	715812	6991134	0.102389	1.10548
India	1380004385	2020-10-22	1372297439	715812	6991134	0.102389	1.10548
India	1380004385	2020-10-23	1372189703	680680	7134002	0.0954135	1.09853
India	1380004385	2020-10-24	1372189703	680680	7134002	0.0954135	1.09853
India	1380004385	2020-10-25	1372094426	653717	7256242	0.0900903	1.09323
India	1380004385	2020-10-26	1372057956	625857	7320572	0.0854929	1.08863
India	1380004385	2020-10-27	1372014063	610803	7379519	0.08277	1.08592
India	1380004385	2020-10-28	1371964182	603687	7436516	0.0811787	1.08434
India	1380004385	2020-10-29	1371915534	594386	7494465	0.07931	1.08249
India	1380004385	2020-10-30	1371867266	582649	7554470	0.0771264	1.08031
India	1380004385	2020-10-31	1371867266	582649	7554470	0.0771264	1.08031
India	1380004385	2020-11-01	1371775072	561908	7667405	0.0732853	1.0765
India	1380004385	2020-11-02	1371736762	541405	7726218	0.0700737	1.07329
India	1380004385	2020-11-03	1371690509	533787	7780089	0.0686094	1.07184
India	1380004385	2020-11-04	1371640299	527962	7836124	0.0673754	1.07062
India	1380004385	2020-11-05	1371592661	520773	7890951	0.0659962	1.06926
India	1380004385	2020-11-06	1371542305	516632	7945448	0.0650224	1.0683
India	1380004385	2020-11-07	1371496631	512665	7995089	0.0641225	1.06742
India	1380004385	2020-11-08	1371450728	509673	8043984	0.0633608	1.06667
India	1380004385	2020-11-09	1371412655	505265	8086465	0.0624828	1.0658
India	1380004385	2020-11-10	1371368374	494657	8141354	0.0607586	1.06409
India	1380004385	2020-11-11	1371320469	489294	8194622	0.0597092	1.06306
India	1380004385	2020-11-12	1371275590	484547	8244248	0.0587739	1.06214
India	1380004385	2020-11-13	1371275590	484547	8244248	0.0587739	1.06214
India	1380004385	2020-11-14	1371189806	479216	8335363	0.0574919	1.06088
India	1380004385	2020-11-15	1371159258	465478	8379649	0.0555486	1.05895
India	1380004385	2020-11-16	1371130844	453965	8419576	0.0539178	1.05732
India	1380004385	2020-11-17	1371091478	446805	8466102	0.0527758	1.05619
India	1380004385	2020-11-18	1371045902	443303	8515180	0.0520603	1.05549
India	1380004385	2020-11-19	1371000020	443794	8560571	0.0518416	1.05529
India	1380004385	2020-11-20	1370953788	439747	8610850	0.0510689	1.05453
India	1380004385	2020-11-21	1370908579	440962	8654844	0.0509497	1.05443
India	1380004385	2020-11-22	1370864520	443486	8696379	0.0509966	1.05449
India	1380004385	2020-11-23	1370826545	438667	8739173	0.0501955	1.0537
India	1380004385	2020-11-24	1370782169	444746	8777470	0.050669	1.0542
India	1380004385	2020-11-25	1370737680	452344	8814361	0.051319	1.05486
India	1380004385	2020-11-26	1370694598	455555	8854232	0.0514505	1.05501
India	1380004385	2020-11-27	1370653276	454940	8896169	0.0511389	1.05472
India	1380004385	2020-11-28	1370611466	453956	8938963	0.050784	1.05438
India	1380004385	2020-11-29	1370572694	446952	8984739	0.0497457	1.05335
India	1380004385	2020-11-30	1370541576	435603	9027206	0.0482545	1.05186
India	1380004385	2020-12-01	1370541576	435603	9027206	0.0482545	1.05186
India	1380004385	2020-12-02	1370469421	422943	9112021	0.0464159	1.05005
India	1380004385	2020-12-03	1370432826	416082	9155477	0.0454462	1.04909
India	1380004385	2020-12-04	1370396174	409689	9198522	0.0445386	1.04819
India	1380004385	2020-12-05	1370360163	403248	9240974	0.043637	1.0473
India	1380004385	2020-12-06	1370327182	396729	9280474	0.0427488	1.04642
India	1380004385	2020-12-07	1370300615	383866	9319904	0.0411878	1.04487
India	1380004385	2020-12-08	1370268535	378909	9356941	0.040495	1.04418
India	1380004385	2020-12-09	1370237014	372293	9395078	0.0396264	1.04332
India	1380004385	2020-12-10	1370207641	363750	9432994	0.0385615	1.04227
India	1380004385	2020-12-11	1370177610	359819	9466956	0.0380079	1.04172
India	1380004385	2020-12-12	1370147356	356546	9500483	0.0375292	1.04125
Iran	83992949	2020-04-01	83945356	29084	18509	1.57134	2.57207
Iran	83992949	2020-04-02	83942481	30597	19871	1.53978	2.54054
Iran	83992949	2020-04-03	83939766	31954	21229	1.50521	2.506
Iran	83992949	2020-04-04	83937206	32555	23188	1.40396	2.40476
Iran	83992949	2020-04-05	83934723	34887	23339	1.49479	2.49566
Iran	83992949	2020-04-06	83932449	32525	27975	1.16265	2.16342
Iran	83992949	2020-04-07	83930360	31678	30911	1.02481	2.02557
Iran	83992949	2020-04-08	83928363	30781	33805	0.910546	1.91128
Iran	83992949	2020-04-09	83926729	29801	36419	0.818282	1.819
Iran	83992949	2020-04-10	83924757	28495	39697	0.717812	1.71851
Iran	83992949	2020-04-11	83922920	23725	46304	0.512375	1.51301
Iran	83992949	2020-04-12	83921263	23318	48368	0.482096	1.48273
Iran	83992949	2020-04-13	83919646	22735	50568	0.449593	1.45023
Iran	83992949	2020-04-14	83918072	22065	52812	0.417803	1.41844
Iran	83992949	2020-04-15	83916560	21679	54710	0.396253	1.39689
Iran	83992949	2020-04-16	83914954	20897	57098	0.365985	1.36662
Iran	83992949	2020-04-17	83913455	20472	59022	0.346854	1.34749
Iran	83992949	2020-04-18	83912081	19850	61018	0.325314	1.32595
Iran	83992949	2020-04-19	83910738	20070	62141	0.322975	1.32362
Iran	83992949	2020-04-20	83909444	19023	64482	0.295013	1.29566
Iran	83992949	2020-04-21	83908147	18540	66262	0.279798	1.28044
Iran	83992949	2020-04-22	83906953	17492	68504	0.255343	1.25599
Iran	83992949	2020-04-23	83905923	16702	70324	0.237501	1.23814
Iran	83992949	2020-04-24	83904755	16021	72173	0.221981	1.22262
Iran	83992949	2020-04-25	83903621	15485	73843	0.209702	1.21035
Iran	83992949	2020-04-26	83902468	15114	75367	0.200539	1.20119
Iran	83992949	2020-04-27	83901477	14733	76739	0.191988	1.19264
Iran	83992949	2020-04-28	83900365	14268	78316	0.182185	1.18284
Iran	83992949	2020-04-29	83899292	13909	79748	0.174412	1.17507
Iran	83992949	2020-04-30	83898309	13509	81131	0.166508	1.16717
Iran	83992949	2020-05-01	83897303	13237	82409	0.160626	1.16129
Iran	83992949	2020-05-02	83896501	12942	83506	0.154983	1.15565
Iran	83992949	2020-05-03	83895525	12799	84625	0.151244	1.15191
Iran	83992949	2020-05-04	83894302	12991	85656	0.151665	1.15234
Iran	83992949	2020-05-05	83892979	13155	86815	0.151529	1.15221
Iran	83992949	2020-05-06	83891299	13645	88005	0.155048	1.15575
Iran	83992949	2020-05-07	83889814	13905	89230	0.155833	1.15654
Iran	83992949	2020-05-08	83888258	14313	90378	0.158368	1.15909
Iran	83992949	2020-05-09	83886729	14567	91653	0.158936	1.15967
Iran	83992949	2020-05-10	83885346	14820	92783	0.159728	1.16047
Iran	83992949	2020-05-11	83883663	15179	94107	0.161295	1.16205
Iran	83992949	2020-05-12	83882182	15677	95090	0.164865	1.16563
Iran	83992949	2020-05-13	83880224	16514	96211	0.171644	1.17243
Iran	83992949	2020-05-14	83878416	17140	97393	0.175988	1.17679
Iran	83992949	2020-05-15	83876314	17897	98738	0.181257	1.18208
Iran	83992949	2020-05-16	83874557	18308	100084	0.182926	1.18376
Iran	83992949	2020-05-17	83872751	18746	101452	0.184777	1.18563
Iran	83992949	2020-05-18	83870457	19774	102718	0.192508	1.19338
Iran	83992949	2020-05-19	83868346	20311	104292	0.194751	1.19564
Iran	83992949	2020-05-20	83866000	20958	105991	0.197734	1.19864
Iran	83992949	2020-05-21	83863608	21528	107813	0.199679	1.2006
Iran	83992949	2020-05-22	83861297	22076	109576	0.201467	1.20241
Iran	83992949	2020-05-23	83859428	22090	111431	0.198239	1.19919
Iran	83992949	2020-05-24	83857248	22483	113218	0.198581	1.19955
Iran	83992949	2020-05-25	83855225	22560	115164	0.195895	1.19688
Iran	83992949	2020-05-26	83853438	22566	116945	0.192963	1.19395
Iran	83992949	2020-05-27	83851358	22851	118740	0.192446	1.19345
Iran	83992949	2020-05-28	83849100	23234	120615	0.192629	1.19365
Iran	83992949	2020-05-29	83846281	24060	122608	0.196235	1.19728
Iran	83992949	2020-05-30	83843999	24389	124561	0.1958	1.19686
Iran	83992949	2020-05-31	83841483	24821	126645	0.195989	1.19707
Iran	83992949	2020-06-01	83838504	25563	128882	0.198344	1.19945
Iran	83992949	2020-06-02	83835387	26543	131019	0.202589	1.20372
Iran	83992949	2020-06-03	83832253	27478	133218	0.206263	1.20742
Iran	83992949	2020-06-04	83828679	28714	135556	0.211824	1.21301
Iran	83992949	2020-06-05	83825793	29281	137875	0.212374	1.21358
Iran	83992949	2020-06-06	83823524	29178	140247	0.208047	1.20927
Iran	83992949	2020-06-07	83821160	29159	142630	0.204438	1.20567
Iran	83992949	2020-06-08	83819117	29121	144711	0.201236	1.20248
Iran	83992949	2020-06-09	83817022	29045	146882	0.197744	1.199
Iran	83992949	2020-06-10	83815011	28842	149096	0.193446	1.19471
Iran	83992949	2020-06-11	83812793	28909	151247	0.191138	1.19242
Iran	83992949	2020-06-12	83810424	29217	153308	0.190577	1.19187
Iran	83992949	2020-06-13	83807994	29477	155478	0.18959	1.1909
Iran	83992949	2020-06-14	83805522	29916	157511	0.18993	1.19126
Iran	83992949	2020-06-15	83803073	30336	159540	0.190147	1.19149
Iran	83992949	2020-06-16	83800510	30699	161740	0.189805	1.19117
Iran	83992949	2020-06-17	83797898	31054	163997	0.189357	1.19074
Iran	83992949	2020-06-18	83795302	31384	166263	0.188761	1.19016
Iran	83992949	2020-06-19	83792687	31678	168584	0.187906	1.18932
Iran	83992949	2020-06-20	83790365	31693	170891	0.185457	1.18689
Iran	83992949	2020-06-21	83787997	31738	173214	0.18323	1.18468
Iran	83992949	2020-06-22	83785424	31356	176169	0.177988	1.17945
Iran	83992949	2020-06-23	83782979	30947	179023	0.172866	1.17433
Iran	83992949	2020-06-24	83780448	30409	182092	0.166998	1.16848
Iran	83992949	2020-06-25	83777853	29863	185233	0.161219	1.16271
Iran	83992949	2020-06-26	83775225	29633	188091	0.157546	1.15905
Iran	83992949	2020-06-27	83772769	29155	191025	0.152624	1.15414
Iran	83992949	2020-06-28	83770280	28851	193818	0.148856	1.15038
Iran	83992949	2020-06-29	83767744	28355	196850	0.144044	1.14558
Iran	83992949	2020-06-30	83765287	28087	199575	0.140734	1.14228
Iran	83992949	2020-07-01	83762738	27766	202445	0.137153	1.13871
Iran	83992949	2020-07-02	83760086	27659	205204	0.134788	1.13636
Iran	83992949	2020-07-03	83757520	27723	207706	0.133472	1.13506
Iran	83992949	2020-07-04	83755071	27521	210357	0.13083	1.13243
Iran	83992949	2020-07-05	83752511	27537	212901	0.129342	1.13096
Iran	83992949	2020-07-06	83749898	27237	215814	0.126206	1.12784
Iran	83992949	2020-07-07	83747261	26757	218931	0.122217	1.12386
Iran	83992949	2020-07-08	83744570	26832	221547	0.121112	1.12277
Iran	83992949	2020-07-09	83742491	25977	224481	0.11572	1.11739
Iran	83992949	2020-07-10	83740229	25258	227462	0.111043	1.11272
Iran	83992949	2020-07-11	83737832	24816	230301	0.107755	1.10944
Iran	83992949	2020-07-12	83735646	24481	232822	0.105149	1.10685
Iran	83992949	2020-07-13	83733297	24081	235571	0.102224	1.10393
Iran	83992949	2020-07-14	83730776	23692	238481	0.0993454	1.10106
Iran	83992949	2020-07-15	83728388	23590	240971	0.0978956	1.09963
Iran	83992949	2020-07-16	83725888	22845	244216	0.0935442	1.09529
Iran	83992949	2020-07-17	83723509	22776	246664	0.0923361	1.09409
Iran	83992949	2020-07-18	83721343	22327	249279	0.0895663	1.09133
Iran	83992949	2020-07-19	83719161	21812	251976	0.0865638	1.08834
Iran	83992949	2020-07-20	83716747	21710	254492	0.0853072	1.0871
Iran	83992949	2020-07-21	83714122	21842	256985	0.0849933	1.0868
Iran	83992949	2020-07-22	83711536	21720	259693	0.0836372	1.08546
Iran	83992949	2020-07-23	83708915	21730	262304	0.0828428	1.08468
Iran	83992949	2020-07-24	83706426	22022	264501	0.0832587	1.08511
Iran	83992949	2020-07-25	83704110	22036	266803	0.0825928	1.08446
Iran	83992949	2020-07-26	83701777	22259	268913	0.082774	1.08466
Iran	83992949	2020-07-27	83699343	22550	271056	0.0831931	1.08509
Iran	83992949	2020-07-28	83696676	23107	273166	0.0845896	1.08651
Iran	83992949	2020-07-29	83694040	23450	275459	0.0851306	1.08707
Iran	83992949	2020-07-30	83691419	23761	277769	0.0855423	1.0875
Iran	83992949	2020-07-31	83688745	23919	280285	0.0853381	1.08731
Iran	83992949	2020-08-01	83686197	23940	282812	0.0846499	1.08664
Iran	83992949	2020-08-02	83683512	24145	285292	0.0846326	1.08664
Iran	83992949	2020-08-03	83680914	24402	287633	0.0848373	1.08686
Iran	83992949	2020-08-04	83678163	24634	290152	0.0849003	1.08694
Iran	83992949	2020-08-05	83675466	24749	292734	0.0845443	1.0866
Iran	83992949	2020-08-06	83672832	24678	295439	0.0835299	1.0856
Iran	83992949	2020-08-07	83670382	24711	297856	0.0829629	1.08505
Iran	83992949	2020-08-08	83668257	24306	300386	0.0809159	1.08301
Iran	83992949	2020-08-09	83666237	23914	302798	0.0789767	1.08108
Iran	83992949	2020-08-10	83664105	23586	305258	0.0772658	1.07938
Iran	83992949	2020-08-11	83661760	23769	307420	0.0773177	1.07945
Iran	83992949	2020-08-12	83659250	24467	309232	0.0791218	1.08127
Iran	83992949	2020-08-13	83656625	25104	311220	0.0806632	1.08283
Iran	83992949	2020-08-14	83654124	25683	313142	0.0820171	1.08421
Iran	83992949	2020-08-15	83651879	25948	315122	0.0823427	1.08455
Iran	83992949	2020-08-16	83649746	26078	317125	0.0822326	1.08445
Iran	83992949	2020-08-17	83647499	26489	318961	0.0830478	1.08528
Iran	83992949	2020-08-18	83645114	26982	320853	0.0840946	1.08635
Iran	83992949	2020-08-19	83642670	27626	322653	0.0856214	1.08789
Iran	83992949	2020-08-20	83640391	28058	324500	0.0864653	1.08875
Iran	83992949	2020-08-21	83638185	28522	326242	0.0874259	1.08973
Iran	83992949	2020-08-22	83636157	28588	328204	0.0871044	1.08942
Iran	83992949	2020-08-23	83634044	28798	330107	0.0872384	1.08957
Iran	83992949	2020-08-24	83631799	29009	332141	0.0873394	1.08968
Iran	83992949	2020-08-25	83629586	29404	333959	0.0880467	1.09041
Iran	83992949	2020-08-26	83627343	29716	335890	0.0884694	1.09085
Iran	83992949	2020-08-27	83625153	30021	337775	0.0888787	1.09127
Iran	83992949	2020-08-28	83623038	30392	339519	0.0895149	1.09192
Iran	83992949	2020-08-29	83621133	30610	341206	0.0897112	1.09213
Iran	83992949	2020-08-30	83619379	30687	342883	0.089497	1.09193
Iran	83992949	2020-08-31	83617737	30408	344804	0.0881892	1.09063
Iran	83992949	2020-09-01	83616055	30098	346796	0.0867888	1.08923
Iran	83992949	2020-09-02	83614197	30154	348598	0.0865008	1.08896
Iran	83992949	2020-09-03	83612203	30225	350521	0.0862288	1.0887
Iran	83992949	2020-09-04	83610177	30420	352352	0.0863341	1.08882
Iran	83992949	2020-09-05	83608283	30381	354285	0.085753	1.08825
Iran	83992949	2020-09-06	83606291	30465	356193	0.0855295	1.08804
Iran	83992949	2020-09-07	83604139	30828	357982	0.0861161	1.08864
Iran	83992949	2020-09-08	83601837	31156	359956	0.086555	1.08909
Iran	83992949	2020-09-09	83599524	31645	361780	0.0874703	1.09003
Iran	83992949	2020-09-10	83597461	31848	363640	0.0875811	1.09015
Iran	83992949	2020-09-11	83595148	32349	365452	0.0885178	1.0911
Iran	83992949	2020-09-12	83593009	32395	367545	0.0881389	1.09074
Iran	83992949	2020-09-13	83590920	32630	369399	0.0883327	1.09095
Iran	83992949	2020-09-14	83588301	33322	371326	0.0897379	1.09237
Iran	83992949	2020-09-15	83585596	33916	373437	0.0908212	1.09347
Iran	83992949	2020-09-16	83582615	34683	375651	0.0923277	1.095
Iran	83992949	2020-09-17	83579800	35493	377656	0.0939824	1.09668
Iran	83992949	2020-09-18	83576751	36741	379457	0.0968252	1.09955
Iran	83992949	2020-09-19	83573906	37293	381750	0.0976896	1.10044
Iran	83992949	2020-09-20	83570809	38269	383871	0.0996923	1.10247
Iran	83992949	2020-09-21	83567468	39480	386001	0.10228	1.10508
Iran	83992949	2020-09-22	83563756	40800	388393	0.105048	1.10788
Iran	83992949	2020-09-23	83560151	42112	390686	0.10779	1.11065
Iran	83992949	2020-09-24	83556630	43475	392844	0.110667	1.11356
Iran	83992949	2020-09-25	83553067	44818	395064	0.113445	1.11637
Iran	83992949	2020-09-26	83549863	45641	397445	0.114836	1.11779
Iran	83992949	2020-09-27	83546501	46689	399759	0.116793	1.11977
Iran	83992949	2020-09-28	83542989	47650	402310	0.118441	1.12145
Iran	83992949	2020-09-29	83539312	48924	404713	0.120886	1.12392
Iran	83992949	2020-09-30	83535730	50094	407125	0.123043	1.12611
Iran	83992949	2020-10-01	83531905	51296	409748	0.125189	1.12829
Iran	83992949	2020-10-02	83528353	52765	411831	0.128123	1.13125
Iran	83992949	2020-10-03	83524830	53698	414421	0.129574	1.13273
Iran	83992949	2020-10-04	83521177	54849	416923	0.131557	1.13475
Iran	83992949	2020-10-05	83517275	56189	419485	0.133948	1.13717
Iran	83992949	2020-10-06	83513124	57606	422219	0.136436	1.13969
Iran	83992949	2020-10-07	83509105	59077	424767	0.139081	1.14237
Iran	83992949	2020-10-08	83504713	61048	427188	0.142907	1.14624
Iran	83992949	2020-10-09	83500571	62901	429477	0.14646	1.14983
Iran	83992949	2020-10-10	83496696	64010	432243	0.148088	1.15149
Iran	83992949	2020-10-11	83492874	65142	434933	0.149775	1.15321
Iran	83992949	2020-10-12	83488668	66344	437937	0.151492	1.15496
Iran	83992949	2020-10-13	83484560	67479	440910	0.153045	1.15655
Iran	83992949	2020-10-14	83479730	69039	444180	0.15543	1.15897
Iran	83992949	2020-10-15	83475114	70176	447659	0.156762	1.16034
Iran	83992949	2020-10-16	83470562	71607	450780	0.158851	1.16247
Iran	83992949	2020-10-17	83466459	72446	454044	0.159557	1.16321
Iran	83992949	2020-10-18	83462569	72605	457775	0.158604	1.16228
Iran	83992949	2020-10-19	83458318	72559	462072	0.15703	1.16073
Iran	83992949	2020-10-20	83453279	73960	465710	0.158811	1.16255
Iran	83992949	2020-10-21	83447663	75231	470055	0.160047	1.16383
Iran	83992949	2020-10-22	83442192	76433	474324	0.161141	1.16496
Iran	83992949	2020-10-23	83436058	78221	478670	0.163413	1.16729
Iran	83992949	2020-10-24	83430244	79494	483211	0.164512	1.16843
Iran	83992949	2020-10-25	83424053	81226	487670	0.166559	1.17053
Iran	83992949	2020-10-26	83418093	82653	492203	0.167925	1.17194
Iran	83992949	2020-10-27	83411125	84914	496910	0.170884	1.17496
Iran	83992949	2020-10-28	83404301	87017	501631	0.173468	1.1776
Iran	83992949	2020-10-29	83396008	90230	506711	0.17807	1.18228
Iran	83992949	2020-10-30	83387997	93174	511778	0.182059	1.18634
Iran	83992949	2020-10-31	83380177	95978	516794	0.185718	1.19006
Iran	83992949	2020-11-01	83372458	98502	521989	0.188705	1.19312
Iran	83992949	2020-11-02	83364169	101795	526985	0.193165	1.19765
Iran	83992949	2020-11-03	83355237	106079	531633	0.199534	1.20411
Iran	83992949	2020-11-04	83346785	109185	536979	0.203332	1.20798
Iran	83992949	2020-11-05	83338013	112664	542272	0.207763	1.2125
Iran	83992949	2020-11-06	83329149	116439	547361	0.212728	1.21755
Iran	83992949	2020-11-07	83319699	120265	552985	0.217483	1.22239
Iran	83992949	2020-11-08	83310463	123866	558620	0.221736	1.22673
Iran	83992949	2020-11-09	83300000	128559	564390	0.227784	1.23288
Iran	83992949	2020-11-10	83289661	133392	569896	0.234064	1.23926
Iran	83992949	2020-11-11	83277881	139299	575769	0.241936	1.24725
Iran	83992949	2020-11-12	83266364	144898	581687	0.2491	1.25453
Iran	83992949	2020-11-13	83254627	151098	587224	0.257309	1.26287
Iran	83992949	2020-11-14	83243424	155744	593781	0.262292	1.26796
Iran	83992949	2020-11-15	83230881	161757	600311	0.269455	1.27525
Iran	83992949	2020-11-16	83217828	168443	606678	0.277648	1.28358
Iran	83992949	2020-11-17	83204476	175238	613235	0.28576	1.29183
Iran	83992949	2020-11-18	83191055	181970	619924	0.293536	1.29975
Iran	83992949	2020-11-19	83177832	187996	627121	0.299776	1.30612
Iran	83992949	2020-11-20	83164572	195456	632921	0.308816	1.31531
Iran	83992949	2020-11-21	83151641	200845	640463	0.313593	1.32022
Iran	83992949	2020-11-22	83138588	206114	648247	0.317956	1.3247
Iran	83992949	2020-11-23	83126128	211160	655661	0.322057	1.32893
Iran	83992949	2020-11-24	83112407	217089	663453	0.327211	1.33422
Iran	83992949	2020-11-25	83098564	222572	671813	0.331301	1.33844
Iran	83992949	2020-11-26	83084603	228382	679964	0.335874	1.34315
Iran	83992949	2020-11-27	83070552	235237	687160	0.342332	1.34976
Iran	83992949	2020-11-28	83057150	239482	696317	0.343927	1.35147
Iran	83992949	2020-11-29	83044200	242583	706166	0.343521	1.35117
Iran	83992949	2020-11-30	83030879	245673	716397	0.342929	1.35068
Iran	83992949	2020-12-01	83016998	249360	726591	0.343192	1.35106
Iran	83992949	2020-12-02	83003377	252528	737044	0.342623	1.35059
Iran	83992949	2020-12-03	82989455	254831	748663	0.340381	1.34845
Iran	83992949	2020-12-04	82976114	259034	757801	0.341823	1.35001
Iran	83992949	2020-12-05	82963963	259262	769724	0.336825	1.34508
Iran	83992949	2020-12-06	82952402	259439	781108	0.332142	1.34046
Iran	83992949	2020-12-07	82941575	257825	793549	0.324901	1.33326
Iran	83992949	2020-12-08	82930552	257256	805141	0.319517	1.32793
Iran	83992949	2020-12-09	82920329	255769	816851	0.313116	1.32157
Iran	83992949	2020-12-10	82909926	253360	829663	0.305377	1.31387
Iran	83992949	2020-12-11	82900542	252827	839580	0.301135	1.30967
Iran	83992949	2020-12-12	82892131	248016	852802	0.290825	1.29936
Italy	60461826	2020-04-01	60351252	80572	30002	2.68555	3.68893
Italy	60461826	2020-04-02	60346584	83049	32193	2.57972	3.58314
Italy	60461826	2020-04-03	60341999	85388	34439	2.4794	3.48285
Italy	60461826	2020-04-04	60337194	88274	36358	2.42791	3.43145
Italy	60461826	2020-04-05	60332878	91246	37702	2.42019	3.42384
Italy	60461826	2020-04-06	60329279	93187	39360	2.36756	3.37125
Italy	60461826	2020-04-07	60326240	94067	41519	2.26564	3.2693
Italy	60461826	2020-04-08	60322404	95262	44160	2.1572	3.16085
Italy	60461826	2020-04-09	60318200	96877	46749	2.07228	3.07593
Italy	60461826	2020-04-10	60314249	98273	49304	1.99321	2.99686
Italy	60461826	2020-04-11	60309555	100269	52002	1.92818	2.93187
Italy	60461826	2020-04-12	60305463	102253	54110	1.88972	2.89347
Italy	60461826	2020-04-13	60302310	103616	55900	1.8536	2.85737
Italy	60461826	2020-04-14	60299338	104291	58197	1.79203	2.79579
Italy	60461826	2020-04-15	60296671	105418	59737	1.7647	2.76848
Italy	60461826	2020-04-16	60292885	106607	62334	1.71025	2.71405
Italy	60461826	2020-04-17	60289392	106962	65472	1.63371	2.63747
Italy	60461826	2020-04-18	60285901	107771	68154	1.58129	2.58505
Italy	60461826	2020-04-19	60282854	108257	70715	1.53089	2.53464
Italy	60461826	2020-04-20	60280598	108237	72991	1.48288	2.48661
Italy	60461826	2020-04-21	60277869	107709	76248	1.41261	2.41629
Italy	60461826	2020-04-22	60274499	107699	79628	1.35253	2.35618
Italy	60461826	2020-04-23	60271853	106848	83125	1.28539	2.28899
Italy	60461826	2020-04-24	60268832	106527	86467	1.232	2.23557
Italy	60461826	2020-04-25	60266475	105847	89504	1.1826	2.18613
Italy	60461826	2020-04-26	60264151	106103	91572	1.15868	2.16222
Italy	60461826	2020-04-27	60262412	105813	93601	1.13047	2.13399
Italy	60461826	2020-04-28	60260321	105205	96300	1.09247	2.09597
Italy	60461826	2020-04-29	60258235	104657	98934	1.05785	2.06132
Italy	60461826	2020-04-30	60256363	101551	103912	0.977279	1.98065
Italy	60461826	2020-05-01	60254398	100943	106485	0.947955	1.9513
Italy	60461826	2020-05-02	60252498	100704	108624	0.927088	1.93043
Italy	60461826	2020-05-03	60251109	100179	110538	0.906286	1.90962
Italy	60461826	2020-05-04	60249888	99980	111958	0.893013	1.89634
Italy	60461826	2020-05-05	60248813	98467	114546	0.859628	1.86291
Italy	60461826	2020-05-06	60247369	91528	122929	0.74456	1.74766
Italy	60461826	2020-05-07	60245968	89624	126234	0.709983	1.71304
Italy	60461826	2020-05-08	60244641	87961	129224	0.680686	1.68371
Italy	60461826	2020-05-09	60243558	84842	133426	0.635873	1.63883
Italy	60461826	2020-05-10	60242756	83324	135746	0.613823	1.61675
Italy	60461826	2020-05-11	60242012	82488	137326	0.600673	1.60359
Italy	60461826	2020-05-12	60240610	81266	139950	0.580679	1.58358
Italy	60461826	2020-05-13	60239722	78457	143647	0.546179	1.54903
Italy	60461826	2020-05-14	60238730	76440	146656	0.52122	1.52403
Italy	60461826	2020-05-15	60237941	72070	151815	0.474723	1.47746
Italy	60461826	2020-05-16	60237066	70187	154573	0.45407	1.45678
Italy	60461826	2020-05-17	60236391	68351	157084	0.435124	1.43781
Italy	60461826	2020-05-18	60235940	66553	159333	0.417698	1.42035
Italy	60461826	2020-05-19	60235127	65129	161570	0.403101	1.40574
Italy	60461826	2020-05-20	60234462	62752	164612	0.381212	1.38382
Italy	60461826	2020-05-21	60233820	60960	167046	0.364929	1.36751
Italy	60461826	2020-05-22	60233168	59322	169336	0.350321	1.35288
Italy	60461826	2020-05-23	60232499	57752	171575	0.336599	1.33914
Italy	60461826	2020-05-24	60231968	56594	173264	0.326634	1.32916
Italy	60461826	2020-05-25	60231668	55300	174858	0.316257	1.31877
Italy	60461826	2020-05-26	60231271	52942	177613	0.298075	1.30056
Italy	60461826	2020-05-27	60230687	50966	180173	0.282873	1.28533
Italy	60461826	2020-05-28	60230094	47986	183746	0.261154	1.26358
Italy	60461826	2020-05-29	60229578	46175	186073	0.248155	1.25056
Italy	60461826	2020-05-30	60229162	43691	188973	0.231202	1.23358
Italy	60461826	2020-05-31	60228829	42075	190922	0.220378	1.22274
Italy	60461826	2020-06-01	60228629	41367	191830	0.215644	1.21799
Italy	60461826	2020-06-02	60228311	39893	193622	0.206035	1.20837
Italy	60461826	2020-06-03	60227990	39297	194539	0.202001	1.20433
Italy	60461826	2020-06-04	60227813	38429	195584	0.196483	1.1988
Italy	60461826	2020-06-05	60227295	36976	197555	0.187168	1.18948
Italy	60461826	2020-06-06	60227025	35877	198924	0.180355	1.18265
Italy	60461826	2020-06-07	60226828	35262	199736	0.176543	1.17884
Italy	60461826	2020-06-08	60226548	34730	200548	0.173175	1.17546
Italy	60461826	2020-06-09	60226265	32872	202689	0.162179	1.16445
Italy	60461826	2020-06-10	60226063	31710	204053	0.155401	1.15766
Italy	60461826	2020-06-11	60225684	30637	205505	0.149082	1.15133
Italy	60461826	2020-06-12	60225521	28997	207308	0.139874	1.14211
Italy	60461826	2020-06-13	60225175	27485	209166	0.131403	1.13362
Italy	60461826	2020-06-14	60224837	26274	210715	0.12469	1.1269
Italy	60461826	2020-06-15	60224536	25909	211381	0.12257	1.12478
Italy	60461826	2020-06-16	60224326	24569	212931	0.115385	1.11758
Italy	60461826	2020-06-17	60223998	23925	213903	0.11185	1.11404
Italy	60461826	2020-06-18	60223815	21543	216468	0.0995205	1.10169
Italy	60461826	2020-06-19	60223667	23101	215058	0.107418	1.1096
Italy	60461826	2020-06-20	60223551	21212	217063	0.0977228	1.09989
Italy	60461826	2020-06-21	60223327	20972	217527	0.096411	1.09858
Italy	60461826	2020-06-22	60223106	20637	218083	0.0946291	1.0968
Italy	60461826	2020-06-23	60222993	19573	219260	0.0892684	1.09143
Italy	60461826	2020-06-24	60222416	18655	220755	0.0845054	1.08666
Italy	60461826	2020-06-25	60222120	18303	221403	0.0826683	1.08482
Italy	60461826	2020-06-26	60221865	17638	222323	0.079335	1.08148
Italy	60461826	2020-06-27	60221690	16836	223300	0.0753963	1.07754
Italy	60461826	2020-06-28	60221516	16681	223629	0.0745923	1.07673
Italy	60461826	2020-06-29	60221390	16496	223940	0.0736626	1.0758
Italy	60461826	2020-06-30	60221248	15563	225015	0.0691643	1.0713
Italy	60461826	2020-07-01	60221066	15255	225505	0.0676482	1.06978
Italy	60461826	2020-07-02	60220865	15060	225901	0.0666664	1.0688
Italy	60461826	2020-07-03	60220642	14884	226300	0.0657711	1.0679
Italy	60461826	2020-07-04	60220407	14621	226798	0.0644671	1.0666
Italy	60461826	2020-07-05	60220215	14642	226969	0.064511	1.06664
Italy	60461826	2020-07-06	60220007	14709	227110	0.064766	1.0669
Italy	60461826	2020-07-07	60219870	14242	227714	0.0625434	1.06468
Italy	60461826	2020-07-08	60219677	13595	228554	0.0594827	1.06161
Italy	60461826	2020-07-09	60219463	13459	228904	0.0587976	1.06093
Italy	60461826	2020-07-10	60219187	13428	229211	0.0585836	1.06071
Italy	60461826	2020-07-11	60218999	13303	229524	0.0579591	1.06009
Italy	60461826	2020-07-12	60218765	13179	229882	0.0573294	1.05946
Italy	60461826	2020-07-13	60218596	13157	230073	0.0571862	1.05932
Italy	60461826	2020-07-14	60218482	12919	230425	0.056066	1.0582
Italy	60461826	2020-07-15	60218320	12493	231013	0.0540792	1.05621
Italy	60461826	2020-07-16	60218090	12473	231263	0.0539343	1.05606
Italy	60461826	2020-07-17	60217859	12456	231511	0.0538031	1.05593
Italy	60461826	2020-07-18	60217610	12368	231848	0.0533453	1.05548
Italy	60461826	2020-07-19	60217392	12440	231994	0.0536221	1.05576
Italy	60461826	2020-07-20	60217202	12404	232220	0.0534149	1.05555
Italy	60461826	2020-07-21	60217074	12248	232504	0.0526787	1.05482
Italy	60461826	2020-07-22	60216794	12322	232710	0.05295	1.05509
Italy	60461826	2020-07-23	60216488	12404	232934	0.0532511	1.05539
Italy	60461826	2020-07-24	60216236	12301	233289	0.0527286	1.05487
Italy	60461826	2020-07-25	60215962	12442	233422	0.0533026	1.05545
Italy	60461826	2020-07-26	60215708	12565	233553	0.0537994	1.05595
Italy	60461826	2020-07-27	60215540	12581	233705	0.0538328	1.05599
Italy	60461826	2020-07-28	60215338	12609	233879	0.0539125	1.05607
Italy	60461826	2020-07-29	60215050	12616	234160	0.0538777	1.05603
Italy	60461826	2020-07-30	60214668	12230	234928	0.0520585	1.05421
Italy	60461826	2020-07-31	60214289	12422	235115	0.0528337	1.05499
Italy	60461826	2020-08-01	60213994	12457	235375	0.0529241	1.05509
Italy	60461826	2020-08-02	60213756	12456	235614	0.0528661	1.05503
Italy	60461826	2020-08-03	60213597	12474	235755	0.0529109	1.05508
Italy	60461826	2020-08-04	60213407	12482	235937	0.052904	1.05507
Italy	60461826	2020-08-05	60213023	12646	236157	0.0535491	1.05572
Italy	60461826	2020-08-06	60212622	12694	236510	0.0536721	1.05585
Italy	60461826	2020-08-07	60212070	12924	236832	0.0545703	1.05675
Italy	60461826	2020-08-08	60211723	12953	237150	0.0546194	1.05681
Italy	60461826	2020-08-09	60211260	13263	237303	0.0558906	1.05808
Italy	60461826	2020-08-10	60211001	13368	237457	0.0562965	1.05849
Italy	60461826	2020-08-11	60210589	13561	237676	0.0570567	1.05926
Italy	60461826	2020-08-12	60210113	13791	237922	0.0579644	1.06017
Italy	60461826	2020-08-13	60209591	14081	238154	0.0591256	1.06134
Italy	60461826	2020-08-14	60209017	14249	238560	0.0597292	1.06195
Italy	60461826	2020-08-15	60208388	14406	239032	0.0602681	1.0625
Italy	60461826	2020-08-16	60207911	14733	239182	0.0615974	1.06383
Italy	60461826	2020-08-17	60207591	14867	239368	0.0621094	1.06435
Italy	60461826	2020-08-18	60207190	15089	239547	0.0629897	1.06523
Italy	60461826	2020-08-19	60206548	15360	239918	0.0640219	1.06627
Italy	60461826	2020-08-20	60205708	16014	240104	0.0666961	1.06896
Italy	60461826	2020-08-21	60204761	16678	240387	0.0693798	1.07166
Italy	60461826	2020-08-22	60203690	17503	240633	0.0727373	1.07503
Italy	60461826	2020-08-23	60202481	18438	240907	0.0765358	1.07885
Italy	60461826	2020-08-24	60201528	19195	241103	0.0796133	1.08194
Italy	60461826	2020-08-25	60200652	19714	241460	0.081645	1.08399
Italy	60461826	2020-08-26	60199286	20753	241787	0.0858317	1.0882
Italy	60461826	2020-08-27	60197877	21932	242017	0.0906217	1.09301
Italy	60461826	2020-08-28	60196417	23035	242374	0.0950391	1.09745
Italy	60461826	2020-08-29	60194973	23156	243697	0.0950196	1.09744
Italy	60461826	2020-08-30	60193608	24205	244013	0.0991955	1.10164
Italy	60461826	2020-08-31	60192612	26078	243136	0.107257	1.10973
Italy	60461826	2020-09-01	60191637	26754	243435	0.109902	1.11239
Italy	60461826	2020-09-02	60190311	27817	243698	0.114145	1.11665
Italy	60461826	2020-09-03	60188914	28915	243997	0.118506	1.12104
Italy	60461826	2020-09-04	60187182	30099	244545	0.123082	1.12564
Italy	60461826	2020-09-05	60185488	31194	245144	0.127248	1.12983
Italy	60461826	2020-09-06	60184192	32078	245556	0.130634	1.13324
Italy	60461826	2020-09-07	60183042	32993	245791	0.134232	1.13685
Italy	60461826	2020-09-08	60181673	33789	246364	0.137151	1.13979
Italy	60461826	2020-09-09	60180243	34734	246849	0.14071	1.14337
Italy	60461826	2020-09-10	60178646	35708	247472	0.144291	1.14698
Italy	60461826	2020-09-11	60177030	36767	248029	0.148237	1.15095
Italy	60461826	2020-09-12	60175529	37503	248794	0.150739	1.15347
Italy	60461826	2020-09-13	60174073	38509	249244	0.154503	1.15726
Italy	60461826	2020-09-14	60173065	39187	249574	0.157016	1.15979
Italy	60461826	2020-09-15	60171836	39712	250278	0.158672	1.16146
Italy	60461826	2020-09-16	60170384	40532	250910	0.16154	1.16435
Italy	60461826	2020-09-17	60168801	41413	251612	0.164591	1.16742
Italy	60461826	2020-09-18	60166894	42457	252475	0.168163	1.17102
Italy	60461826	2020-09-19	60165257	43161	253408	0.170322	1.1732
Italy	60461826	2020-09-20	60163670	44098	254058	0.173575	1.17648
Italy	60461826	2020-09-21	60162320	45079	254427	0.177179	1.1801
Italy	60461826	2020-09-22	60160929	45489	255408	0.178103	1.18104
Italy	60461826	2020-09-23	60159289	46114	256423	0.179836	1.1828
Italy	60461826	2020-09-24	60157503	46780	257543	0.18164	1.18462
Italy	60461826	2020-09-25	60155591	47718	258517	0.184584	1.18759
Italy	60461826	2020-09-26	60153722	48593	259511	0.187248	1.19028
Italy	60461826	2020-09-27	60151956	49618	260252	0.190654	1.19372
Italy	60461826	2020-09-28	60150462	50323	261041	0.192778	1.19586
Italy	60461826	2020-09-29	60148815	50630	262381	0.192964	1.19606
Italy	60461826	2020-09-30	60146965	51263	263598	0.194474	1.1976
Italy	60461826	2020-10-01	60144417	52647	264762	0.198847	1.202
Italy	60461826	2020-10-02	60141918	53997	265911	0.203064	1.20626
Italy	60461826	2020-10-03	60139075	55566	267185	0.207968	1.2112
Italy	60461826	2020-10-04	60136497	57429	267900	0.214367	1.21765
Italy	60461826	2020-10-05	60134240	58903	268683	0.219229	1.22254
Italy	60461826	2020-10-06	60131563	60134	270129	0.222612	1.22596
Italy	60461826	2020-10-07	60127886	62576	271364	0.230598	1.23401
Italy	60461826	2020-10-08	60123428	65952	272446	0.242074	1.24556
Italy	60461826	2020-10-09	60118056	70110	273660	0.256194	1.25978
Italy	60461826	2020-10-10	60112332	74829	274665	0.272437	1.27613
Italy	60461826	2020-10-11	60106876	79075	275875	0.286633	1.29042
Italy	60461826	2020-10-12	60102257	82764	276805	0.298997	1.30288
Italy	60461826	2020-10-13	60096359	87193	278274	0.313335	1.31732
Italy	60461826	2020-10-14	60089027	92445	280354	0.329744	1.33386
Italy	60461826	2020-10-15	60080224	99266	282336	0.351588	1.35587
Italy	60461826	2020-10-16	60070215	107312	284299	0.377462	1.38194
Italy	60461826	2020-10-17	60059290	116935	285601	0.409435	1.41415
Italy	60461826	2020-10-18	60047585	126237	288004	0.438317	1.44327
Italy	60461826	2020-10-19	60038248	134003	289575	0.462757	1.46791
Italy	60461826	2020-10-20	60027377	142739	291710	0.489318	1.49469
Italy	60461826	2020-10-21	60012178	155442	294206	0.528344	1.53406
Italy	60461826	2020-10-22	59996100	169302	296424	0.571148	1.57723
Italy	60461826	2020-10-23	59976957	186002	298867	0.622357	1.6289
Italy	60461826	2020-10-24	59957317	203182	301327	0.674291	1.68132
Italy	60461826	2020-10-25	59936044	222241	303541	0.732161	1.73974
Italy	60461826	2020-10-26	59919037	236684	306105	0.773212	1.78122
Italy	60461826	2020-10-27	59897048	255090	309688	0.8237	1.83227
Italy	60461826	2020-10-28	59872060	276457	313309	0.882378	1.89162
Italy	60461826	2020-10-29	59845231	299191	317404	0.942619	1.95259
Italy	60461826	2020-10-30	59814152	325786	321888	1.01211	2.02296
Italy	60461826	2020-10-31	59782396	351386	328044	1.07116	2.08288
Italy	60461826	2020-11-01	59752491	378129	331206	1.14167	2.15434
Italy	60461826	2020-11-02	59730238	396512	335076	1.18335	2.19667
Italy	60461826	2020-11-03	59701997	418142	341687	1.22376	2.23785
Italy	60461826	2020-11-04	59671449	443235	347142	1.27681	2.29182
Italy	60461826	2020-11-05	59636947	472348	352531	1.33988	2.35598
Italy	60461826	2020-11-06	59599145	499118	363563	1.37285	2.38994
Italy	60461826	2020-11-07	59559336	532536	369954	1.43947	2.45786
Italy	60461826	2020-11-08	59526722	558636	376468	1.48389	2.5033
Italy	60461826	2020-11-09	59501453	573334	387039	1.48133	2.50125
Italy	60461826	2020-11-10	59466363	590110	405353	1.45579	2.47623
Italy	60461826	2020-11-11	59433402	613358	415066	1.47774	2.49905
Italy	60461826	2020-11-12	59395425	635054	431347	1.47226	2.49432
Italy	60461826	2020-11-13	59354523	663926	443377	1.49743	2.52058
Italy	60461826	2020-11-14	59317274	688435	456117	1.50934	2.53339
Italy	60461826	2020-11-15	59283297	712490	466039	1.52882	2.55379
Italy	60461826	2020-11-16	59255945	717784	488097	1.47058	2.49555
Italy	60461826	2020-11-17	59223754	733810	504262	1.45522	2.4807
Italy	60461826	2020-11-18	59189474	743168	529184	1.40437	2.43003
Italy	60461826	2020-11-19	59153298	761671	546857	1.39282	2.41909
Italy	60461826	2020-11-20	59116059	777176	568591	1.36685	2.39358
Italy	60461826	2020-11-21	59081295	791746	588785	1.34471	2.37189
Italy	60461826	2020-11-22	59052958	805947	602921	1.33674	2.36439
Italy	60461826	2020-11-23	59030031	796849	634946	1.25499	2.28212
Italy	60461826	2020-11-24	59006804	798386	656636	1.21587	2.24297
Italy	60461826	2020-11-25	58980952	791697	689177	1.14876	2.17551
Italy	60461826	2020-11-26	58951951	795845	714030	1.11458	2.14143
Italy	60461826	2020-11-27	58923609	787893	750324	1.05007	2.0766
Italy	60461826	2020-11-28	58897294	789308	775224	1.01817	2.04474
Italy	60461826	2020-11-29	58876648	795771	789407	1.00806	2.03485
Italy	60461826	2020-11-30	58860272	788471	813083	0.96973	1.99629
Italy	60461826	2020-12-01	58840925	779945	840956	0.92745	1.95376
Italy	60461826	2020-12-02	58820216	761230	880380	0.864661	1.89044
Italy	60461826	2020-12-03	58796997	759982	904847	0.839901	1.86571
Italy	60461826	2020-12-04	58772887	757702	931237	0.813651	1.83946
Italy	60461826	2020-12-05	58751835	754169	955822	0.789027	1.81481
Italy	60461826	2020-12-06	58732948	755306	973572	0.775809	1.80169
Italy	60461826	2020-12-07	58719269	748819	993738	0.753538	1.7793
Italy	60461826	2020-12-08	58704432	737525	1019869	0.723157	1.7487
Italy	60461826	2020-12-09	58691677	710515	1059634	0.670529	1.69547
Italy	60461826	2020-12-10	58674679	696527	1090620	0.638652	1.66336
Italy	60461826	2020-12-11	58655953	690323	1115550	0.618819	1.64349
Italy	60461826	2020-12-12	58636051	684848	1140927	0.600256	1.62492
Kenya	53771296	2020-04-01	53771215	77	4	19.25	20.25
Kenya	53771296	2020-04-02	53771186	103	7	14.7143	15.7143
Kenya	53771296	2020-04-03	53771174	114	8	14.25	15.25
Kenya	53771296	2020-04-04	53771170	118	8	14.75	15.75
Kenya	53771296	2020-04-05	53771154	134	8	16.75	17.75
Kenya	53771296	2020-04-06	53771138	148	10	14.8	15.8
Kenya	53771296	2020-04-07	53771124	159	13	12.2308	13.2308
Kenya	53771296	2020-04-08	53771117	164	15	10.9333	11.9334
Kenya	53771296	2020-04-09	53771112	165	19	8.68421	9.68423
Kenya	53771296	2020-04-10	53771107	160	29	5.51724	6.51725
Kenya	53771296	2020-04-11	53771105	160	31	5.16129	6.1613
Kenya	53771296	2020-04-12	53771099	164	33	4.9697	5.96971
Kenya	53771296	2020-04-13	53771088	159	49	3.2449	4.24491
Kenya	53771296	2020-04-14	53771080	166	50	3.32	4.32001
Kenya	53771296	2020-04-15	53771071	162	63	2.57143	3.57144
Kenya	53771296	2020-04-16	53771062	170	64	2.65625	3.65626
Kenya	53771296	2020-04-17	53771050	182	64	2.84375	3.84376
Kenya	53771296	2020-04-18	53771034	190	72	2.63889	3.6389
Kenya	53771296	2020-04-19	53771026	189	81	2.33333	3.33334
Kenya	53771296	2020-04-20	53771015	198	83	2.38554	3.38555
Kenya	53771296	2020-04-21	53771000	208	88	2.36364	3.36365
Kenya	53771296	2020-04-22	53770993	215	88	2.44318	3.44319
Kenya	53771296	2020-04-23	53770976	217	103	2.1068	3.10681
Kenya	53771296	2020-04-24	53770960	228	108	2.11111	3.11112
Kenya	53771296	2020-04-25	53770953	231	112	2.0625	3.06251
Kenya	53771296	2020-04-26	53770941	235	120	1.95833	2.95834
Kenya	53771296	2020-04-27	53770933	235	128	1.83594	2.83595
Kenya	53771296	2020-04-28	53770922	236	138	1.71014	2.71015
Kenya	53771296	2020-04-29	53770912	240	144	1.66667	2.66668
Kenya	53771296	2020-04-30	53770900	235	161	1.45963	2.45964
Kenya	53771296	2020-05-01	53770885	240	171	1.40351	2.40352
Kenya	53771296	2020-05-02	53770861	261	174	1.5	2.50001
Kenya	53771296	2020-05-03	53770831	274	191	1.43455	2.43457
Kenya	53771296	2020-05-04	53770806	293	197	1.48731	2.48732
Kenya	53771296	2020-05-05	53770761	329	206	1.59709	2.5971
Kenya	53771296	2020-05-06	53770714	366	216	1.69444	2.69446
Kenya	53771296	2020-05-07	53770689	381	226	1.68584	2.68586
Kenya	53771296	2020-05-08	53770675	390	231	1.68831	2.68833
Kenya	53771296	2020-05-09	53770647	412	237	1.7384	2.73841
Kenya	53771296	2020-05-10	53770624	401	271	1.4797	2.47972
Kenya	53771296	2020-05-11	53770596	416	284	1.46479	2.4648
Kenya	53771296	2020-05-12	53770581	420	295	1.42373	2.42374
Kenya	53771296	2020-05-13	53770559	416	321	1.29595	2.29597
Kenya	53771296	2020-05-14	53770538	432	326	1.32515	2.32517
Kenya	53771296	2020-05-15	53770515	452	329	1.37386	2.37388
Kenya	53771296	2020-05-16	53770466	479	351	1.36467	2.36469
Kenya	53771296	2020-05-17	53770409	524	363	1.44353	2.44355
Kenya	53771296	2020-05-18	53770384	526	386	1.36269	2.36271
Kenya	53771296	2020-05-19	53770333	555	408	1.36029	2.36032
Kenya	53771296	2020-05-20	53770267	613	416	1.47356	2.47358
Kenya	53771296	2020-05-21	53770187	684	425	1.60941	2.60944
Kenya	53771296	2020-05-22	53770135	731	430	1.7	2.70003
Kenya	53771296	2020-05-23	53770104	762	430	1.77209	2.77212
Kenya	53771296	2020-05-24	53770082	780	434	1.79724	2.79727
Kenya	53771296	2020-05-25	53770010	832	454	1.8326	2.83263
Kenya	53771296	2020-05-26	53769948	891	457	1.94967	2.94971
Kenya	53771296	2020-05-27	53769825	1008	463	2.17711	3.17715
Kenya	53771296	2020-05-28	53769678	1139	479	2.37787	3.37792
Kenya	53771296	2020-05-29	53769551	1245	500	2.49	3.49006
Kenya	53771296	2020-05-30	53769408	1361	527	2.58254	3.58261
Kenya	53771296	2020-05-31	53769334	1420	542	2.61993	3.61999
Kenya	53771296	2020-06-01	53769275	1470	551	2.66788	3.66795
Kenya	53771296	2020-06-02	53769203	1523	570	2.67193	3.672
Kenya	53771296	2020-06-03	53769080	1589	627	2.53429	3.53436
Kenya	53771296	2020-06-04	53768956	1670	670	2.49254	3.49261
Kenya	53771296	2020-06-05	53768822	1752	722	2.42659	3.42667
Kenya	53771296	2020-06-06	53768696	1811	789	2.29531	3.29539
Kenya	53771296	2020-06-07	53768529	1931	836	2.30981	3.30989
Kenya	53771296	2020-06-08	53768424	1938	934	2.07495	3.07503
Kenya	53771296	2020-06-09	53768307	2028	961	2.1103	3.11039
Kenya	53771296	2020-06-10	53768202	1957	1137	1.7212	2.72127
Kenya	53771296	2020-06-11	53768081	2031	1184	1.71537	2.71545
Kenya	53771296	2020-06-12	53767991	2045	1260	1.62302	2.6231
Kenya	53771296	2020-06-13	53767839	2136	1321	1.61696	2.61704
Kenya	53771296	2020-06-14	53767702	2238	1356	1.65044	2.65053
Kenya	53771296	2020-06-15	53767569	2337	1390	1.68129	2.68139
Kenya	53771296	2020-06-16	53767436	2427	1433	1.69365	2.69375
Kenya	53771296	2020-06-17	53767252	2584	1460	1.76986	2.76997
Kenya	53771296	2020-06-18	53767039	2681	1576	1.70114	2.70125
Kenya	53771296	2020-06-19	53766922	2705	1669	1.62073	2.62084
Kenya	53771296	2020-06-20	53766818	2771	1707	1.62332	2.62342
Kenya	53771296	2020-06-21	53766558	3008	1730	1.73873	2.73885
Kenya	53771296	2020-06-22	53766499	2992	1805	1.65762	2.65774
Kenya	53771296	2020-06-23	53766344	3042	1910	1.59267	2.59279
Kenya	53771296	2020-06-24	53766090	3253	1953	1.66564	2.66577
Kenya	53771296	2020-06-25	53765912	3395	1989	1.70689	2.70702
Kenya	53771296	2020-06-26	53765763	3491	2042	1.7096	2.70974
Kenya	53771296	2020-06-27	53765485	3734	2077	1.79779	2.79794
Kenya	53771296	2020-06-28	53765226	3956	2114	1.87133	2.8715
Kenya	53771296	2020-06-29	53765106	4033	2157	1.86973	2.86989
Kenya	53771296	2020-06-30	53764930	4179	2187	1.91084	2.91101
Kenya	53771296	2020-07-01	53764623	4435	2238	1.98168	2.98187
Kenya	53771296	2020-07-02	53764355	4680	2261	2.06988	3.07008
Kenya	53771296	2020-07-03	53764108	4886	2302	2.1225	3.12271
Kenya	53771296	2020-07-04	53763719	5182	2395	2.16367	3.1639
Kenya	53771296	2020-07-05	53763410	5439	2447	2.22272	3.22296
Kenya	53771296	2020-07-06	53763229	5489	2578	2.12917	3.1294
Kenya	53771296	2020-07-07	53763046	5579	2671	2.08873	3.08897
Kenya	53771296	2020-07-08	53762768	5766	2762	2.08762	3.08786
Kenya	53771296	2020-07-09	53762321	6145	2830	2.17138	3.17164
Kenya	53771296	2020-07-10	53761848	6534	2914	2.24228	3.24256
Kenya	53771296	2020-07-11	53761570	6710	3016	2.2248	3.22509
Kenya	53771296	2020-07-12	53761191	7039	3066	2.29583	3.29613
Kenya	53771296	2020-07-13	53761002	7151	3143	2.27521	3.27553
Kenya	53771296	2020-07-14	53760505	7572	3219	2.35228	3.35262
Kenya	53771296	2020-07-15	53760044	7975	3277	2.43363	3.43399
Kenya	53771296	2020-07-16	53759623	7818	3855	2.02802	3.02834
Kenya	53771296	2020-07-17	53759234	7857	4205	1.86849	2.86881
Kenya	53771296	2020-07-18	53758546	8085	4665	1.73312	2.73344
Kenya	53771296	2020-07-19	53757943	7997	5356	1.49309	2.4934
Kenya	53771296	2020-07-20	53757525	7917	5854	1.35241	2.35271
Kenya	53771296	2020-07-21	53757128	7660	6508	1.17701	2.1773
Kenya	53771296	2020-07-22	53756491	7788	7017	1.10988	2.11017
Kenya	53771296	2020-07-23	53755695	8203	7398	1.10881	2.10912
Kenya	53771296	2020-07-24	53755028	8548	7720	1.10725	2.10757
Kenya	53771296	2020-07-25	53754653	8791	7852	1.11959	2.11992
Kenya	53771296	2020-07-26	53753693	9580	8023	1.19407	2.19443
Kenya	53771296	2020-07-27	53753321	9857	8118	1.21422	2.21459
Kenya	53771296	2020-07-28	53752715	10374	8207	1.26404	2.26443
Kenya	53771296	2020-07-29	53752171	10793	8332	1.29537	2.29578
Kenya	53771296	2020-07-30	53751383	11467	8446	1.35768	2.35812
Kenya	53771296	2020-07-31	53750660	12130	8506	1.42605	2.42652
Kenya	53771296	2020-08-01	53749933	12580	8783	1.43231	2.4328
Kenya	53771296	2020-08-02	53749243	13207	8846	1.49299	2.4935
Kenya	53771296	2020-08-03	53748699	13475	9122	1.4772	2.47772
Kenya	53771296	2020-08-04	53748094	13487	9715	1.38827	2.38878
Kenya	53771296	2020-08-05	53747423	13552	10321	1.31305	2.31356
Kenya	53771296	2020-08-06	53746885	13568	10843	1.25131	2.25183
Kenya	53771296	2020-08-07	53746158	13607	11531	1.18004	2.18055
Kenya	53771296	2020-08-08	53745459	13520	12317	1.09767	2.09817
Kenya	53771296	2020-08-09	53744860	13055	13381	0.975637	1.97612
Kenya	53771296	2020-08-10	53744368	13010	13918	0.934761	1.93525
Kenya	53771296	2020-08-11	53743871	13120	14305	0.917162	1.91765
Kenya	53771296	2020-08-12	53743192	13038	15066	0.865392	1.86588
Kenya	53771296	2020-08-13	53742542	13194	15560	0.847943	1.84844
Kenya	53771296	2020-08-14	53741962	13571	15763	0.86094	1.86145
Kenya	53771296	2020-08-15	53741447	13407	16442	0.815412	1.81592
Kenya	53771296	2020-08-16	53741176	12990	17130	0.758319	1.75881
Kenya	53771296	2020-08-17	53740931	12723	17642	0.721177	1.72166
Kenya	53771296	2020-08-18	53740660	12781	17855	0.715822	1.71631
Kenya	53771296	2020-08-19	53740281	12897	18118	0.711834	1.71233
Kenya	53771296	2020-08-20	53739855	13056	18385	0.710144	1.71064
Kenya	53771296	2020-08-21	53739533	13074	18689	0.699556	1.70006
Kenya	53771296	2020-08-22	53739178	13123	18995	0.690866	1.69137
Kenya	53771296	2020-08-23	53738932	13146	19218	0.684046	1.68455
Kenya	53771296	2020-08-24	53738739	13108	19449	0.673968	1.67447
Kenya	53771296	2020-08-25	53738493	13189	19614	0.672428	1.67294
Kenya	53771296	2020-08-26	53738280	13156	19860	0.662437	1.66295
Kenya	53771296	2020-08-27	53737907	13454	19935	0.674893	1.67541
Kenya	53771296	2020-08-28	53737666	13629	20001	0.681416	1.68194
Kenya	53771296	2020-08-29	53737502	13632	20162	0.676123	1.67665
Kenya	53771296	2020-08-30	53737239	13795	20262	0.680831	1.68136
Kenya	53771296	2020-08-31	53737095	13731	20470	0.670787	1.67132
Kenya	53771296	2020-09-01	53736981	13527	20788	0.650712	1.65124
Kenya	53771296	2020-09-02	53736803	13701	20792	0.658955	1.65949
Kenya	53771296	2020-09-03	53736591	13476	21229	0.634792	1.63532
Kenya	53771296	2020-09-04	53736412	13236	21648	0.611419	1.61194
Kenya	53771296	2020-09-05	53736276	13268	21752	0.609967	1.61049
Kenya	53771296	2020-09-06	53736193	13276	21827	0.608238	1.60876
Kenya	53771296	2020-09-07	53736091	13296	21909	0.606874	1.6074
Kenya	53771296	2020-09-08	53735940	13274	22082	0.601123	1.60165
Kenya	53771296	2020-09-09	53735836	13296	22164	0.599892	1.60042
Kenya	53771296	2020-09-10	53735693	12944	22659	0.571252	1.57177
Kenya	53771296	2020-09-11	53735503	12735	23058	0.552303	1.55282
Kenya	53771296	2020-09-12	53735327	12579	23390	0.537794	1.53831
Kenya	53771296	2020-09-13	53735139	12468	23689	0.52632	1.52683
Kenya	53771296	2020-09-14	53735091	12338	23867	0.516948	1.51746
Kenya	53771296	2020-09-15	53734995	12303	23998	0.512668	1.51318
Kenya	53771296	2020-09-16	53734995	12303	23998	0.512668	1.51318
Kenya	53771296	2020-09-17	53734720	12323	24253	0.508102	1.50862
Kenya	53771296	2020-09-18	53734572	12369	24355	0.507863	1.50838
Kenya	53771296	2020-09-19	53734467	12406	24423	0.507964	1.50848
Kenya	53771296	2020-09-20	53734315	12446	24535	0.507275	1.50779
Kenya	53771296	2020-09-21	53734217	12480	24599	0.507338	1.50786
Kenya	53771296	2020-09-22	53734078	12412	24806	0.500363	1.50088
Kenya	53771296	2020-09-23	53733948	12431	24917	0.498896	1.49942
Kenya	53771296	2020-09-24	53733807	12486	25003	0.49938	1.4999
Kenya	53771296	2020-09-25	53733589	12521	25186	0.497141	1.49767
Kenya	53771296	2020-09-26	53733425	12601	25270	0.498655	1.49918
Kenya	53771296	2020-09-27	53733181	12803	25312	0.505808	1.50634
Kenya	53771296	2020-09-28	53733128	12787	25381	0.503802	1.50434
Kenya	53771296	2020-09-29	53732918	12931	25447	0.508154	1.50869
Kenya	53771296	2020-09-30	53732767	12910	25619	0.503923	1.50446
Kenya	53771296	2020-10-01	53732583	13094	25619	0.511105	1.51165
Kenya	53771296	2020-10-02	53732373	13084	25839	0.506366	1.50691
Kenya	53771296	2020-10-03	53732112	13030	26154	0.498203	1.49875
Kenya	53771296	2020-10-04	53731869	13037	26390	0.494013	1.49456
Kenya	53771296	2020-10-05	53731847	11679	27770	0.420562	1.42108
Kenya	53771296	2020-10-06	53731710	11512	28074	0.410059	1.41058
Kenya	53771296	2020-10-07	53731389	7500	32407	0.231431	1.23189
Kenya	53771296	2020-10-08	53731118	7717	32461	0.237731	1.23819
Kenya	53771296	2020-10-09	53730676	7989	32631	0.244829	1.2453
Kenya	53771296	2020-10-10	53730138	8522	32636	0.261123	1.26161
Kenya	53771296	2020-10-11	53729750	8780	32766	0.267961	1.26845
Kenya	53771296	2020-10-12	53729677	8842	32777	0.269762	1.27025
Kenya	53771296	2020-10-13	53729359	9810	32127	0.305351	1.30586
Kenya	53771296	2020-10-14	53728755	10316	32225	0.320124	1.32065
Kenya	53771296	2020-10-15	53728153	10830	32313	0.335159	1.3357
Kenya	53771296	2020-10-16	53727716	11119	32461	0.342534	1.34308
Kenya	53771296	2020-10-17	53727100	11619	32577	0.356663	1.35722
Kenya	53771296	2020-10-18	53726415	12192	32689	0.37297	1.37354
Kenya	53771296	2020-10-19	53726220	12153	32923	0.369134	1.36971
Kenya	53771296	2020-10-20	53725649	12283	33364	0.368151	1.36873
Kenya	53771296	2020-10-21	53725152	12526	33618	0.372598	1.37319
Kenya	53771296	2020-10-22	53724084	13292	33920	0.391863	1.39247
Kenya	53771296	2020-10-23	53723453	13538	34305	0.394636	1.39526
Kenya	53771296	2020-10-24	53722506	14018	34772	0.40314	1.40378
Kenya	53771296	2020-10-25	53721575	14610	35111	0.416109	1.41676
Kenya	53771296	2020-10-26	53721299	14648	35349	0.414382	1.41504
Kenya	53771296	2020-10-27	53720463	15067	35766	0.421266	1.42194
Kenya	53771296	2020-10-28	53719445	15659	36192	0.432665	1.43336
Kenya	53771296	2020-10-29	53718684	16044	36568	0.438744	1.43945
Kenya	53771296	2020-10-30	53717499	16940	36857	0.459614	1.46034
Kenya	53771296	2020-10-31	53716104	18335	36857	0.497463	1.49823
Kenya	53771296	2020-11-01	53715419	17670	38207	0.462481	1.46324
Kenya	53771296	2020-11-02	53714695	18132	38469	0.471341	1.47212
Kenya	53771296	2020-11-03	53714203	18208	38885	0.468253	1.46903
Kenya	53771296	2020-11-04	53712709	19155	39432	0.485773	1.48658
Kenya	53771296	2020-11-05	53711701	19330	40265	0.48007	1.48089
Kenya	53771296	2020-11-06	53710592	19480	41224	0.47254	1.47337
Kenya	53771296	2020-11-07	53709527	19647	42122	0.466431	1.46727
Kenya	53771296	2020-11-08	53708808	19446	43042	0.451791	1.45264
Kenya	53771296	2020-11-09	53708052	19455	43789	0.44429	1.44514
Kenya	53771296	2020-11-10	53706708	20339	44249	0.459649	1.46053
Kenya	53771296	2020-11-11	53705492	20998	44806	0.468643	1.46954
Kenya	53771296	2020-11-12	53704573	21480	45243	0.47477	1.47569
Kenya	53771296	2020-11-13	53703103	22093	46100	0.479241	1.48018
Kenya	53771296	2020-11-14	53702023	23173	46100	0.502668	1.50364
Kenya	53771296	2020-11-15	53701051	23210	47035	0.493462	1.49444
Kenya	53771296	2020-11-16	53700492	23273	47531	0.489638	1.49062
Kenya	53771296	2020-11-17	53699567	23165	48564	0.476999	1.47799
Kenya	53771296	2020-11-18	53698610	21495	51191	0.419898	1.42086
Kenya	53771296	2020-11-19	53697151	22157	51988	0.426195	1.42718
Kenya	53771296	2020-11-20	53696103	22860	52333	0.436818	1.43782
Kenya	53771296	2020-11-21	53694892	23686	52718	0.449296	1.45033
Kenya	53771296	2020-11-22	53693924	24485	52887	0.462968	1.46402
Kenya	53771296	2020-11-23	53693511	24490	53295	0.459518	1.46057
Kenya	53771296	2020-11-24	53692784	24394	54118	0.450756	1.45182
Kenya	53771296	2020-11-25	53691974	24931	54391	0.458366	1.45944
Kenya	53771296	2020-11-26	53691194	25149	54953	0.457646	1.45873
Kenya	53771296	2020-11-27	53689640	26090	55566	0.469532	1.47065
Kenya	53771296	2020-11-28	53688691	26761	55844	0.47921	1.48035
Kenya	53771296	2020-11-29	53687980	26889	56427	0.476527	1.47767
Kenya	53771296	2020-11-30	53687678	26805	56813	0.471811	1.47296
Kenya	53771296	2020-12-01	53687127	27085	57084	0.474476	1.47563
Kenya	53771296	2020-12-02	53686166	27182	57948	0.469076	1.47024
Kenya	53771296	2020-12-03	53684913	28419	57964	0.490287	1.49149
Kenya	53771296	2020-12-04	53684047	17633	69616	0.253289	1.25431
Kenya	53771296	2020-12-05	53683312	17934	70050	0.256017	1.25705
Kenya	53771296	2020-12-06	53682916	17925	70455	0.254418	1.25545
Kenya	53771296	2020-12-07	53682717	17634	70945	0.248559	1.24959
Kenya	53771296	2020-12-08	53682196	17716	71384	0.248179	1.24921
Kenya	53771296	2020-12-09	53681635	17915	71746	0.2497	1.25074
Kenya	53771296	2020-12-10	53680991	17483	72822	0.240079	1.24112
Kenya	53771296	2020-12-11	53680318	17817	73161	0.243531	1.24458
Kenya	53771296	2020-12-12	53679770	17344	74182	0.233803	1.23485
South Korea	51269185	2020-04-01	51259298	4155	5732	0.724878	1.72504
South Korea	51269185	2020-04-02	51259209	3979	5997	0.663498	1.66366
South Korea	51269185	2020-04-03	51259123	3867	6195	0.624213	1.62437
South Korea	51269185	2020-04-04	51259029	3654	6502	0.561981	1.56214
South Korea	51269185	2020-04-05	51258948	3591	6646	0.540325	1.54048
South Korea	51269185	2020-04-06	51258901	3500	6784	0.51592	1.51607
South Korea	51269185	2020-04-07	51258854	3445	6886	0.50029	1.50044
South Korea	51269185	2020-04-08	51258801	3408	6976	0.488532	1.48868
South Korea	51269185	2020-04-09	51258762	3246	7177	0.452278	1.45243
South Korea	51269185	2020-04-10	51258735	3125	7325	0.426621	1.42677
South Korea	51269185	2020-04-11	51258705	3026	7454	0.405957	1.4061
South Korea	51269185	2020-04-12	51258673	2930	7582	0.386442	1.38658
South Korea	51269185	2020-04-13	51258648	2873	7664	0.37487	1.37501
South Korea	51269185	2020-04-14	51258621	2808	7756	0.362042	1.36218
South Korea	51269185	2020-04-15	51258594	2750	7841	0.350721	1.35086
South Korea	51269185	2020-04-16	51258572	2627	7986	0.328951	1.32909
South Korea	51269185	2020-04-17	51258550	2576	8059	0.319643	1.31978
South Korea	51269185	2020-04-18	51258532	2484	8169	0.304076	1.30421
South Korea	51269185	2020-04-19	51258524	2385	8276	0.288183	1.28832
South Korea	51269185	2020-04-20	51258511	2324	8350	0.278323	1.27846
South Korea	51269185	2020-04-21	51258502	2233	8450	0.26426	1.26439
South Korea	51269185	2020-04-22	51258491	2179	8515	0.255901	1.25603
South Korea	51269185	2020-04-23	51258477	1967	8741	0.225031	1.22516
South Korea	51269185	2020-04-24	51258467	1843	8875	0.207662	1.20779
South Korea	51269185	2020-04-25	51258457	1769	8959	0.197455	1.19758
South Korea	51269185	2020-04-26	51258447	1731	9007	0.192184	1.19231
South Korea	51269185	2020-04-27	51258433	1654	9098	0.181798	1.18192
South Korea	51269185	2020-04-28	51258424	1593	9168	0.173757	1.17388
South Korea	51269185	2020-04-29	51258420	1459	9306	0.156781	1.1569
South Korea	51269185	2020-04-30	51258411	1454	9320	0.156009	1.15613
South Korea	51269185	2020-05-01	51258405	1407	9373	0.150112	1.15023
South Korea	51269185	2020-05-02	51258392	1360	9433	0.144175	1.1443
South Korea	51269185	2020-05-03	51258384	1332	9469	0.14067	1.14079
South Korea	51269185	2020-05-04	51258381	1267	9537	0.132851	1.13297
South Korea	51269185	2020-05-05	51258379	1218	9588	0.127034	1.12715
South Korea	51269185	2020-05-06	51258375	1135	9675	0.117313	1.11743
South Korea	51269185	2020-05-07	51258363	1082	9740	0.111088	1.11121
South Korea	51269185	2020-05-08	51258345	1016	9824	0.10342	1.10354
South Korea	51269185	2020-05-09	51258311	1008	9866	0.102169	1.10229
South Korea	51269185	2020-05-10	51258276	1021	9888	0.103256	1.10337
South Korea	51269185	2020-05-11	51258249	1008	9928	0.101531	1.10165
South Korea	51269185	2020-05-12	51258223	1008	9954	0.101266	1.10138
South Korea	51269185	2020-05-13	51258194	969	10022	0.0966873	1.0968
South Korea	51269185	2020-05-14	51258167	937	10081	0.0929471	1.09306
South Korea	51269185	2020-05-15	51258148	924	10113	0.0913675	1.09149
South Korea	51269185	2020-05-16	51258135	900	10150	0.08867	1.08879
South Korea	51269185	2020-05-17	51258120	898	10167	0.088325	1.08844
South Korea	51269185	2020-05-18	51258107	877	10201	0.085972	1.08609
South Korea	51269185	2020-05-19	51258075	781	10329	0.0756124	1.07573
South Korea	51269185	2020-05-20	51258063	723	10399	0.0695259	1.06964
South Korea	51269185	2020-05-21	51258043	716	10426	0.0686745	1.06879
South Korea	51269185	2020-05-22	51258020	705	10460	0.0673996	1.06752
South Korea	51269185	2020-05-23	51257995	711	10479	0.06785	1.06797
South Korea	51269185	2020-05-24	51257979	713	10493	0.0679501	1.06807
South Korea	51269185	2020-05-25	51257960	681	10544	0.0645865	1.0647
South Korea	51269185	2020-05-26	51257920	701	10564	0.0663574	1.06647
South Korea	51269185	2020-05-27	51257841	735	10609	0.0692808	1.0694
South Korea	51269185	2020-05-28	51257783	770	10632	0.0724229	1.07254
South Korea	51269185	2020-05-29	51257744	774	10667	0.0725602	1.07268
South Korea	51269185	2020-05-30	51257717	793	10675	0.0742857	1.07441
South Korea	51269185	2020-05-31	51257682	810	10693	0.0757505	1.07587
South Korea	51269185	2020-06-01	51257644	823	10718	0.0767867	1.07691
South Korea	51269185	2020-06-02	51257595	850	10740	0.0791434	1.07927
South Korea	51269185	2020-06-03	51257556	857	10772	0.0795581	1.07968
South Korea	51269185	2020-06-04	51257517	889	10779	0.0824752	1.0826
South Korea	51269185	2020-06-05	51257466	915	10804	0.0846909	1.08481
South Korea	51269185	2020-06-06	51257409	951	10825	0.0878522	1.08798
South Korea	51269185	2020-06-07	51257371	978	10836	0.0902547	1.09038
South Korea	51269185	2020-06-08	51257333	989	10863	0.091043	1.09117
South Korea	51269185	2020-06-09	51257283	1015	10887	0.0932305	1.09336
South Korea	51269185	2020-06-10	51257238	1017	10930	0.0930467	1.09317
South Korea	51269185	2020-06-11	51257182	1057	10946	0.096565	1.09669
South Korea	51269185	2020-06-12	51257134	1083	10968	0.0987418	1.09887
South Korea	51269185	2020-06-13	51257100	1090	10995	0.099136	1.09927
South Korea	51269185	2020-06-14	51257064	1114	11007	0.101208	1.10134
South Korea	51269185	2020-06-15	51257030	1117	11038	0.101196	1.10133
South Korea	51269185	2020-06-16	51256987	1145	11053	0.103592	1.10372
South Korea	51269185	2020-06-17	51256928	1177	11080	0.106227	1.10636
South Korea	51269185	2020-06-18	51256879	1191	11115	0.107152	1.10729
South Korea	51269185	2020-06-19	51256812	1237	11136	0.111081	1.11122
South Korea	51269185	2020-06-20	51256764	1273	11148	0.114191	1.11433
South Korea	51269185	2020-06-21	51256747	1277	11161	0.114416	1.11455
South Korea	51269185	2020-06-22	51256701	1295	11189	0.115739	1.11587
South Korea	51269185	2020-06-23	51256650	1324	11211	0.118098	1.11824
South Korea	51269185	2020-06-24	51256622	1307	11256	0.116116	1.11625
South Korea	51269185	2020-06-25	51256583	1148	11454	0.100227	1.10036
South Korea	51269185	2020-06-26	51256532	1054	11599	0.0908699	1.091
South Korea	51269185	2020-06-27	51256470	1069	11646	0.0917912	1.09193
South Korea	51269185	2020-06-28	51256428	1046	11711	0.0893177	1.08945
South Korea	51269185	2020-06-29	51256385	981	11819	0.0830019	1.08314
South Korea	51269185	2020-06-30	51256335	955	11895	0.0802858	1.08042
South Korea	51269185	2020-07-01	51256281	938	11966	0.0783888	1.07852
South Korea	51269185	2020-07-02	51256218	926	12041	0.0769039	1.07704
South Korea	51269185	2020-07-03	51256155	936	12094	0.0773937	1.07753
South Korea	51269185	2020-07-04	51256094	976	12115	0.0805613	1.0807
South Korea	51269185	2020-07-05	51256048	1005	12132	0.0828388	1.08298
South Korea	51269185	2020-07-06	51256004	982	12199	0.0804984	1.08064
South Korea	51269185	2020-07-07	51255941	989	12255	0.0807018	1.08084
South Korea	51269185	2020-07-08	51255892	987	12306	0.0802048	1.08034
South Korea	51269185	2020-07-09	51255847	985	12353	0.0797377	1.07988
South Korea	51269185	2020-07-10	51255812	941	12432	0.0756918	1.07583
South Korea	51269185	2020-07-11	51255768	950	12467	0.0762012	1.07634
South Korea	51269185	2020-07-12	51255706	986	12493	0.0789242	1.07907
South Korea	51269185	2020-07-13	51255673	941	12571	0.0748548	1.075
South Korea	51269185	2020-07-14	51255634	914	12637	0.0723273	1.07247
South Korea	51269185	2020-07-15	51255573	925	12687	0.0729093	1.07305
South Korea	51269185	2020-07-16	51255513	919	12753	0.0720615	1.0722
South Korea	51269185	2020-07-17	51255474	898	12813	0.0700851	1.07023
South Korea	51269185	2020-07-18	51255440	894	12851	0.0695666	1.06971
South Korea	51269185	2020-07-19	51255414	903	12868	0.0701741	1.07032
South Korea	51269185	2020-07-20	51255369	877	12939	0.0677796	1.06792
South Korea	51269185	2020-07-21	51255306	884	12995	0.0680262	1.06817
South Korea	51269185	2020-07-22	51255247	883	13055	0.0676369	1.06778
South Korea	51269185	2020-07-23	51255206	864	13115	0.0658788	1.06602
South Korea	51269185	2020-07-24	51255093	928	13164	0.0704953	1.07064
South Korea	51269185	2020-07-25	51255035	962	13188	0.0729451	1.07309
South Korea	51269185	2020-07-26	51255010	971	13204	0.0735383	1.07369
South Korea	51269185	2020-07-27	51254982	896	13307	0.067333	1.06748
South Korea	51269185	2020-07-28	51254934	882	13369	0.0659735	1.06612
South Korea	51269185	2020-07-29	51254916	837	13432	0.0623139	1.06246
South Korea	51269185	2020-07-30	51254880	821	13484	0.060887	1.06104
South Korea	51269185	2020-07-31	51254849	802	13534	0.0592582	1.05941
South Korea	51269185	2020-08-01	51254819	806	13560	0.0594395	1.05959
South Korea	51269185	2020-08-02	51254796	808	13581	0.0594949	1.05964
South Korea	51269185	2020-08-03	51254762	770	13653	0.0563979	1.05655
South Korea	51269185	2020-08-04	51254729	748	13708	0.0545667	1.05472
South Korea	51269185	2020-08-05	51254686	696	13803	0.0504238	1.05057
South Korea	51269185	2020-08-06	51254666	673	13846	0.0486061	1.04875
South Korea	51269185	2020-08-07	51254623	629	13933	0.0451446	1.04529
South Korea	51269185	2020-08-08	51254587	651	13947	0.0466767	1.04683
South Korea	51269185	2020-08-09	51254559	663	13963	0.0474826	1.04763
South Korea	51269185	2020-08-10	51254525	626	14034	0.044606	1.04476
South Korea	51269185	2020-08-11	51254471	623	14091	0.0442126	1.04436
South Korea	51269185	2020-08-12	51254415	648	14122	0.0458859	1.04604
South Korea	51269185	2020-08-13	51254312	705	14168	0.04976	1.04991
South Korea	51269185	2020-08-14	51254146	833	14206	0.0586372	1.05879
South Korea	51269185	2020-08-15	51253867	1103	14215	0.0775941	1.07776
South Korea	51269185	2020-08-16	51253670	1293	14222	0.0909155	1.09108
South Korea	51269185	2020-08-17	51253424	1521	14240	0.106812	1.10698
South Korea	51269185	2020-08-18	51253127	1746	14312	0.121996	1.12217
South Korea	51269185	2020-08-19	51252839	1976	14370	0.137509	1.13769
South Korea	51269185	2020-08-20	51252515	2241	14429	0.155312	1.1555
South Korea	51269185	2020-08-21	51252183	2524	14478	0.174333	1.17453
South Korea	51269185	2020-08-22	51251786	2890	14509	0.199187	1.19939
South Korea	51269185	2020-08-23	51251520	3137	14528	0.215928	1.21614
South Korea	51269185	2020-08-24	51251240	3349	14596	0.229446	1.22966
South Korea	51269185	2020-08-25	51250920	3585	14680	0.24421	1.24443
South Korea	51269185	2020-08-26	51250479	3932	14774	0.266143	1.26637
South Korea	51269185	2020-08-27	51250108	4210	14867	0.283178	1.28342
South Korea	51269185	2020-08-28	51249785	4314	15086	0.28596	1.2862
South Korea	51269185	2020-08-29	51249486	4473	15226	0.293774	1.29402
South Korea	51269185	2020-08-30	51249238	4650	15297	0.303981	1.30423
South Korea	51269185	2020-08-31	51249003	4660	15522	0.300219	1.30048
South Korea	51269185	2020-09-01	51248736	4767	15682	0.303979	1.30424
South Korea	51269185	2020-09-02	51248541	4786	15858	0.301804	1.30207
South Korea	51269185	2020-09-03	51248343	4728	16114	0.293409	1.29367
South Korea	51269185	2020-09-04	51248175	4668	16342	0.285644	1.28591
South Korea	51269185	2020-09-05	51248008	4697	16480	0.285012	1.28528
South Korea	51269185	2020-09-06	51247889	4663	16633	0.280346	1.28061
South Korea	51269185	2020-09-07	51247753	4455	16977	0.262414	1.26268
South Korea	51269185	2020-09-08	51247597	4221	17367	0.243047	1.24331
South Korea	51269185	2020-09-09	51247442	4037	17706	0.228002	1.22826
South Korea	51269185	2020-09-10	51247266	3953	17966	0.220027	1.22029
South Korea	51269185	2020-09-11	51247130	3671	18384	0.199685	1.19994
South Korea	51269185	2020-09-12	51247009	3592	18584	0.193285	1.19354
South Korea	51269185	2020-09-13	51246900	3433	18852	0.182103	1.18236
South Korea	51269185	2020-09-14	51246794	3146	19245	0.163471	1.16373
South Korea	51269185	2020-09-15	51246681	2827	19677	0.14367	1.14392
South Korea	51269185	2020-09-16	51246528	2742	19915	0.137685	1.13794
South Korea	51269185	2020-09-17	51246402	2635	20148	0.130782	1.13103
South Korea	51269185	2020-09-18	51246292	2545	20348	0.125074	1.12532
South Korea	51269185	2020-09-19	51246210	2434	20541	0.118495	1.11875
South Korea	51269185	2020-09-20	51246140	2412	20633	0.1169	1.11715
South Korea	51269185	2020-09-21	51246079	2277	20829	0.109319	1.10957
South Korea	51269185	2020-09-22	51245969	2178	21038	0.103527	1.10378
South Korea	51269185	2020-09-23	51245844	2116	21225	0.0996938	1.09994
South Korea	51269185	2020-09-24	51245730	2082	21373	0.0974126	1.09766
South Korea	51269185	2020-09-25	51245669	1951	21565	0.0904707	1.09072
South Korea	51269185	2020-09-26	51245574	1962	21649	0.0906277	1.09088
South Korea	51269185	2020-09-27	51245524	1963	21698	0.0904692	1.09072
South Korea	51269185	2020-09-28	51245486	1822	21877	0.0832838	1.08353
South Korea	51269185	2020-09-29	51245373	1809	22003	0.0822161	1.08247
South Korea	51269185	2020-09-30	51245296	1808	22081	0.0818803	1.08213
South Korea	51269185	2020-10-01	51245233	1803	22149	0.0814032	1.08166
South Korea	51269185	2020-10-02	51245158	1820	22207	0.0819561	1.08221
South Korea	51269185	2020-10-03	51245094	1825	22266	0.0819635	1.08222
South Korea	51269185	2020-10-04	51245021	1856	22308	0.0831989	1.08345
South Korea	51269185	2020-10-05	51244946	1734	22505	0.0770495	1.0773
South Korea	51269185	2020-10-06	51244832	1594	22759	0.0700382	1.07029
South Korea	51269185	2020-10-07	51244763	1532	22890	0.0669288	1.06718
South Korea	51269185	2020-10-08	51244709	1479	22997	0.0643127	1.06457
South Korea	51269185	2020-10-09	51244637	1494	23054	0.0648044	1.06506
South Korea	51269185	2020-10-10	51244579	1481	23125	0.0640432	1.0643
South Korea	51269185	2020-10-11	51244482	1541	23162	0.0665314	1.06679
South Korea	51269185	2020-10-12	51244380	1508	23297	0.0647294	1.06499
South Korea	51269185	2020-10-13	51244296	1421	23468	0.0605505	1.06081
South Korea	51269185	2020-10-14	51244197	1467	23521	0.0623698	1.06263
South Korea	51269185	2020-10-15	51244150	1414	23621	0.059862	1.06012
South Korea	51269185	2020-10-16	51244077	1407	23701	0.0593646	1.05962
South Korea	51269185	2020-10-17	51243986	1443	23756	0.0607425	1.061
South Korea	51269185	2020-10-18	51243910	1463	23812	0.0614396	1.0617
South Korea	51269185	2020-10-19	51243852	1420	23913	0.0593819	1.05964
South Korea	51269185	2020-10-20	51243761	1390	24034	0.0578347	1.0581
South Korea	51269185	2020-10-21	51243642	1443	24100	0.0598755	1.06014
South Korea	51269185	2020-10-22	51243487	1526	24172	0.0631309	1.0634
South Korea	51269185	2020-10-23	51243410	1484	24291	0.0610926	1.06136
South Korea	51269185	2020-10-24	51243349	1510	24326	0.0620735	1.06234
South Korea	51269185	2020-10-25	51243230	1593	24362	0.0653887	1.06566
South Korea	51269185	2020-10-26	51243142	1602	24441	0.0655456	1.06582
South Korea	51269185	2020-10-27	51243039	1612	24534	0.0657047	1.06598
South Korea	51269185	2020-10-28	51242914	1641	24630	0.0666261	1.0669
South Korea	51269185	2020-10-29	51242800	1695	24690	0.0686513	1.06893
South Korea	51269185	2020-10-30	51242674	1736	24775	0.0700706	1.07035
South Korea	51269185	2020-10-31	51242550	1812	24823	0.0729968	1.07328
South Korea	51269185	2020-11-01	51242453	1869	24863	0.0751719	1.07545
South Korea	51269185	2020-11-02	51242378	1825	24982	0.0730526	1.07333
South Korea	51269185	2020-11-03	51242260	1835	25090	0.0731367	1.07342
South Korea	51269185	2020-11-04	51242135	1840	25210	0.0729869	1.07327
South Korea	51269185	2020-11-05	51241990	1898	25297	0.0750287	1.07531
South Korea	51269185	2020-11-06	51241901	1897	25387	0.0747233	1.07501
South Korea	51269185	2020-11-07	51241758	1981	25446	0.0778511	1.07814
South Korea	51269185	2020-11-08	51241632	2044	25509	0.0801286	1.08042
South Korea	51269185	2020-11-09	51241532	2008	25645	0.0782999	1.07859
South Korea	51269185	2020-11-10	51241386	2046	25753	0.0794471	1.07974
South Korea	51269185	2020-11-11	51241243	2051	25891	0.0792167	1.07951
South Korea	51269185	2020-11-12	51241052	2108	26025	0.080999	1.0813
South Korea	51269185	2020-11-13	51240847	2210	26128	0.0845836	1.08488
South Korea	51269185	2020-11-14	51240639	2362	26184	0.0902078	1.09051
South Korea	51269185	2020-11-15	51240416	2516	26253	0.0958367	1.09614
South Korea	51269185	2020-11-16	51240187	2644	26354	0.100326	1.10064
South Korea	51269185	2020-11-17	51239874	2842	26469	0.107371	1.10769
South Korea	51269185	2020-11-18	51239531	3058	26596	0.11498	1.1153
South Korea	51269185	2020-11-19	51239168	3253	26764	0.121544	1.12187
South Korea	51269185	2020-11-20	51238782	3535	26868	0.131569	1.1319
South Korea	51269185	2020-11-21	51238452	3762	26971	0.139483	1.13982
South Korea	51269185	2020-11-22	51238181	3956	27048	0.146259	1.14661
South Korea	51269185	2020-11-23	51237832	4121	27232	0.151329	1.15168
South Korea	51269185	2020-11-24	51237450	4397	27338	0.160838	1.1612
South Korea	51269185	2020-11-25	51236867	4853	27465	0.176698	1.17707
South Korea	51269185	2020-11-26	51236298	5268	27619	0.190738	1.19112
South Korea	51269185	2020-11-27	51235810	5504	27871	0.197481	1.19787
South Korea	51269185	2020-11-28	51235361	5759	28065	0.205202	1.2056
South Korea	51269185	2020-11-29	51234984	6022	28179	0.213705	1.21411
South Korea	51269185	2020-11-30	51234533	6241	28411	0.219668	1.22008
South Korea	51269185	2020-12-01	51234022	6572	28591	0.229863	1.23028
South Korea	51269185	2020-12-02	51233482	6822	28881	0.236211	1.23664
South Korea	51269185	2020-12-03	51232853	7185	29147	0.246509	1.24695
South Korea	51269185	2020-12-04	51232270	7458	29457	0.253183	1.25363
South Korea	51269185	2020-12-05	51231639	7873	29673	0.265325	1.26579
South Korea	51269185	2020-12-06	51231024	8311	29850	0.278425	1.2789
South Korea	51269185	2020-12-07	51230430	8553	30202	0.283193	1.28368
South Korea	51269185	2020-12-08	51229753	8699	30733	0.283051	1.28354
South Korea	51269185	2020-12-09	51229087	8897	31201	0.285151	1.28565
South Korea	51269185	2020-12-10	51228399	9057	31729	0.285449	1.28596
South Korea	51269185	2020-12-11	51227449	9665	32071	0.301363	1.30189
South Korea	51269185	2020-12-12	51226419	10372	32394	0.320183	1.32073
Latvia	1886198	2020-04-01	1885752	445	1	445	446.053
Latvia	1886198	2020-04-02	1885740	427	31	13.7742	14.776
Latvia	1886198	2020-04-03	1885705	491	2	245.5	246.532
Latvia	1886198	2020-04-04	1885689	507	2	253.5	254.534
Latvia	1886198	2020-04-05	1885665	531	2	265.5	266.538
Latvia	1886198	2020-04-06	1885656	525	17	30.8824	31.8869
Latvia	1886198	2020-04-07	1885650	530	18	29.4444	30.4489
Latvia	1886198	2020-04-08	1885621	559	18	31.0556	32.0605
Latvia	1886198	2020-04-09	1885609	570	19	30	31.0048
Latvia	1886198	2020-04-10	1885586	593	19	31.2105	32.2158
Latvia	1886198	2020-04-11	1885568	611	19	32.1579	33.1634
Latvia	1886198	2020-04-12	1885547	630	21	30	31.0054
Latvia	1886198	2020-04-13	1885543	634	21	30.1905	31.1959
Latvia	1886198	2020-04-14	1885541	636	21	30.2857	31.2912
Latvia	1886198	2020-04-15	1885532	617	49	12.5918	13.5942
Latvia	1886198	2020-04-16	1885523	613	62	9.8871	10.889
Latvia	1886198	2020-04-17	1885516	589	93	6.33333	7.33466
Latvia	1886198	2020-04-18	1885486	619	93	6.65591	7.65736
Latvia	1886198	2020-04-19	1885471	634	93	6.8172	7.81871
Latvia	1886198	2020-04-20	1885459	646	93	6.94624	7.94779
Latvia	1886198	2020-04-21	1885450	606	142	4.26761	5.26865
Latvia	1886198	2020-04-22	1885437	617	144	4.28472	5.28579
Latvia	1886198	2020-04-23	1885420	634	144	4.40278	5.40389
Latvia	1886198	2020-04-24	1885414	505	279	1.81004	2.81062
Latvia	1886198	2020-04-25	1885394	525	279	1.88172	2.88233
Latvia	1886198	2020-04-26	1885386	533	279	1.91039	2.91102
Latvia	1886198	2020-04-27	1885380	538	280	1.92143	2.92206
Latvia	1886198	2020-04-28	1885362	556	280	1.98571	2.98638
Latvia	1886198	2020-04-29	1885349	486	363	1.33884	2.33937
Latvia	1886198	2020-04-30	1885340	495	363	1.36364	2.36417
Latvia	1886198	2020-05-01	1885328	506	364	1.39011	2.39066
Latvia	1886198	2020-05-02	1885327	507	364	1.39286	2.39341
Latvia	1886198	2020-05-03	1885319	515	364	1.41484	2.4154
Latvia	1886198	2020-05-04	1885302	532	364	1.46154	2.46212
Latvia	1886198	2020-05-05	1885302	531	365	1.45479	2.45538
Latvia	1886198	2020-05-06	1885298	419	481	0.871102	1.87155
Latvia	1886198	2020-05-07	1885289	427	482	0.885892	1.88635
Latvia	1886198	2020-05-08	1885270	446	482	0.925311	1.92578
Latvia	1886198	2020-05-09	1885268	448	482	0.929461	1.92994
Latvia	1886198	2020-05-10	1885259	457	482	0.948133	1.94862
Latvia	1886198	2020-05-11	1885252	464	482	0.962656	1.96315
Latvia	1886198	2020-05-12	1885248	305	645	0.472868	1.47324
Latvia	1886198	2020-05-13	1885247	305	646	0.472136	1.47251
Latvia	1886198	2020-05-14	1885236	316	646	0.489164	1.48954
Latvia	1886198	2020-05-15	1885228	289	681	0.424376	1.42474
Latvia	1886198	2020-05-16	1885201	316	681	0.464023	1.46441
Latvia	1886198	2020-05-17	1885190	327	681	0.480176	1.48057
Latvia	1886198	2020-05-18	1885189	328	681	0.481645	1.48204
Latvia	1886198	2020-05-19	1885186	297	715	0.415385	1.41576
Latvia	1886198	2020-05-20	1885182	301	715	0.420979	1.42136
Latvia	1886198	2020-05-21	1885173	309	716	0.431564	1.43195
Latvia	1886198	2020-05-22	1885168	296	734	0.40327	1.40365
Latvia	1886198	2020-05-23	1885152	312	734	0.425068	1.42546
Latvia	1886198	2020-05-24	1885151	313	734	0.426431	1.42683
Latvia	1886198	2020-05-25	1885149	315	734	0.429155	1.42955
Latvia	1886198	2020-05-26	1885145	290	763	0.380079	1.38046
Latvia	1886198	2020-05-27	1885141	293	764	0.383508	1.3839
Latvia	1886198	2020-05-28	1885137	296	765	0.386928	1.38732
Latvia	1886198	2020-05-29	1885134	295	769	0.383615	1.38401
Latvia	1886198	2020-05-30	1885133	296	769	0.384915	1.38531
Latvia	1886198	2020-05-31	1885132	297	769	0.386216	1.38661
Latvia	1886198	2020-06-01	1885132	297	769	0.386216	1.38661
Latvia	1886198	2020-06-02	1885127	287	784	0.366071	1.36646
Latvia	1886198	2020-06-03	1885119	295	784	0.376276	1.37667
Latvia	1886198	2020-06-04	1885116	297	785	0.378344	1.37874
Latvia	1886198	2020-06-05	1885113	279	806	0.346154	1.34654
Latvia	1886198	2020-06-06	1885112	280	806	0.347395	1.34778
Latvia	1886198	2020-06-07	1885110	282	806	0.349876	1.35027
Latvia	1886198	2020-06-08	1885110	281	807	0.348203	1.34859
Latvia	1886198	2020-06-09	1885109	269	820	0.328049	1.32843
Latvia	1886198	2020-06-10	1885106	272	820	0.331707	1.33209
Latvia	1886198	2020-06-11	1885104	250	844	0.296209	1.29658
Latvia	1886198	2020-06-12	1885102	251	845	0.297041	1.29742
Latvia	1886198	2020-06-13	1885101	224	873	0.256586	1.25695
Latvia	1886198	2020-06-14	1885101	224	873	0.256586	1.25695
Latvia	1886198	2020-06-15	1885101	224	873	0.256586	1.25695
Latvia	1886198	2020-06-16	1885100	195	903	0.215947	1.2163
Latvia	1886198	2020-06-17	1885094	199	905	0.21989	1.22025
Latvia	1886198	2020-06-18	1885090	175	933	0.187567	1.18792
Latvia	1886198	2020-06-19	1885088	177	933	0.189711	1.19006
Latvia	1886198	2020-06-20	1885087	178	933	0.190782	1.19113
Latvia	1886198	2020-06-21	1885087	178	933	0.190782	1.19113
Latvia	1886198	2020-06-22	1885087	178	933	0.190782	1.19113
Latvia	1886198	2020-06-23	1885087	178	933	0.190782	1.19113
Latvia	1886198	2020-06-24	1885087	178	933	0.190782	1.19113
Latvia	1886198	2020-06-25	1885087	178	933	0.190782	1.19113
Latvia	1886198	2020-06-26	1885086	150	962	0.155925	1.15627
Latvia	1886198	2020-06-27	1885083	153	962	0.159044	1.15939
Latvia	1886198	2020-06-28	1885082	154	962	0.160083	1.16043
Latvia	1886198	2020-06-29	1885081	155	962	0.161123	1.16147
Latvia	1886198	2020-06-30	1885080	114	1004	0.113546	1.11388
Latvia	1886198	2020-07-01	1885077	117	1004	0.116534	1.11687
Latvia	1886198	2020-07-02	1885076	104	1018	0.102161	1.10249
Latvia	1886198	2020-07-03	1885076	95	1027	0.0925024	1.09283
Latvia	1886198	2020-07-04	1885075	93	1030	0.0902913	1.09062
Latvia	1886198	2020-07-05	1885074	94	1030	0.0912621	1.09159
Latvia	1886198	2020-07-06	1885071	97	1030	0.0941748	1.0945
Latvia	1886198	2020-07-07	1885064	96	1038	0.0924855	1.09281
Latvia	1886198	2020-07-08	1885057	103	1038	0.0992293	1.09956
Latvia	1886198	2020-07-09	1885044	105	1049	0.100095	1.10043
Latvia	1886198	2020-07-10	1885033	116	1049	0.110582	1.11092
Latvia	1886198	2020-07-11	1885025	124	1049	0.118208	1.11856
Latvia	1886198	2020-07-12	1885025	124	1049	0.118208	1.11856
Latvia	1886198	2020-07-13	1885024	124	1050	0.118095	1.11844
Latvia	1886198	2020-07-14	1885024	121	1053	0.11491	1.11526
Latvia	1886198	2020-07-15	1885020	125	1053	0.118708	1.11906
Latvia	1886198	2020-07-16	1885019	126	1053	0.119658	1.12001
Latvia	1886198	2020-07-17	1885013	132	1053	0.125356	1.12571
Latvia	1886198	2020-07-18	1885009	136	1053	0.129155	1.12951
Latvia	1886198	2020-07-19	1885006	139	1053	0.132004	1.13236
Latvia	1886198	2020-07-20	1885006	139	1053	0.132004	1.13236
Latvia	1886198	2020-07-21	1885005	117	1076	0.108736	1.10909
Latvia	1886198	2020-07-22	1885001	121	1076	0.112454	1.11281
Latvia	1886198	2020-07-23	1884995	127	1076	0.11803	1.11839
Latvia	1886198	2020-07-24	1884993	129	1076	0.119888	1.12025
Latvia	1886198	2020-07-25	1884992	130	1076	0.120818	1.12118
Latvia	1886198	2020-07-26	1884979	143	1076	0.1329	1.13327
Latvia	1886198	2020-07-27	1884979	143	1076	0.1329	1.13327
Latvia	1886198	2020-07-28	1884978	137	1083	0.1265	1.12686
Latvia	1886198	2020-07-29	1884974	141	1083	0.130194	1.13056
Latvia	1886198	2020-07-30	1884970	145	1083	0.133887	1.13426
Latvia	1886198	2020-07-31	1884967	147	1084	0.135609	1.13598
Latvia	1886198	2020-08-01	1884960	154	1084	0.142066	1.14244
Latvia	1886198	2020-08-02	1884955	159	1084	0.146679	1.14706
Latvia	1886198	2020-08-03	1884952	162	1084	0.149446	1.14983
Latvia	1886198	2020-08-04	1884949	147	1102	0.133394	1.13377
Latvia	1886198	2020-08-05	1884941	155	1102	0.140653	1.14103
Latvia	1886198	2020-08-06	1884923	173	1102	0.156987	1.15738
Latvia	1886198	2020-08-07	1884917	179	1102	0.162432	1.16283
Latvia	1886198	2020-08-08	1884910	186	1102	0.168784	1.16918
Latvia	1886198	2020-08-09	1884908	188	1102	0.170599	1.171
Latvia	1886198	2020-08-10	1884908	188	1102	0.170599	1.171
Latvia	1886198	2020-08-11	1884905	183	1110	0.164865	1.16526
Latvia	1886198	2020-08-12	1884895	193	1110	0.173874	1.17428
Latvia	1886198	2020-08-13	1884891	197	1110	0.177477	1.17789
Latvia	1886198	2020-08-14	1884890	198	1110	0.178378	1.17879
Latvia	1886198	2020-08-15	1884883	205	1110	0.184685	1.1851
Latvia	1886198	2020-08-16	1884876	212	1110	0.190991	1.19141
Latvia	1886198	2020-08-17	1884875	213	1110	0.191892	1.19231
Latvia	1886198	2020-08-18	1884875	197	1126	0.174956	1.17537
Latvia	1886198	2020-08-19	1884872	200	1126	0.17762	1.17803
Latvia	1886198	2020-08-20	1884871	201	1126	0.178508	1.17892
Latvia	1886198	2020-08-21	1884868	204	1126	0.181172	1.18159
Latvia	1886198	2020-08-22	1884865	207	1126	0.183837	1.18426
Latvia	1886198	2020-08-23	1884861	211	1126	0.187389	1.18781
Latvia	1886198	2020-08-24	1884861	211	1126	0.187389	1.18781
Latvia	1886198	2020-08-25	1884856	174	1168	0.148973	1.14938
Latvia	1886198	2020-08-26	1884838	192	1168	0.164384	1.1648
Latvia	1886198	2020-08-27	1884832	169	1197	0.141186	1.1416
Latvia	1886198	2020-08-28	1884823	178	1197	0.148705	1.14912
Latvia	1886198	2020-08-29	1884817	184	1197	0.153718	1.15414
Latvia	1886198	2020-08-30	1884805	196	1197	0.163743	1.16417
Latvia	1886198	2020-08-31	1884802	199	1197	0.166249	1.16668
Latvia	1886198	2020-09-01	1884794	197	1207	0.163215	1.16365
Latvia	1886198	2020-09-02	1884792	199	1207	0.164872	1.16531
Latvia	1886198	2020-09-03	1884788	189	1221	0.154791	1.15522
Latvia	1886198	2020-09-04	1884782	194	1222	0.158756	1.15919
Latvia	1886198	2020-09-05	1884773	203	1222	0.166121	1.16656
Latvia	1886198	2020-09-06	1884770	206	1222	0.168576	1.16902
Latvia	1886198	2020-09-07	1884769	207	1222	0.169394	1.16984
Latvia	1886198	2020-09-08	1884766	210	1222	0.171849	1.17229
Latvia	1886198	2020-09-09	1884755	174	1269	0.137116	1.13755
Latvia	1886198	2020-09-10	1884750	165	1283	0.128605	1.12904
Latvia	1886198	2020-09-11	1884739	176	1283	0.137178	1.13762
Latvia	1886198	2020-09-12	1884734	181	1283	0.141076	1.14152
Latvia	1886198	2020-09-13	1884724	191	1283	0.14887	1.14932
Latvia	1886198	2020-09-14	1884721	194	1283	0.151208	1.15166
Latvia	1886198	2020-09-15	1884716	199	1283	0.155105	1.15556
Latvia	1886198	2020-09-16	1884712	203	1283	0.158223	1.15868
Latvia	1886198	2020-09-17	1884704	210	1284	0.163551	1.16401
Latvia	1886198	2020-09-18	1884700	214	1284	0.166667	1.16713
Latvia	1886198	2020-09-19	1884683	231	1284	0.179907	1.18038
Latvia	1886198	2020-09-20	1884673	241	1284	0.187695	1.18818
Latvia	1886198	2020-09-21	1884672	242	1284	0.188474	1.18895
Latvia	1886198	2020-09-22	1884638	276	1284	0.214953	1.21546
Latvia	1886198	2020-09-23	1884626	288	1284	0.224299	1.22481
Latvia	1886198	2020-09-24	1884604	310	1284	0.241433	1.24196
Latvia	1886198	2020-09-25	1884573	307	1318	0.232929	1.23346
Latvia	1886198	2020-09-26	1884544	314	1340	0.234328	1.23487
Latvia	1886198	2020-09-27	1884522	336	1340	0.250746	1.2513
Latvia	1886198	2020-09-28	1884501	357	1340	0.266418	1.26699
Latvia	1886198	2020-09-29	1884469	385	1344	0.286458	1.28705
Latvia	1886198	2020-09-30	1884374	480	1344	0.357143	1.3578
Latvia	1886198	2020-10-01	1884330	524	1344	0.389881	1.39057
Latvia	1886198	2020-10-02	1884253	600	1345	0.446097	1.44684
Latvia	1886198	2020-10-03	1884179	674	1345	0.501115	1.50192
Latvia	1886198	2020-10-04	1884112	741	1345	0.550929	1.55179
Latvia	1886198	2020-10-05	1884072	780	1346	0.579495	1.58039
Latvia	1886198	2020-10-06	1884004	832	1362	0.610866	1.6118
Latvia	1886198	2020-10-07	1883937	899	1362	0.660059	1.66105
Latvia	1886198	2020-10-08	1883828	1008	1362	0.740088	1.74118
Latvia	1886198	2020-10-09	1883691	1145	1362	0.840675	1.8419
Latvia	1886198	2020-10-10	1883602	1234	1362	0.906021	1.90733
Latvia	1886198	2020-10-11	1883528	1308	1362	0.960352	1.96174
Latvia	1886198	2020-10-12	1883433	1400	1365	1.02564	2.02713
Latvia	1886198	2020-10-13	1883358	1474	1366	1.07906	2.08063
Latvia	1886198	2020-10-14	1883256	1576	1366	1.15373	2.15541
Latvia	1886198	2020-10-15	1883142	1686	1370	1.23066	2.23247
Latvia	1886198	2020-10-16	1882994	1833	1371	1.33698	2.33897
Latvia	1886198	2020-10-17	1882806	2020	1372	1.4723	2.47453
Latvia	1886198	2020-10-18	1882748	2077	1373	1.51275	2.51505
Latvia	1886198	2020-10-19	1882704	2109	1385	1.52274	2.52508
Latvia	1886198	2020-10-20	1882589	2221	1388	1.60014	2.60263
Latvia	1886198	2020-10-21	1882401	2409	1388	1.73559	2.73835
Latvia	1886198	2020-10-22	1882240	2552	1406	1.81508	2.81804
Latvia	1886198	2020-10-23	1881990	2801	1407	1.99076	2.9941
Latvia	1886198	2020-10-24	1881731	3056	1411	2.16584	3.16959
Latvia	1886198	2020-10-25	1881520	3265	1413	2.31069	3.3148
Latvia	1886198	2020-10-26	1881441	3340	1417	2.35709	3.36133
Latvia	1886198	2020-10-27	1881305	3448	1445	2.38616	3.39056
Latvia	1886198	2020-10-28	1881054	3699	1445	2.55986	3.56472
Latvia	1886198	2020-10-29	1880803	3925	1470	2.67007	3.67533
Latvia	1886198	2020-10-30	1880519	4204	1475	2.85017	3.85598
Latvia	1886198	2020-10-31	1880304	4417	1477	2.99052	3.99677
Latvia	1886198	2020-11-01	1880062	4656	1480	3.14595	4.1527
Latvia	1886198	2020-11-02	1879930	4785	1483	3.22657	4.23361
Latvia	1886198	2020-11-03	1879759	4916	1523	3.22784	4.23507
Latvia	1886198	2020-11-04	1879446	5223	1529	3.41596	4.42388
Latvia	1886198	2020-11-05	1879079	5587	1532	3.64687	4.65566
Latvia	1886198	2020-11-06	1878722	5937	1539	3.8577	4.86735
Latvia	1886198	2020-11-07	1878318	6340	1540	4.11688	5.1276
Latvia	1886198	2020-11-08	1878103	6530	1565	4.17252	5.18366
Latvia	1886198	2020-11-09	1878011	6620	1567	4.22463	5.236
Latvia	1886198	2020-11-10	1877803	6821	1574	4.33355	5.34545
Latvia	1886198	2020-11-11	1877350	7272	1576	4.61421	5.62742
Latvia	1886198	2020-11-12	1876817	7759	1622	4.7836	5.79803
Latvia	1886198	2020-11-13	1876362	8205	1631	5.03066	6.04644
Latvia	1886198	2020-11-14	1875967	8595	1636	5.25367	6.27069
Latvia	1886198	2020-11-15	1875651	8909	1638	5.43895	6.45702
Latvia	1886198	2020-11-16	1875562	8995	1641	5.48141	6.49976
Latvia	1886198	2020-11-17	1875284	9225	1689	5.46181	6.48058
Latvia	1886198	2020-11-18	1874842	9662	1694	5.70366	6.72392
Latvia	1886198	2020-11-19	1874476	10024	1698	5.90342	6.92496
Latvia	1886198	2020-11-20	1874096	10399	1703	6.10628	7.12918
Latvia	1886198	2020-11-21	1873454	11034	1710	6.45263	7.47792
Latvia	1886198	2020-11-22	1873078	11332	1788	6.33781	7.36345
Latvia	1886198	2020-11-23	1872962	11439	1797	6.36561	7.39157
Latvia	1886198	2020-11-24	1872505	11867	1826	6.4989	7.52626
Latvia	1886198	2020-11-25	1871925	12403	1870	6.63262	7.66165
Latvia	1886198	2020-11-26	1871027	13264	1907	6.95543	7.98759
Latvia	1886198	2020-11-27	1870390	13899	1909	7.28078	8.31567
Latvia	1886198	2020-11-28	1869637	14649	1912	7.66161	8.69986
Latvia	1886198	2020-11-29	1869223	15059	1916	7.8596	8.89971
Latvia	1886198	2020-11-30	1869123	15074	2001	7.53323	8.57209
Latvia	1886198	2020-12-01	1868511	15671	2016	7.77331	8.81471
Latvia	1886198	2020-12-02	1867821	16330	2047	7.97753	9.02155
Latvia	1886198	2020-12-03	1866891	17224	2083	8.26884	9.31661
Latvia	1886198	2020-12-04	1866205	17902	2091	8.56145	9.61249
Latvia	1886198	2020-12-05	1865411	18668	2119	8.80982	9.86427
Latvia	1886198	2020-12-06	1864885	19185	2128	9.01551	10.0725
Latvia	1886198	2020-12-07	1864678	19382	2138	9.06548	10.1233
Latvia	1886198	2020-12-08	1864094	19950	2154	9.26184	10.3224
Latvia	1886198	2020-12-09	1863382	20657	2159	9.56786	10.6323
Latvia	1886198	2020-12-10	1862492	21536	2170	9.92442	10.9937
Latvia	1886198	2020-12-11	1861812	22201	2185	10.1606	11.2334
Latvia	1886198	2020-12-12	1861152	22856	2190	10.4365	11.5131
Lithuania	2722289	2020-04-01	2721708	566	15	37.7333	38.7375
Lithuania	2722289	2020-04-02	2721640	633	16	39.5625	40.5673
Lithuania	2722289	2020-04-03	2721593	680	16	42.5	43.5056
Lithuania	2722289	2020-04-04	2721518	753	18	41.8333	42.8394
Lithuania	2722289	2020-04-05	2721478	791	20	39.55	40.556
Lithuania	2722289	2020-04-06	2721446	820	23	35.6522	36.6579
Lithuania	2722289	2020-04-07	2721409	857	23	37.2609	38.2671
Lithuania	2722289	2020-04-08	2721377	889	23	38.6522	39.6588
Lithuania	2722289	2020-04-09	2721334	931	24	38.7917	39.7986
Lithuania	2722289	2020-04-10	2721290	923	76	12.1447	13.1471
Lithuania	2722289	2020-04-11	2721263	949	77	12.3247	13.3272
Lithuania	2722289	2020-04-12	2721236	933	120	7.775	8.7767
Lithuania	2722289	2020-04-13	2721227	937	125	7.496	8.49766
Lithuania	2722289	2020-04-14	2721219	940	130	7.23077	8.23239
Lithuania	2722289	2020-04-15	2721198	923	168	5.49405	6.49535
Lithuania	2722289	2020-04-16	2721161	918	210	4.37143	5.37254
Lithuania	2722289	2020-04-17	2721140	906	243	3.7284	4.72939
Lithuania	2722289	2020-04-18	2721050	978	261	3.74713	4.74821
Lithuania	2722289	2020-04-19	2720991	1021	277	3.68592	4.68704
Lithuania	2722289	2020-04-20	2720963	1047	279	3.75269	4.75385
Lithuania	2722289	2020-04-21	2720939	1014	336	3.01786	4.01885
Lithuania	2722289	2020-04-22	2720919	975	395	2.46835	3.46923
Lithuania	2722289	2020-04-23	2720891	959	439	2.18451	3.18533
Lithuania	2722289	2020-04-24	2720879	940	470	2	3.00078
Lithuania	2722289	2020-04-25	2720863	925	501	1.84631	2.84705
Lithuania	2722289	2020-04-26	2720851	930	508	1.83071	2.83146
Lithuania	2722289	2020-04-27	2720840	934	515	1.81359	2.81434
Lithuania	2722289	2020-04-28	2720945	764	580	1.31724	2.31781
Lithuania	2722289	2020-04-29	2720914	767	608	1.26151	2.26208
Lithuania	2722289	2020-04-30	2720904	751	634	1.18454	2.1851
Lithuania	2722289	2020-05-01	2720890	760	639	1.18936	2.18992
Lithuania	2722289	2020-05-02	2720883	728	678	1.07375	2.07428
Lithuania	2722289	2020-05-03	2720879	729	681	1.07048	2.07102
Lithuania	2722289	2020-05-04	2720870	735	684	1.07456	2.0751
Lithuania	2722289	2020-05-05	2720866	699	724	0.96547	1.96598
Lithuania	2722289	2020-05-06	2720861	662	766	0.86423	1.86472
Lithuania	2722289	2020-05-07	2720856	645	788	0.818528	1.81901
Lithuania	2722289	2020-05-08	2720853	622	814	0.764128	1.76459
Lithuania	2722289	2020-05-09	2720845	567	877	0.646522	1.64696
Lithuania	2722289	2020-05-10	2720810	601	878	0.68451	1.68497
Lithuania	2722289	2020-05-11	2720804	602	883	0.681767	1.68223
Lithuania	2722289	2020-05-12	2720798	591	900	0.656667	1.65712
Lithuania	2722289	2020-05-13	2720784	543	962	0.564449	1.56488
Lithuania	2722289	2020-05-14	2720778	523	988	0.529352	1.52978
Lithuania	2722289	2020-05-15	2720766	504	1019	0.494603	1.49502
Lithuania	2722289	2020-05-16	2720755	491	1043	0.470757	1.47117
Lithuania	2722289	2020-05-17	2720748	488	1053	0.463438	1.46385
Lithuania	2722289	2020-05-18	2720742	491	1056	0.464962	1.46538
Lithuania	2722289	2020-05-19	2720727	477	1085	0.439631	1.44004
Lithuania	2722289	2020-05-20	2720712	468	1109	0.422002	1.42241
Lithuania	2722289	2020-05-21	2720696	483	1110	0.435135	1.43556
Lithuania	2722289	2020-05-22	2720685	432	1172	0.368601	1.369
Lithuania	2722289	2020-05-23	2720673	418	1198	0.348915	1.34932
Lithuania	2722289	2020-05-24	2720666	422	1201	0.351374	1.35178
Lithuania	2722289	2020-05-25	2720654	434	1201	0.361366	1.36177
Lithuania	2722289	2020-05-26	2720650	409	1230	0.33252	1.33292
Lithuania	2722289	2020-05-27	2720642	397	1250	0.3176	1.318
Lithuania	2722289	2020-05-28	2720633	395	1261	0.313243	1.31364
Lithuania	2722289	2020-05-29	2720627	378	1284	0.294393	1.29479
Lithuania	2722289	2020-05-30	2720619	371	1299	0.285604	1.286
Lithuania	2722289	2020-05-31	2720614	369	1306	0.282542	1.28294
Lithuania	2722289	2020-06-01	2720611	372	1306	0.284839	1.28524
Lithuania	2722289	2020-06-02	2720607	362	1320	0.274242	1.27464
Lithuania	2722289	2020-06-03	2720605	353	1331	0.265214	1.26561
Lithuania	2722289	2020-06-04	2720602	343	1344	0.255208	1.2556
Lithuania	2722289	2020-06-05	2720595	321	1373	0.233795	1.23418
Lithuania	2722289	2020-06-06	2720584	313	1392	0.224856	1.22524
Lithuania	2722289	2020-06-07	2720575	315	1399	0.225161	1.22555
Lithuania	2722289	2020-06-08	2720569	318	1402	0.226819	1.22721
Lithuania	2722289	2020-06-09	2720562	317	1410	0.224823	1.22521
Lithuania	2722289	2020-06-10	2720556	290	1443	0.20097	1.20135
Lithuania	2722289	2020-06-11	2720537	306	1446	0.211618	1.21201
Lithuania	2722289	2020-06-12	2720533	282	1474	0.191316	1.1917
Lithuania	2722289	2020-06-13	2720526	272	1491	0.182428	1.18281
Lithuania	2722289	2020-06-14	2720521	266	1502	0.177097	1.17748
Lithuania	2722289	2020-06-15	2720516	268	1505	0.178073	1.17846
Lithuania	2722289	2020-06-16	2720513	259	1517	0.170732	1.17111
Lithuania	2722289	2020-06-17	2720511	255	1523	0.167433	1.16781
Lithuania	2722289	2020-06-18	2720505	259	1525	0.169836	1.17022
Lithuania	2722289	2020-06-19	2720497	254	1538	0.16515	1.16553
Lithuania	2722289	2020-06-20	2720494	249	1546	0.161061	1.16144
Lithuania	2722289	2020-06-21	2720491	247	1551	0.159252	1.15964
Lithuania	2722289	2020-06-22	2720488	250	1551	0.161186	1.16157
Lithuania	2722289	2020-06-23	2720486	243	1560	0.155769	1.15615
Lithuania	2722289	2020-06-24	2720485	242	1562	0.15493	1.15531
Lithuania	2722289	2020-06-25	2720483	234	1572	0.148855	1.14924
Lithuania	2722289	2020-06-26	2720481	229	1579	0.145028	1.14541
Lithuania	2722289	2020-06-27	2720476	232	1581	0.146743	1.14712
Lithuania	2722289	2020-06-28	2720474	234	1581	0.148008	1.14839
Lithuania	2722289	2020-06-29	2720473	226	1590	0.142138	1.14252
Lithuania	2722289	2020-06-30	2720472	224	1593	0.140615	1.141
Lithuania	2722289	2020-07-01	2720471	216	1602	0.134831	1.13521
Lithuania	2722289	2020-07-02	2720464	211	1614	0.130731	1.13111
Lithuania	2722289	2020-07-03	2720461	210	1618	0.12979	1.13017
Lithuania	2722289	2020-07-04	2720458	207	1624	0.127463	1.12784
Lithuania	2722289	2020-07-05	2720453	212	1624	0.130542	1.13092
Lithuania	2722289	2020-07-06	2720448	215	1626	0.132226	1.13261
Lithuania	2722289	2020-07-07	2720445	218	1626	0.134071	1.13446
Lithuania	2722289	2020-07-08	2720435	223	1631	0.136726	1.13711
Lithuania	2722289	2020-07-09	2720432	214	1643	0.13025	1.13064
Lithuania	2722289	2020-07-10	2720428	213	1648	0.129248	1.12963
Lithuania	2722289	2020-07-11	2720424	207	1658	0.124849	1.12523
Lithuania	2722289	2020-07-12	2720420	219	1650	0.132727	1.13312
Lithuania	2722289	2020-07-13	2720415	224	1650	0.135758	1.13615
Lithuania	2722289	2020-07-14	2720414	225	1650	0.136364	1.13676
Lithuania	2722289	2020-07-15	2720407	221	1661	0.133052	1.13344
Lithuania	2722289	2020-07-16	2720387	230	1672	0.13756	1.13796
Lithuania	2722289	2020-07-17	2720381	234	1674	0.139785	1.14018
Lithuania	2722289	2020-07-18	2720374	235	1680	0.139881	1.14028
Lithuania	2722289	2020-07-19	2720357	252	1680	0.15	1.15041
Lithuania	2722289	2020-07-20	2720342	266	1681	0.158239	1.15865
Lithuania	2722289	2020-07-21	2720340	268	1681	0.159429	1.15984
Lithuania	2722289	2020-07-22	2720338	264	1687	0.156491	1.15691
Lithuania	2722289	2020-07-23	2720329	269	1691	0.159077	1.15949
Lithuania	2722289	2020-07-24	2720303	290	1696	0.170991	1.17142
Lithuania	2722289	2020-07-25	2720288	305	1696	0.179835	1.18027
Lithuania	2722289	2020-07-26	2720281	312	1696	0.183962	1.1844
Lithuania	2722289	2020-07-27	2720270	319	1700	0.187647	1.18809
Lithuania	2722289	2020-07-28	2720262	324	1703	0.190252	1.1907
Lithuania	2722289	2020-07-29	2720246	320	1723	0.185723	1.18617
Lithuania	2722289	2020-07-30	2720227	339	1723	0.19675	1.1972
Lithuania	2722289	2020-07-31	2720214	351	1724	0.203596	1.20406
Lithuania	2722289	2020-08-01	2720196	369	1724	0.214037	1.2145
Lithuania	2722289	2020-08-02	2720179	386	1724	0.223898	1.22437
Lithuania	2722289	2020-08-03	2720169	395	1725	0.228986	1.22946
Lithuania	2722289	2020-08-04	2720152	410	1727	0.237406	1.23789
Lithuania	2722289	2020-08-05	2720142	416	1731	0.240324	1.24081
Lithuania	2722289	2020-08-06	2720118	434	1737	0.249856	1.25035
Lithuania	2722289	2020-08-07	2720095	455	1739	0.261645	1.26215
Lithuania	2722289	2020-08-08	2720058	482	1749	0.275586	1.27611
Lithuania	2722289	2020-08-09	2720037	501	1751	0.286122	1.28665
Lithuania	2722289	2020-08-10	2720024	514	1751	0.293547	1.29408
Lithuania	2722289	2020-08-11	2720006	523	1760	0.297159	1.2977
Lithuania	2722289	2020-08-12	2719980	545	1764	0.308957	1.30951
Lithuania	2722289	2020-08-13	2719959	560	1770	0.316384	1.31695
Lithuania	2722289	2020-08-14	2719937	580	1772	0.327314	1.32789
Lithuania	2722289	2020-08-15	2719903	601	1785	0.336695	1.33728
Lithuania	2722289	2020-08-16	2719873	631	1785	0.353501	1.3541
Lithuania	2722289	2020-08-17	2719853	650	1786	0.363942	1.36455
Lithuania	2722289	2020-08-18	2719815	660	1814	0.363837	1.36446
Lithuania	2722289	2020-08-19	2719793	676	1820	0.371429	1.37206
Lithuania	2722289	2020-08-20	2719761	699	1829	0.382176	1.38282
Lithuania	2722289	2020-08-21	2719725	726	1838	0.394995	1.39565
Lithuania	2722289	2020-08-22	2719695	744	1850	0.402162	1.40283
Lithuania	2722289	2020-08-23	2719654	785	1850	0.424324	1.42501
Lithuania	2722289	2020-08-24	2719616	822	1851	0.444084	1.44479
Lithuania	2722289	2020-08-25	2719595	824	1870	0.440642	1.44136
Lithuania	2722289	2020-08-26	2719563	847	1879	0.450772	1.4515
Lithuania	2722289	2020-08-27	2719527	875	1887	0.463699	1.46444
Lithuania	2722289	2020-08-28	2719479	908	1902	0.477392	1.47816
Lithuania	2722289	2020-08-29	2719450	920	1919	0.479416	1.48019
Lithuania	2722289	2020-08-30	2719415	951	1923	0.49454	1.49533
Lithuania	2722289	2020-08-31	2719383	980	1926	0.508827	1.50963
Lithuania	2722289	2020-09-01	2719360	986	1943	0.507463	1.50827
Lithuania	2722289	2020-09-02	2719331	998	1960	0.509184	1.51
Lithuania	2722289	2020-09-03	2719311	991	1987	0.498742	1.49956
Lithuania	2722289	2020-09-04	2719285	998	2006	0.497507	1.49833
Lithuania	2722289	2020-09-05	2719249	1002	2038	0.491658	1.49249
Lithuania	2722289	2020-09-06	2719206	1043	2040	0.511275	1.51213
Lithuania	2722289	2020-09-07	2719189	1059	2041	0.518863	1.51973
Lithuania	2722289	2020-09-08	2719158	1051	2080	0.505288	1.50615
Lithuania	2722289	2020-09-09	2719126	1069	2094	0.510506	1.51138
Lithuania	2722289	2020-09-10	2719090	1083	2116	0.511815	1.5127
Lithuania	2722289	2020-09-11	2719046	1108	2135	0.51897	1.51988
Lithuania	2722289	2020-09-12	2718993	1140	2156	0.528757	1.52968
Lithuania	2722289	2020-09-13	2718954	1178	2157	0.546129	1.54708
Lithuania	2722289	2020-09-14	2718903	1228	2158	0.569045	1.57002
Lithuania	2722289	2020-09-15	2718892	1216	2181	0.557542	1.55852
Lithuania	2722289	2020-09-16	2718847	1230	2212	0.556058	1.55704
Lithuania	2722289	2020-09-17	2718785	1268	2236	0.567084	1.56809
Lithuania	2722289	2020-09-18	2718724	1297	2268	0.571869	1.5729
Lithuania	2722289	2020-09-19	2718625	1380	2284	0.604203	1.60528
Lithuania	2722289	2020-09-20	2718545	1459	2285	0.638512	1.63964
Lithuania	2722289	2020-09-21	2718475	1528	2286	0.668416	1.66959
Lithuania	2722289	2020-09-22	2718430	1547	2312	0.669118	1.6703
Lithuania	2722289	2020-09-23	2718357	1599	2333	0.685384	1.6866
Lithuania	2722289	2020-09-24	2718219	1728	2342	0.737831	1.73913
Lithuania	2722289	2020-09-25	2718105	1797	2387	0.752828	1.75418
Lithuania	2722289	2020-09-26	2717994	1887	2408	0.783638	1.78505
Lithuania	2722289	2020-09-27	2717904	1967	2418	0.813482	1.81494
Lithuania	2722289	2020-09-28	2717799	2071	2419	0.856139	1.85767
Lithuania	2722289	2020-09-29	2717702	2146	2441	0.879148	1.88073
Lithuania	2722289	2020-09-30	2717596	2236	2457	0.910053	1.9117
Lithuania	2722289	2020-10-01	2717505	2268	2516	0.901431	1.9031
Lithuania	2722289	2020-10-02	2717333	2397	2559	0.936694	1.93846
Lithuania	2722289	2020-10-03	2717208	2493	2588	0.963292	1.96513
Lithuania	2722289	2020-10-04	2717104	2596	2589	1.0027	2.00461
Lithuania	2722289	2020-10-05	2717004	2694	2591	1.03975	2.04174
Lithuania	2722289	2020-10-06	2716923	2721	2645	1.02873	2.03074
Lithuania	2722289	2020-10-07	2716806	2782	2701	1.02999	2.03204
Lithuania	2722289	2020-10-08	2716664	2863	2762	1.03657	2.03867
Lithuania	2722289	2020-10-09	2716531	2933	2825	1.03823	2.04039
Lithuania	2722289	2020-10-10	2716326	3109	2854	1.08935	2.09164
Lithuania	2722289	2020-10-11	2716167	3242	2880	1.12569	2.12809
Lithuania	2722289	2020-10-12	2716041	3352	2896	1.15746	2.15994
Lithuania	2722289	2020-10-13	2715923	3418	2948	1.15943	2.16196
Lithuania	2722289	2020-10-14	2715784	3493	3012	1.15969	2.16228
Lithuania	2722289	2020-10-15	2715529	3667	3093	1.18558	2.1883
Lithuania	2722289	2020-10-16	2715248	3894	3147	1.23737	2.24027
Lithuania	2722289	2020-10-17	2715020	4059	3210	1.26449	2.26751
Lithuania	2722289	2020-10-18	2714768	4311	3210	1.34299	2.34623
Lithuania	2722289	2020-10-19	2714563	4503	3223	1.39715	2.40055
Lithuania	2722289	2020-10-20	2714361	4534	3394	1.33589	2.33929
Lithuania	2722289	2020-10-21	2714050	4520	3719	1.21538	2.21874
Lithuania	2722289	2020-10-22	2713626	4765	3898	1.22242	2.22597
Lithuania	2722289	2020-10-23	2713185	5000	4104	1.21832	2.22204
Lithuania	2722289	2020-10-24	2712711	5434	4144	1.31129	2.31537
Lithuania	2722289	2020-10-25	2712105	5977	4207	1.42073	2.42527
Lithuania	2722289	2020-10-26	2711340	6647	4302	1.5451	2.55023
Lithuania	2722289	2020-10-27	2710927	6892	4470	1.54183	2.54715
Lithuania	2722289	2020-10-28	2710151	7492	4646	1.61257	2.61841
Lithuania	2722289	2020-10-29	2709201	8356	4732	1.76585	2.77252
Lithuania	2722289	2020-10-30	2708466	8975	4848	1.85128	2.85854
Lithuania	2722289	2020-10-31	2707465	9787	5037	1.94302	2.95106
Lithuania	2722289	2020-11-01	2706570	10670	5049	2.11329	3.12231
Lithuania	2722289	2020-11-02	2705733	11495	5061	2.27129	3.28128
Lithuania	2722289	2020-11-03	2704836	12344	5109	2.41613	3.42713
Lithuania	2722289	2020-11-04	2704197	12828	5264	2.43693	3.4484
Lithuania	2722289	2020-11-05	2703198	13620	5471	2.48949	3.50178
Lithuania	2722289	2020-11-06	2701542	15101	5646	2.67464	3.68871
Lithuania	2722289	2020-11-07	2699570	16901	5818	2.90495	3.92134
Lithuania	2722289	2020-11-08	2697590	18792	5907	3.18131	4.20039
Lithuania	2722289	2020-11-09	2696534	19732	6023	3.27611	4.29646
Lithuania	2722289	2020-11-10	2695448	20658	6183	3.3411	4.36264
Lithuania	2722289	2020-11-11	2694027	21419	6843	3.13006	4.15165
Lithuania	2722289	2020-11-12	2692477	22472	7340	3.06158	4.08398
Lithuania	2722289	2020-11-13	2690411	24378	7500	3.2504	4.27548
Lithuania	2722289	2020-11-14	2688902	25424	7963	3.19277	4.21869
Lithuania	2722289	2020-11-15	2687531	26728	8030	3.32852	4.35639
Lithuania	2722289	2020-11-16	2686378	27744	8167	3.39709	4.42635
Lithuania	2722289	2020-11-17	2685413	28011	8865	3.15973	4.18816
Lithuania	2722289	2020-11-18	2683479	29125	9685	3.00723	4.03607
Lithuania	2722289	2020-11-19	2681797	30143	10349	2.91265	3.94204
Lithuania	2722289	2020-11-20	2679532	31902	10855	2.93892	3.97018
Lithuania	2722289	2020-11-21	2677549	33497	11243	2.97936	4.01243
Lithuania	2722289	2020-11-22	2675242	35716	11331	3.15206	4.18836
Lithuania	2722289	2020-11-23	2674063	36802	11424	3.22146	4.2593
Lithuania	2722289	2020-11-24	2672896	37389	12004	3.11471	4.1525
Lithuania	2722289	2020-11-25	2670634	38941	12714	3.06284	4.10188
Lithuania	2722289	2020-11-26	2668532	40653	13104	3.10234	4.14338
Lithuania	2722289	2020-11-27	2666194	42110	13985	3.01108	4.05299
Lithuania	2722289	2020-11-28	2664077	43674	14538	3.00413	4.04756
Lithuania	2722289	2020-11-29	2662096	45580	14613	3.11914	4.16536
Lithuania	2722289	2020-11-30	2660964	46608	14717	3.16695	4.2146
Lithuania	2722289	2020-12-01	2659774	46919	15596	3.0084	4.05514
Lithuania	2722289	2020-12-02	2659774	46919	15596	3.0084	4.05514
Lithuania	2722289	2020-12-03	2655223	39666	27400	1.44766	2.47832
Lithuania	2722289	2020-12-04	2652707	41232	28350	1.45439	2.4863
Lithuania	2722289	2020-12-05	2649859	41542	30888	1.34492	2.37668
Lithuania	2722289	2020-12-06	2647640	43633	31016	1.40679	2.4404
Lithuania	2722289	2020-12-07	2646253	44950	31086	1.44599	2.4808
Lithuania	2722289	2020-12-08	2644863	44354	33072	1.34113	2.37507
Lithuania	2722289	2020-12-09	2641733	46144	34412	1.34093	2.37626
Lithuania	2722289	2020-12-10	2638406	48173	35710	1.34901	2.38596
Lithuania	2722289	2020-12-11	2635340	50017	36932	1.3543	2.39272
Lithuania	2722289	2020-12-12	2632037	50693	39559	1.28145	2.32013
Luxembourg	625978	2020-04-01	623659	2210	109	20.2752	21.3147
Luxembourg	625978	2020-04-02	623491	2377	110	21.6091	22.6541
Luxembourg	625978	2020-04-03	623366	2081	531	3.91902	4.92931
Luxembourg	625978	2020-04-04	623249	2198	531	4.13936	5.1506
Luxembourg	625978	2020-04-05	623174	2268	536	4.23134	5.2431
Luxembourg	625978	2020-04-06	623135	2302	541	4.25508	5.26705
Luxembourg	625978	2020-04-07	623008	2426	544	4.45956	5.47255
Luxembourg	625978	2020-04-08	622944	2488	546	4.55678	5.57029
Luxembourg	625978	2020-04-09	622863	2563	552	4.64312	5.6572
Luxembourg	625978	2020-04-10	622755	2669	554	4.81769	5.83272
Luxembourg	625978	2020-04-11	622708	2708	562	4.81851	5.83376
Luxembourg	625978	2020-04-12	622697	2715	566	4.79682	5.81206
Luxembourg	625978	2020-04-13	622686	2723	569	4.78559	5.80086
Luxembourg	625978	2020-04-14	622671	2740	567	4.83245	5.84791
Luxembourg	625978	2020-04-15	622605	2778	595	4.66891	5.68424
Luxembourg	625978	2020-04-16	622534	2823	621	4.54589	5.56121
Luxembourg	625978	2020-04-17	622498	2829	651	4.34562	5.36054
Luxembourg	625978	2020-04-18	622441	2864	673	4.25557	5.27048
Luxembourg	625978	2020-04-19	622428	2850	700	4.07143	5.08586
Luxembourg	625978	2020-04-20	622420	2846	712	3.99719	5.01145
Luxembourg	625978	2020-04-21	622360	2870	748	3.8369	4.85093
Luxembourg	625978	2020-04-22	622324	2863	791	3.61947	4.633
Luxembourg	625978	2020-04-23	622313	2854	811	3.51911	4.53239
Luxembourg	625978	2020-04-24	622283	603	3092	0.195019	1.19856
Luxembourg	625978	2020-04-25	622267	538	3173	0.169556	1.17304
Luxembourg	625978	2020-04-26	622255	531	3192	0.166353	1.16984
Luxembourg	625978	2020-04-27	622249	518	3211	0.16132	1.16479
Luxembourg	625978	2020-04-28	622237	529	3212	0.164695	1.16819
Luxembourg	625978	2020-04-29	622209	546	3223	0.169407	1.17294
Luxembourg	625978	2020-04-30	622194	481	3303	0.145625	1.1491
Luxembourg	625978	2020-05-01	622176	497	3305	0.150378	1.15389
Luxembourg	625978	2020-05-02	622166	402	3410	0.117889	1.12131
Luxembourg	625978	2020-05-03	622154	349	3475	0.100432	1.10381
Luxembourg	625978	2020-05-04	622150	327	3501	0.0934019	1.09676
Luxembourg	625978	2020-05-05	622138	332	3508	0.0946408	1.09801
Luxembourg	625978	2020-05-06	622127	301	3550	0.0847887	1.08814
Luxembourg	625978	2020-05-07	622119	254	3605	0.0704577	1.07377
Luxembourg	625978	2020-05-08	622107	245	3626	0.0675676	1.07088
Luxembourg	625978	2020-05-09	622101	226	3651	0.0619008	1.0652
Luxembourg	625978	2020-05-10	622092	199	3687	0.0539734	1.05726
Luxembourg	625978	2020-05-11	622090	185	3703	0.0499595	1.05323
Luxembourg	625978	2020-05-12	622084	182	3712	0.0490302	1.05231
Luxembourg	625978	2020-05-13	622074	172	3732	0.0460879	1.04936
Luxembourg	625978	2020-05-14	622063	147	3768	0.0390127	1.04228
Luxembourg	625978	2020-05-15	622055	137	3786	0.0361859	1.03945
Luxembourg	625978	2020-05-16	622048	127	3803	0.0333947	1.03665
Luxembourg	625978	2020-05-17	622033	136	3809	0.0357049	1.03898
Luxembourg	625978	2020-05-18	622031	125	3822	0.0327054	1.03597
Luxembourg	625978	2020-05-19	622020	131	3827	0.0342305	1.03751
Luxembourg	625978	2020-05-20	622007	134	3837	0.0349231	1.03822
Luxembourg	625978	2020-05-21	621998	130	3850	0.0337662	1.03707
Luxembourg	625978	2020-05-22	621997	124	3857	0.0321493	1.03545
Luxembourg	625978	2020-05-23	621988	123	3867	0.0318076	1.03511
Luxembourg	625978	2020-05-24	621986	115	3877	0.0296621	1.03296
Luxembourg	625978	2020-05-25	621985	102	3891	0.0262143	1.0295
Luxembourg	625978	2020-05-26	621983	102	3893	0.0262009	1.02949
Luxembourg	625978	2020-05-27	621977	100	3901	0.0256345	1.02893
Luxembourg	625978	2020-05-28	621970	95	3913	0.024278	1.02757
Luxembourg	625978	2020-05-29	621966	87	3925	0.0221656	1.02546
Luxembourg	625978	2020-05-30	621962	91	3925	0.0231847	1.02648
Luxembourg	625978	2020-05-31	621960	75	3943	0.019021	1.02231
Luxembourg	625978	2020-06-01	621959	64	3955	0.016182	1.01946
Luxembourg	625978	2020-06-02	621958	62	3958	0.0156645	1.01894
Luxembourg	625978	2020-06-03	621954	53	3971	0.0133468	1.01662
Luxembourg	625978	2020-06-04	621951	43	3984	0.0107932	1.01406
Luxembourg	625978	2020-06-05	621946	37	3995	0.00926158	1.01253
Luxembourg	625978	2020-06-06	621943	37	3998	0.00925463	1.01252
Luxembourg	625978	2020-06-07	621939	30	4009	0.00748316	1.01075
Luxembourg	625978	2020-06-08	621938	29	4011	0.00723012	1.01049
Luxembourg	625978	2020-06-09	621932	34	4012	0.00847458	1.01175
Luxembourg	625978	2020-06-10	621929	35	4014	0.00871948	1.012
Luxembourg	625978	2020-06-11	621926	32	4020	0.0079602	1.01124
Luxembourg	625978	2020-06-12	621923	27	4028	0.00670308	1.00998
Luxembourg	625978	2020-06-13	621915	31	4032	0.00768849	1.01097
Luxembourg	625978	2020-06-14	621908	31	4039	0.00767517	1.01097
Luxembourg	625978	2020-06-15	621906	31	4041	0.00767137	1.01096
Luxembourg	625978	2020-06-16	621903	32	4043	0.00791491	1.01121
Luxembourg	625978	2020-06-17	621893	40	4045	0.00988875	1.0132
Luxembourg	625978	2020-06-18	621887	41	4050	0.0101235	1.01344
Luxembourg	625978	2020-06-19	621879	45	4054	0.0111001	1.01443
Luxembourg	625978	2020-06-20	621873	44	4061	0.0108348	1.01416
Luxembourg	625978	2020-06-21	621858	54	4066	0.0132809	1.01663
Luxembourg	625978	2020-06-22	621857	52	4069	0.0127796	1.01613
Luxembourg	625978	2020-06-23	621845	64	4069	0.0157287	1.0191
Luxembourg	625978	2020-06-24	621838	65	4075	0.0159509	1.01933
Luxembourg	625978	2020-06-25	621827	73	4078	0.0179009	1.02129
Luxembourg	625978	2020-06-26	621805	95	4078	0.0232957	1.02672
Luxembourg	625978	2020-06-27	621761	129	4088	0.0315558	1.03505
Luxembourg	625978	2020-06-28	621736	154	4088	0.0376712	1.0412
Luxembourg	625978	2020-06-29	621722	149	4107	0.0362795	1.03982
Luxembourg	625978	2020-06-30	621679	191	4108	0.0464946	1.0501
Luxembourg	625978	2020-07-01	621633	232	4113	0.0564065	1.06009
Luxembourg	625978	2020-07-02	621583	273	4122	0.06623	1.06999
Luxembourg	625978	2020-07-03	621531	321	4126	0.0777993	1.08165
Luxembourg	625978	2020-07-04	621502	350	4126	0.0848279	1.08872
Luxembourg	625978	2020-07-05	621456	396	4126	0.0959767	1.09995
Luxembourg	625978	2020-07-06	621436	416	4126	0.100824	1.10484
Luxembourg	625978	2020-07-07	621375	437	4166	0.104897	1.10898
Luxembourg	625978	2020-07-08	621328	484	4166	0.116179	1.12034
Luxembourg	625978	2020-07-09	621259	553	4166	0.132741	1.13703
Luxembourg	625978	2020-07-10	621201	581	4196	0.138465	1.14283
Luxembourg	625978	2020-07-11	621136	646	4196	0.153956	1.15844
Luxembourg	625978	2020-07-12	621053	728	4197	0.173457	1.1781
Luxembourg	625978	2020-07-13	621022	662	4294	0.154169	1.15876
Luxembourg	625978	2020-07-14	620922	750	4306	0.174176	1.17894
Luxembourg	625978	2020-07-15	620856	764	4358	0.17531	1.18014
Luxembourg	625978	2020-07-16	620693	899	4386	0.20497	1.21009
Luxembourg	625978	2020-07-17	620569	965	4444	0.217147	1.22244
Luxembourg	625978	2020-07-18	620495	1039	4444	0.233798	1.23923
Luxembourg	625978	2020-07-19	620373	1161	4444	0.261251	1.26693
Luxembourg	625978	2020-07-20	620339	1064	4575	0.232568	1.23815
Luxembourg	625978	2020-07-21	620253	1135	4590	0.247277	1.25302
Luxembourg	625978	2020-07-22	620124	1213	4641	0.261366	1.2673
Luxembourg	625978	2020-07-23	620026	1249	4703	0.265575	1.27163
Luxembourg	625978	2020-07-24	619922	1297	4759	0.272536	1.27873
Luxembourg	625978	2020-07-25	619789	1430	4759	0.300483	1.30695
Luxembourg	625978	2020-07-26	619706	1513	4759	0.317924	1.32457
Luxembourg	625978	2020-07-27	619657	1384	4937	0.280332	1.28684
Luxembourg	625978	2020-07-28	619603	1407	4968	0.283213	1.28979
Luxembourg	625978	2020-07-29	619445	1460	5073	0.287798	1.29457
Luxembourg	625978	2020-07-30	619362	1475	5141	0.286909	1.29376
Luxembourg	625978	2020-07-31	619283	1389	5306	0.261779	1.26858
Luxembourg	625978	2020-08-01	619185	1485	5308	0.279766	1.28676
Luxembourg	625978	2020-08-02	619123	1546	5309	0.291204	1.29833
Luxembourg	625978	2020-08-03	619114	1248	5616	0.222222	1.22897
Luxembourg	625978	2020-08-04	619061	1262	5655	0.223165	1.22997
Luxembourg	625978	2020-08-05	618971	1266	5741	0.220519	1.2274
Luxembourg	625978	2020-08-06	618905	1204	5869	0.205146	1.21201
Luxembourg	625978	2020-08-07	618865	1146	5967	0.192056	1.19888
Luxembourg	625978	2020-08-08	618809	1201	5968	0.20124	1.20817
Luxembourg	625978	2020-08-09	618773	1237	5968	0.207272	1.21427
Luxembourg	625978	2020-08-10	618762	925	6291	0.147035	1.1537
Luxembourg	625978	2020-08-11	618736	898	6344	0.141551	1.14821
Luxembourg	625978	2020-08-12	618678	916	6384	0.143484	1.1502
Luxembourg	625978	2020-08-13	618610	832	6536	0.127295	1.13398
Luxembourg	625978	2020-08-14	618573	783	6622	0.118242	1.12491
Luxembourg	625978	2020-08-15	618539	816	6623	0.123207	1.12993
Luxembourg	625978	2020-08-16	618520	835	6623	0.126076	1.13284
Luxembourg	625978	2020-08-17	618509	606	6863	0.0882996	1.09484
Luxembourg	625978	2020-08-18	618479	622	6877	0.0904464	1.09703
Luxembourg	625978	2020-08-19	618412	629	6937	0.0906732	1.09732
Luxembourg	625978	2020-08-20	618341	610	7027	0.086808	1.09349
Luxembourg	625978	2020-08-21	618274	611	7093	0.0861413	1.09288
Luxembourg	625978	2020-08-22	618216	669	7093	0.0943183	1.10116
Luxembourg	625978	2020-08-23	618203	682	7093	0.0961511	1.10302
Luxembourg	625978	2020-08-24	618184	564	7230	0.0780083	1.08478
Luxembourg	625978	2020-08-25	618140	600	7238	0.0828958	1.08973
Luxembourg	625978	2020-08-26	618050	664	7264	0.0914097	1.09838
Luxembourg	625978	2020-08-27	618050	664	7264	0.0914097	1.09838
Luxembourg	625978	2020-08-28	618050	664	7264	0.0914097	1.09838
Luxembourg	625978	2020-08-29	618050	664	7264	0.0914097	1.09838
Luxembourg	625978	2020-08-30	618050	664	7264	0.0914097	1.09838
Luxembourg	625978	2020-08-31	618050	664	7264	0.0914097	1.09838
Luxembourg	625978	2020-09-01	618050	664	7264	0.0914097	1.09838
Luxembourg	625978	2020-09-02	618050	1789	6139	0.291416	1.29966
Luxembourg	625978	2020-09-03	618050	1730	6198	0.279122	1.28729
Luxembourg	625978	2020-09-04	618050	1678	6250	0.26848	1.27658
Luxembourg	625978	2020-09-05	618050	1678	6250	0.26848	1.27658
Luxembourg	625978	2020-09-06	618050	1678	6250	0.26848	1.27658
Luxembourg	625978	2020-09-07	618050	1678	6250	0.26848	1.27658
Luxembourg	625978	2020-09-08	618050	1538	6390	0.240689	1.24861
Luxembourg	625978	2020-09-09	618050	1512	6416	0.235661	1.24355
Luxembourg	625978	2020-09-10	618050	1437	6491	0.221383	1.22918
Luxembourg	625978	2020-09-11	618050	1437	6491	0.221383	1.22918
Luxembourg	625978	2020-09-12	618050	1383	6545	0.211306	1.21904
Luxembourg	625978	2020-09-13	618050	1383	6545	0.211306	1.21904
Luxembourg	625978	2020-09-14	618050	1249	6679	0.187004	1.19458
Luxembourg	625978	2020-09-15	618050	1243	6685	0.185939	1.19351
Luxembourg	625978	2020-09-16	618050	1211	6717	0.180289	1.18783
Luxembourg	625978	2020-09-17	618050	1163	6765	0.171914	1.1794
Luxembourg	625978	2020-09-18	618050	1101	6827	0.161271	1.16869
Luxembourg	625978	2020-09-19	618050	1101	6827	0.161271	1.16869
Luxembourg	625978	2020-09-20	618050	1101	6827	0.161271	1.16869
Luxembourg	625978	2020-09-21	618050	965	6963	0.13859	1.14586
Luxembourg	625978	2020-09-22	617962	1044	6972	0.149742	1.15717
Luxembourg	625978	2020-09-23	617888	1104	6986	0.15803	1.16558
Luxembourg	625978	2020-09-24	617820	1124	7034	0.159795	1.16742
Luxembourg	625978	2020-09-25	617745	1133	7100	0.159577	1.16727
Luxembourg	625978	2020-09-26	617745	1133	7100	0.159577	1.16727
Luxembourg	625978	2020-09-27	617745	1133	7100	0.159577	1.16727
Luxembourg	625978	2020-09-28	617602	1124	7252	0.154992	1.16279
Luxembourg	625978	2020-09-29	617547	1171	7260	0.161295	1.16919
Luxembourg	625978	2020-09-30	617469	1211	7298	0.165936	1.17393
Luxembourg	625978	2020-10-01	617383	1190	7405	0.160702	1.16874
Luxembourg	625978	2020-10-02	617269	1156	7553	0.153052	1.16115
Luxembourg	625978	2020-10-03	617269	1156	7553	0.153052	1.16115
Luxembourg	625978	2020-10-04	617269	1156	7553	0.153052	1.16115
Luxembourg	625978	2020-10-05	617053	1005	7920	0.126894	1.135
Luxembourg	625978	2020-10-06	616999	1058	7921	0.133569	1.14178
Luxembourg	625978	2020-10-07	616859	1091	8028	0.135899	1.14425
Luxembourg	625978	2020-10-08	616859	1091	8028	0.135899	1.14425
Luxembourg	625978	2020-10-09	616859	1091	8028	0.135899	1.14425
Luxembourg	625978	2020-10-10	616859	1091	8028	0.135899	1.14425
Luxembourg	625978	2020-10-11	616859	1091	8028	0.135899	1.14425
Luxembourg	625978	2020-10-12	616859	1091	8028	0.135899	1.14425
Luxembourg	625978	2020-10-13	616859	1091	8028	0.135899	1.14425
Luxembourg	625978	2020-10-14	616859	1091	8028	0.135899	1.14425
Luxembourg	625978	2020-10-15	615734	1727	8517	0.202771	1.21272
Luxembourg	625978	2020-10-16	615507	1870	8601	0.217417	1.22771
Luxembourg	625978	2020-10-17	615507	1870	8601	0.217417	1.22771
Luxembourg	625978	2020-10-18	615090	2287	8601	0.265899	1.27704
Luxembourg	625978	2020-10-19	614968	2404	8606	0.27934	1.29072
Luxembourg	625978	2020-10-20	614737	2633	8608	0.305878	1.31775
Luxembourg	625978	2020-10-21	614307	3060	8611	0.355359	1.36815
Luxembourg	625978	2020-10-22	613645	3719	8614	0.431739	1.44603
Luxembourg	625978	2020-10-23	613127	3625	9226	0.392911	1.40741
Luxembourg	625978	2020-10-24	613127	3625	9226	0.392911	1.40741
Luxembourg	625978	2020-10-25	613127	3625	9226	0.392911	1.40741
Luxembourg	625978	2020-10-26	611579	4682	9717	0.481836	1.49914
Luxembourg	625978	2020-10-27	611094	9579	5305	1.80566	2.83955
Luxembourg	625978	2020-10-28	610319	5831	9828	0.593305	1.61357
Luxembourg	625978	2020-10-29	609622	6341	10015	0.63315	1.65487
Luxembourg	625978	2020-10-30	608844	6901	10233	0.674387	1.69773
Luxembourg	625978	2020-10-31	608844	6901	10233	0.674387	1.69773
Luxembourg	625978	2020-11-01	608844	6901	10233	0.674387	1.69773
Luxembourg	625978	2020-11-02	606877	8224	10877	0.756091	1.78344
Luxembourg	625978	2020-11-03	606344	8642	10992	0.786208	1.81482
Luxembourg	625978	2020-11-04	605634	9110	11234	0.810931	1.84101
Luxembourg	625978	2020-11-05	604831	9451	11696	0.808054	1.8393
Luxembourg	625978	2020-11-06	604172	9532	12274	0.776601	1.80828
Luxembourg	625978	2020-11-07	604172	9532	12274	0.776601	1.80828
Luxembourg	625978	2020-11-08	604172	9532	12274	0.776601	1.80828
Luxembourg	625978	2020-11-09	602751	9121	14106	0.646604	1.67793
Luxembourg	625978	2020-11-10	602268	9418	14292	0.65897	1.6912
Luxembourg	625978	2020-11-11	602268	9418	14292	0.65897	1.6912
Luxembourg	625978	2020-11-12	600760	10209	15009	0.680192	1.71497
Luxembourg	625978	2020-11-13	600047	10284	15647	0.657251	1.69255
Luxembourg	625978	2020-11-14	600047	10284	15647	0.657251	1.69255
Luxembourg	625978	2020-11-15	600047	10284	15647	0.657251	1.69255
Luxembourg	625978	2020-11-16	598722	9286	17970	0.51675	1.55076
Luxembourg	625978	2020-11-17	598297	9417	18264	0.515604	1.55014
Luxembourg	625978	2020-11-18	597405	9821	18752	0.523731	1.5596
Luxembourg	625978	2020-11-19	596735	9758	19485	0.500795	1.53698
Luxembourg	625978	2020-11-20	596216	9488	20274	0.467989	1.50403
Luxembourg	625978	2020-11-21	596216	9488	20274	0.467989	1.50403
Luxembourg	625978	2020-11-22	596216	9488	20274	0.467989	1.50403
Luxembourg	625978	2020-11-23	594867	8834	22277	0.396552	1.43245
Luxembourg	625978	2020-11-24	594494	9012	22472	0.401032	1.43749
Luxembourg	625978	2020-11-25	593878	9182	22918	0.400646	1.43784
Luxembourg	625978	2020-11-26	593105	9175	23698	0.387163	1.42491
Luxembourg	625978	2020-11-27	592569	9036	24373	0.370738	1.40867
Luxembourg	625978	2020-11-28	592569	9036	24373	0.370738	1.40867
Luxembourg	625978	2020-11-29	592569	9036	24373	0.370738	1.40867
Luxembourg	625978	2020-11-30	591300	8271	26407	0.313212	1.35099
Luxembourg	625978	2020-12-01	590849	8643	26486	0.326323	1.36499
Luxembourg	625978	2020-12-02	590176	8971	26831	0.334352	1.37403
Luxembourg	625978	2020-12-03	589549	8734	27695	0.315364	1.35519
Luxembourg	625978	2020-12-04	588961	8643	28374	0.30461	1.34478
Luxembourg	625978	2020-12-05	588961	8643	28374	0.30461	1.34478
Luxembourg	625978	2020-12-06	588961	8643	28374	0.30461	1.34478
Luxembourg	625978	2020-12-07	587502	8324	30152	0.276068	1.31697
Luxembourg	625978	2020-12-08	587502	8324	30152	0.276068	1.31697
Luxembourg	625978	2020-12-09	587502	8324	30152	0.276068	1.31697
Luxembourg	625978	2020-12-10	585941	8755	31282	0.279873	1.32264
Luxembourg	625978	2020-12-11	585223	8685	32070	0.270814	1.31407
Luxembourg	625978	2020-12-12	585223	8685	32070	0.270814	1.31407
Montenegro	628066	2020-04-01	627943	121	2	60.5	61.506
Montenegro	628066	2020-04-02	627922	142	2	71	72.0083
Montenegro	628066	2020-04-03	627892	171	3	57	58.008
Montenegro	628066	2020-04-04	627865	198	3	66	67.0107
Montenegro	628066	2020-04-05	627852	211	3	70.3333	71.3455
Montenegro	628066	2020-04-06	627833	230	3	76.6667	77.6811
Montenegro	628066	2020-04-07	627825	235	6	39.1667	40.1744
Montenegro	628066	2020-04-08	627818	242	6	40.3333	41.3415
Montenegro	628066	2020-04-09	627814	246	6	41	42.0084
Montenegro	628066	2020-04-10	627811	249	6	41.5	42.5086
Montenegro	628066	2020-04-11	627803	256	7	36.5714	37.5793
Montenegro	628066	2020-04-12	627794	264	8	33	34.0074
Montenegro	628066	2020-04-13	627792	266	8	33.25	34.2575
Montenegro	628066	2020-04-14	627783	233	50	4.66	5.66128
Montenegro	628066	2020-04-15	627778	229	59	3.88136	4.88248
Montenegro	628066	2020-04-16	627763	244	59	4.13559	5.13683
Montenegro	628066	2020-04-17	627763	243	60	4.05	5.05122
Montenegro	628066	2020-04-18	627759	247	60	4.11667	5.11792
Montenegro	628066	2020-04-19	627758	248	60	4.13333	5.13459
Montenegro	628066	2020-04-20	627754	219	93	2.35484	3.35567
Montenegro	628066	2020-04-21	627753	207	106	1.95283	2.95357
Montenegro	628066	2020-04-22	627751	194	121	1.60331	2.60396
Montenegro	628066	2020-04-23	627750	188	128	1.46875	2.46937
Montenegro	628066	2020-04-24	627747	190	129	1.47287	2.4735
Montenegro	628066	2020-04-25	627746	161	159	1.01258	2.01309
Montenegro	628066	2020-04-26	627745	161	160	1.00625	2.00676
Montenegro	628066	2020-04-27	627745	125	196	0.637755	1.63817
Montenegro	628066	2020-04-28	627745	115	206	0.558252	1.55865
Montenegro	628066	2020-04-29	627744	112	210	0.533333	1.53373
Montenegro	628066	2020-04-30	627744	101	221	0.457014	1.45739
Montenegro	628066	2020-05-01	627744	82	240	0.341667	1.34201
Montenegro	628066	2020-05-02	627744	69	253	0.272727	1.27305
Montenegro	628066	2020-05-03	627744	65	257	0.252918	1.25324
Montenegro	628066	2020-05-04	627743	62	261	0.237548	1.23787
Montenegro	628066	2020-05-05	627742	63	261	0.241379	1.2417
Montenegro	628066	2020-05-06	627742	55	269	0.204461	1.20477
Montenegro	628066	2020-05-07	627742	51	273	0.186813	1.18712
Montenegro	628066	2020-05-08	627742	49	275	0.178182	1.17849
Montenegro	628066	2020-05-09	627742	42	282	0.148936	1.14923
Montenegro	628066	2020-05-10	627742	25	299	0.083612	1.08389
Montenegro	628066	2020-05-11	627742	21	303	0.0693069	1.06958
Montenegro	628066	2020-05-12	627742	17	307	0.0553746	1.05565
Montenegro	628066	2020-05-13	627742	8	316	0.0253165	1.02558
Montenegro	628066	2020-05-14	627742	6	318	0.0188679	1.01913
Montenegro	628066	2020-05-15	627742	4	320	0.0125	1.01276
Montenegro	628066	2020-05-16	627742	4	320	0.0125	1.01276
Montenegro	628066	2020-05-17	627742	4	320	0.0125	1.01276
Montenegro	628066	2020-05-18	627742	4	320	0.0125	1.01276
Montenegro	628066	2020-05-19	627742	3	321	0.00934579	1.00961
Montenegro	628066	2020-05-20	627742	3	321	0.00934579	1.00961
Montenegro	628066	2020-05-21	627742	1	323	0.00309598	1.00335
Montenegro	628066	2020-05-22	627742	1	323	0.00309598	1.00335
Montenegro	628066	2020-05-23	627742	1	323	0.00309598	1.00335
Montenegro	628066	2020-05-24	627742	0	324	0	1.00026
Montenegro	628066	2020-05-25	627742	0	324	0	1.00026
Montenegro	628066	2020-05-26	627742	0	324	0	1.00026
Montenegro	628066	2020-05-27	627742	0	324	0	1.00026
Montenegro	628066	2020-05-28	627742	0	324	0	1.00026
Montenegro	628066	2020-05-29	627742	0	324	0	1.00026
Montenegro	628066	2020-05-30	627742	0	324	0	1.00026
Montenegro	628066	2020-05-31	627742	0	324	0	1.00026
Montenegro	628066	2020-06-01	627742	0	324	0	1.00026
Montenegro	628066	2020-06-02	627742	0	324	0	1.00026
Montenegro	628066	2020-06-03	627742	0	324	0	1.00026
Montenegro	628066	2020-06-04	627742	0	324	0	1.00026
Montenegro	628066	2020-06-05	627742	0	324	0	1.00026
Montenegro	628066	2020-06-06	627742	0	324	0	1.00026
Montenegro	628066	2020-06-07	627742	0	324	0	1.00026
Montenegro	628066	2020-06-08	627742	0	324	0	1.00026
Montenegro	628066	2020-06-09	627742	0	324	0	1.00026
Montenegro	628066	2020-06-10	627742	0	324	0	1.00026
Montenegro	628066	2020-06-11	627742	0	324	0	1.00026
Montenegro	628066	2020-06-12	627742	0	324	0	1.00026
Montenegro	628066	2020-06-13	627742	0	324	0	1.00026
Montenegro	628066	2020-06-14	627741	1	324	0.00308642	1.00335
Montenegro	628066	2020-06-15	627740	2	324	0.00617284	1.00643
Montenegro	628066	2020-06-16	627740	2	324	0.00617284	1.00643
Montenegro	628066	2020-06-17	627733	9	324	0.0277778	1.02805
Montenegro	628066	2020-06-18	627729	13	324	0.0401235	1.0404
Montenegro	628066	2020-06-19	627711	31	324	0.095679	1.09599
Montenegro	628066	2020-06-20	627707	35	324	0.108025	1.10834
Montenegro	628066	2020-06-21	627704	38	324	0.117284	1.11761
Montenegro	628066	2020-06-22	627699	43	324	0.132716	1.13305
Montenegro	628066	2020-06-23	627688	54	324	0.166667	1.16702
Montenegro	628066	2020-06-24	627677	65	324	0.200617	1.20099
Montenegro	628066	2020-06-25	627652	90	324	0.277778	1.2782
Montenegro	628066	2020-06-26	627627	115	324	0.354938	1.35541
Montenegro	628066	2020-06-27	627597	145	324	0.447531	1.44807
Montenegro	628066	2020-06-28	627585	155	326	0.47546	1.47603
Montenegro	628066	2020-06-29	627565	175	326	0.53681	1.53742
Montenegro	628066	2020-06-30	627518	221	327	0.675841	1.67657
Montenegro	628066	2020-07-01	627490	249	327	0.761468	1.76228
Montenegro	628066	2020-07-02	627450	289	327	0.883792	1.88472
Montenegro	628066	2020-07-03	627403	335	328	1.02134	2.02241
Montenegro	628066	2020-07-04	627346	391	329	1.18845	2.18971
Montenegro	628066	2020-07-05	627285	452	329	1.37386	2.37534
Montenegro	628066	2020-07-06	627225	512	329	1.55623	2.55794
Montenegro	628066	2020-07-07	627159	570	337	1.69139	2.69334
Montenegro	628066	2020-07-08	627106	623	337	1.84866	2.85084
Montenegro	628066	2020-07-09	627047	680	339	2.0059	3.00834
Montenegro	628066	2020-07-10	627047	680	339	2.0059	3.00834
Montenegro	628066	2020-07-11	626902	816	348	2.34483	3.34793
Montenegro	628066	2020-07-12	626845	873	348	2.50862	3.51204
Montenegro	628066	2020-07-13	626779	933	354	2.63559	3.63932
Montenegro	628066	2020-07-14	626779	933	354	2.63559	3.63932
Montenegro	628066	2020-07-15	626779	933	354	2.63559	3.63932
Montenegro	628066	2020-07-16	626779	933	354	2.63559	3.63932
Montenegro	628066	2020-07-17	626101	1582	383	4.13055	5.13859
Montenegro	628066	2020-07-18	625994	1664	408	4.07843	5.08683
Montenegro	628066	2020-07-19	625878	1771	417	4.247	5.25616
Montenegro	628066	2020-07-20	625878	1771	417	4.247	5.25616
Montenegro	628066	2020-07-21	625685	1920	461	4.16486	5.17467
Montenegro	628066	2020-07-22	625594	2007	465	4.31613	5.32662
Montenegro	628066	2020-07-23	625497	1991	578	3.44464	4.45375
Montenegro	628066	2020-07-24	625401	1979	686	2.88484	3.89311
Montenegro	628066	2020-07-25	625319	2040	707	2.88543	3.89395
Montenegro	628066	2020-07-26	625267	2017	782	2.57928	3.58728
Montenegro	628066	2020-07-27	625173	2039	854	2.38759	3.39541
Montenegro	628066	2020-07-28	625117	2065	884	2.33597	3.34383
Montenegro	628066	2020-07-29	625050	2038	978	2.08384	3.09127
Montenegro	628066	2020-07-30	625050	2038	978	2.08384	3.09127
Montenegro	628066	2020-07-31	624993	2020	1053	1.91833	2.92549
Montenegro	628066	2020-08-01	624868	1855	1343	1.38124	2.38732
Montenegro	628066	2020-08-02	624808	1762	1496	1.17781	2.18348
Montenegro	628066	2020-08-03	624765	1804	1497	1.20508	2.21089
Montenegro	628066	2020-08-04	624705	1439	1922	0.748699	1.75339
Montenegro	628066	2020-08-05	624655	1322	2089	0.632839	1.63729
Montenegro	628066	2020-08-06	624586	1242	2238	0.55496	1.55928
Montenegro	628066	2020-08-07	624517	1192	2357	0.505728	1.51
Montenegro	628066	2020-08-08	624478	1119	2469	0.45322	1.45739
Montenegro	628066	2020-08-09	624448	1102	2516	0.437997	1.44215
Montenegro	628066	2020-08-10	624370	1107	2589	0.427578	1.4318
Montenegro	628066	2020-08-11	624318	1119	2629	0.425637	1.42991
Montenegro	628066	2020-08-12	624253	1102	2711	0.406492	1.41078
Montenegro	628066	2020-08-13	624209	1104	2753	0.401017	1.40534
Montenegro	628066	2020-08-14	624136	1105	2825	0.39115	1.39552
Montenegro	628066	2020-08-15	624106	1055	2905	0.363167	1.36748
Montenegro	628066	2020-08-16	624031	1048	2987	0.350854	1.35521
Montenegro	628066	2020-08-17	623981	1019	3066	0.332355	1.33671
Montenegro	628066	2020-08-18	623934	1017	3115	0.326485	1.33087
Montenegro	628066	2020-08-19	623892	967	3207	0.301528	1.30587
Montenegro	628066	2020-08-20	623837	962	3267	0.29446	1.29884
Montenegro	628066	2020-08-21	623789	914	3363	0.271781	1.27613
Montenegro	628066	2020-08-22	623753	896	3417	0.262218	1.26657
Montenegro	628066	2020-08-23	623723	903	3440	0.2625	1.26689
Montenegro	628066	2020-08-24	623688	874	3504	0.249429	1.2538
Montenegro	628066	2020-08-25	623622	877	3567	0.245865	1.25029
Montenegro	628066	2020-08-26	623567	853	3646	0.233955	1.2384
Montenegro	628066	2020-08-27	623508	863	3695	0.233559	1.23806
Montenegro	628066	2020-08-28	623403	840	3823	0.219723	1.22427
Montenegro	628066	2020-08-29	623339	795	3932	0.202187	1.20673
Montenegro	628066	2020-08-30	623276	729	4061	0.179512	1.18403
Montenegro	628066	2020-08-31	623231	714	4121	0.173259	1.1778
Montenegro	628066	2020-09-01	623149	757	4160	0.181971	1.18662
Montenegro	628066	2020-09-02	623047	811	4208	0.192728	1.19752
Montenegro	628066	2020-09-03	622901	897	4268	0.210169	1.21517
Montenegro	628066	2020-09-04	622791	966	4309	0.224182	1.22935
Montenegro	628066	2020-09-05	622644	1091	4331	0.251905	1.25734
Montenegro	628066	2020-09-06	622513	1214	4339	0.279788	1.28548
Montenegro	628066	2020-09-07	622407	1278	4381	0.291714	1.29757
Montenegro	628066	2020-09-08	622191	1451	4424	0.327984	1.33423
Montenegro	628066	2020-09-09	621972	1630	4464	0.365143	1.37181
Montenegro	628066	2020-09-10	621844	1715	4507	0.380519	1.3874
Montenegro	628066	2020-09-11	621681	1810	4575	0.395628	1.40277
Montenegro	628066	2020-09-12	621536	1921	4609	0.416793	1.42421
Montenegro	628066	2020-09-13	621354	2085	4627	0.450616	1.45842
Montenegro	628066	2020-09-14	621166	2190	4710	0.464968	1.47307
Montenegro	628066	2020-09-15	621005	2246	4815	0.466459	1.47476
Montenegro	628066	2020-09-16	620775	2401	4890	0.491002	1.49972
Montenegro	628066	2020-09-17	620563	2482	5021	0.494324	1.50332
Montenegro	628066	2020-09-18	620355	2581	5130	0.503119	1.51242
Montenegro	628066	2020-09-19	620168	2635	5263	0.500665	1.51018
Montenegro	628066	2020-09-20	619454	3208	5404	0.593634	1.60466
Montenegro	628066	2020-09-21	619224	3279	5563	0.58943	1.60072
Montenegro	628066	2020-09-22	618928	3448	5690	0.605975	1.61777
Montenegro	628066	2020-09-23	618638	3549	5879	0.603674	1.61583
Montenegro	628066	2020-09-24	618349	3646	6071	0.60056	1.61307
Montenegro	628066	2020-09-25	618104	3630	6332	0.573279	1.58589
Montenegro	628066	2020-09-26	617869	3671	6526	0.562519	1.57534
Montenegro	628066	2020-09-27	617753	3699	6614	0.559268	1.57221
Montenegro	628066	2020-09-28	617625	3558	6883	0.516926	1.52968
Montenegro	628066	2020-09-29	617491	3409	7166	0.475719	1.48828
Montenegro	628066	2020-09-30	617294	3411	7361	0.463388	1.47608
Montenegro	628066	2020-10-01	617079	3420	7567	0.451962	1.46481
Montenegro	628066	2020-10-02	616376	3900	7790	0.500642	1.51478
Montenegro	628066	2020-10-03	616132	3957	7977	0.496051	1.51045
Montenegro	628066	2020-10-04	615939	3995	8132	0.491269	1.50585
Montenegro	628066	2020-10-05	615707	3869	8490	0.455713	1.47023
Montenegro	628066	2020-10-06	615482	3839	8745	0.438994	1.45361
Montenegro	628066	2020-10-07	615272	3697	9097	0.406398	1.42092
Montenegro	628066	2020-10-08	615062	3659	9345	0.391546	1.40615
Montenegro	628066	2020-10-09	614718	3828	9520	0.402101	1.41721
Montenegro	628066	2020-10-10	614425	4014	9627	0.416952	1.43257
Montenegro	628066	2020-10-11	614197	4047	9822	0.412034	1.42786
Montenegro	628066	2020-10-12	614016	3919	10131	0.386832	1.40258
Montenegro	628066	2020-10-13	613798	3992	10276	0.388478	1.40449
Montenegro	628066	2020-10-14	613605	4043	10418	0.388078	1.40431
Montenegro	628066	2020-10-15	613394	4096	10576	0.387292	1.40375
Montenegro	628066	2020-10-16	612785	4484	10797	0.415301	1.4328
Montenegro	628066	2020-10-17	612639	4428	10999	0.402582	1.4201
Montenegro	628066	2020-10-18	612451	4385	11230	0.390472	1.40805
Montenegro	628066	2020-10-19	612306	4232	11528	0.367106	1.38455
Montenegro	628066	2020-10-20	612174	4064	11828	0.343591	1.36088
Montenegro	628066	2020-10-21	611997	4004	12065	0.331869	1.3492
Montenegro	628066	2020-10-22	611807	3913	12346	0.316945	1.33429
Montenegro	628066	2020-10-23	611630	3803	12633	0.301037	1.31836
Montenegro	628066	2020-10-24	611437	3765	12864	0.292677	1.3101
Montenegro	628066	2020-10-25	611269	3756	13041	0.288015	1.30555
Montenegro	628066	2020-10-26	611157	3623	13286	0.272693	1.29014
Montenegro	628066	2020-10-27	610975	3565	13526	0.263566	1.28108
Montenegro	628066	2020-10-28	610674	3625	13767	0.263311	1.28113
Montenegro	628066	2020-10-29	610320	3729	14017	0.266034	1.28426
Montenegro	628066	2020-10-30	610000	3830	14236	0.269036	1.28765
Montenegro	628066	2020-10-31	609725	3956	14385	0.275009	1.294
Montenegro	628066	2020-11-01	609352	4185	14529	0.288045	1.30762
Montenegro	628066	2020-11-02	608856	4434	14776	0.300081	1.32038
Montenegro	628066	2020-11-03	608089	5020	14957	0.335629	1.35733
Montenegro	628066	2020-11-04	607215	5638	15213	0.370604	1.39387
Montenegro	628066	2020-11-05	606533	6090	15443	0.394353	1.41882
Montenegro	628066	2020-11-06	605987	6457	15622	0.413327	1.43877
Montenegro	628066	2020-11-07	605687	6502	15877	0.409523	1.43525
Montenegro	628066	2020-11-08	605261	6575	16230	0.405114	1.43126
Montenegro	628066	2020-11-09	604458	7177	16431	0.436796	1.4645
Montenegro	628066	2020-11-10	603912	7427	16727	0.444013	1.47251
Montenegro	628066	2020-11-11	603201	7967	16898	0.471476	1.5014
Montenegro	628066	2020-11-12	602557	8357	17152	0.487232	1.51828
Montenegro	628066	2020-11-13	601957	8828	17281	0.51085	1.54315
Montenegro	628066	2020-11-14	601380	9150	17536	0.521784	1.55506
Montenegro	628066	2020-11-15	600889	9399	17778	0.528687	1.56275
Montenegro	628066	2020-11-16	600293	9515	18258	0.521141	1.5558
Montenegro	628066	2020-11-17	599674	9866	18526	0.532549	1.56827
Montenegro	628066	2020-11-18	599035	10207	18824	0.542233	1.57901
Montenegro	628066	2020-11-19	598489	10413	19164	0.543363	1.58089
Montenegro	628066	2020-11-20	597987	10743	19336	0.555596	1.59408
Montenegro	628066	2020-11-21	597413	11090	19563	0.566886	1.60641
Montenegro	628066	2020-11-22	597004	11132	19930	0.558555	1.59842
Montenegro	628066	2020-11-23	596448	11143	20475	0.544225	1.58445
Montenegro	628066	2020-11-24	595878	11111	21077	0.527162	1.56769
Montenegro	628066	2020-11-25	595258	11120	21688	0.512726	1.55367
Montenegro	628066	2020-11-26	594750	11126	22190	0.501397	1.54268
Montenegro	628066	2020-11-27	594230	10996	22840	0.481436	1.52283
Montenegro	628066	2020-11-28	593612	11177	23277	0.480174	1.52232
Montenegro	628066	2020-11-29	593185	10910	23971	0.455133	1.4971
Montenegro	628066	2020-11-30	592801	10635	24630	0.43179	1.47356
Montenegro	628066	2020-12-01	592217	10708	25141	0.425918	1.46823
Montenegro	628066	2020-12-02	591715	10432	25919	0.402485	1.44471
Montenegro	628066	2020-12-03	591134	10550	26382	0.399894	1.44274
Montenegro	628066	2020-12-04	590599	10531	26936	0.390964	1.43418
Montenegro	628066	2020-12-05	590187	10540	27339	0.38553	1.42907
Montenegro	628066	2020-12-06	589820	10714	27532	0.389147	1.43324
Montenegro	628066	2020-12-07	589504	10368	28194	0.367738	1.41153
Montenegro	628066	2020-12-08	588913	10552	28601	0.368938	1.41347
Montenegro	628066	2020-12-09	588459	10590	29017	0.364958	1.4099
Montenegro	628066	2020-12-10	587901	10545	29620	0.356009	1.40131
Montenegro	628066	2020-12-11	587520	10515	30031	0.350138	1.39569
Montenegro	628066	2020-12-12	587118	10756	30192	0.356253	1.40249
Netherlands	17134872	2020-04-01	17121176	12261	1435	8.54425	9.54807
Netherlands	17134872	2020-04-02	17120084	13187	1601	8.23673	9.24072
Netherlands	17134872	2020-04-03	17119051	14071	1750	8.04057	9.04475
Netherlands	17134872	2020-04-04	17118145	14809	1918	7.72106	8.72532
Netherlands	17134872	2020-04-05	17116919	15925	2028	7.85256	8.8572
Netherlands	17134872	2020-04-06	17115946	16794	2132	7.87711	8.88202
Netherlands	17134872	2020-04-07	17115163	17329	2380	7.28109	8.28586
Netherlands	17134872	2020-04-08	17114190	18155	2527	7.18441	8.18935
Netherlands	17134872	2020-04-09	17112969	19222	2681	7.16971	8.17494
Netherlands	17134872	2020-04-10	17111623	20442	2807	7.28251	8.28813
Netherlands	17134872	2020-04-11	17110301	21627	2944	7.34613	8.35212
Netherlands	17134872	2020-04-12	17109126	22704	3042	7.46351	8.46988
Netherlands	17134872	2020-04-13	17108162	23582	3128	7.539	8.54566
Netherlands	17134872	2020-04-14	17107292	24328	3252	7.48093	8.48777
Netherlands	17134872	2020-04-15	17106556	24867	3449	7.20992	8.21671
Netherlands	17134872	2020-04-16	17105489	25745	3638	7.07669	8.08362
Netherlands	17134872	2020-04-17	17104253	26833	3786	7.08743	8.09466
Netherlands	17134872	2020-04-18	17103106	27836	3930	7.08295	8.09045
Netherlands	17134872	2020-04-19	17102034	28819	4019	7.17069	8.17853
Netherlands	17134872	2020-04-20	17101284	29502	4086	7.22026	8.22833
Netherlands	17134872	2020-04-21	17100555	30314	4003	7.57282	8.58142
Netherlands	17134872	2020-04-22	17099840	30863	4169	7.40297	8.41158
Netherlands	17134872	2020-04-23	17098951	31628	4293	7.36734	8.37612
Netherlands	17134872	2020-04-24	17098143	32323	4406	7.33613	8.34508
Netherlands	17134872	2020-04-25	17097488	32858	4526	7.25983	8.26886
Netherlands	17134872	2020-04-26	17096832	33432	4608	7.25521	8.26439
Netherlands	17134872	2020-04-27	17096432	33789	4651	7.26489	8.27417
Netherlands	17134872	2020-04-28	17096260	33913	4699	7.21707	8.22634
Netherlands	17134872	2020-04-29	17095874	34152	4846	7.04746	8.05663
Netherlands	17134872	2020-04-30	17095360	34576	4936	7.00486	8.01411
Netherlands	17134872	2020-05-01	17094883	34942	5047	6.92332	7.93258
Netherlands	17134872	2020-05-02	17094438	35293	5141	6.86501	7.8743
Netherlands	17134872	2020-05-03	17094103	35559	5210	6.82514	7.83447
Netherlands	17134872	2020-05-04	17093904	35732	5236	6.82429	7.83366
Netherlands	17134872	2020-05-05	17093586	35962	5324	6.7547	7.76405
Netherlands	17134872	2020-05-06	17093354	36151	5367	6.73579	7.74518
Netherlands	17134872	2020-05-07	17092899	36520	5453	6.69723	7.70667
Netherlands	17134872	2020-05-08	17092291	36991	5590	6.61735	7.62683
Netherlands	17134872	2020-05-09	17092580	36768	5524	6.65605	7.66551
Netherlands	17134872	2020-05-10	17092046	37218	5608	6.63659	7.64615
Netherlands	17134872	2020-05-11	17091885	37363	5624	6.64349	7.6531
Netherlands	17134872	2020-05-12	17091689	37505	5678	6.60532	7.61492
Netherlands	17134872	2020-05-13	17091462	37672	5738	6.56535	7.57495
Netherlands	17134872	2020-05-14	17091192	37912	5768	6.57282	7.58248
Netherlands	17134872	2020-05-15	17090992	38059	5821	6.53822	7.54789
Netherlands	17134872	2020-05-16	17090802	38214	5856	6.52561	7.53531
Netherlands	17134872	2020-05-17	17090677	38329	5866	6.53409	7.54383
Netherlands	17134872	2020-05-18	17090531	38461	5880	6.54099	7.55076
Netherlands	17134872	2020-05-19	17090423	38548	5901	6.53245	7.54224
Netherlands	17134872	2020-05-20	17090225	38711	5936	6.52139	7.53121
Netherlands	17134872	2020-05-21	17089972	38937	5963	6.52977	7.53965
Netherlands	17134872	2020-05-22	17089784	39107	5981	6.53854	7.54847
Netherlands	17134872	2020-05-23	17089607	39261	6004	6.53914	7.54912
Netherlands	17134872	2020-05-24	17089435	39422	6015	6.55395	7.56398
Netherlands	17134872	2020-05-25	17089225	39624	6023	6.57878	7.58889
Netherlands	17134872	2020-05-26	17089092	39731	6049	6.56819	7.57832
Netherlands	17134872	2020-05-27	17088902	39903	6067	6.57706	7.58724
Netherlands	17134872	2020-05-28	17088720	40052	6100	6.5659	7.57611
Netherlands	17134872	2020-05-29	17088544	40200	6128	6.56005	7.57029
Netherlands	17134872	2020-05-30	17088412	40312	6148	6.55693	7.56719
Netherlands	17134872	2020-05-31	17088227	40492	6153	6.58085	7.59119
Netherlands	17134872	2020-06-01	17088123	40589	6160	6.58912	7.59949
Netherlands	17134872	2020-06-02	17088020	40686	6166	6.59844	7.60885
Netherlands	17134872	2020-06-03	17087933	40763	6176	6.60023	7.61066
Netherlands	17134872	2020-06-04	17087724	40959	6189	6.61803	7.62853
Netherlands	17134872	2020-06-05	17087514	41153	6205	6.63223	7.6428
Netherlands	17134872	2020-06-06	17087331	41330	6211	6.65432	7.66496
Netherlands	17134872	2020-06-07	17087092	41567	6213	6.69033	7.70107
Netherlands	17134872	2020-06-08	17086927	41729	6216	6.71316	7.72397
Netherlands	17134872	2020-06-09	17086763	41878	6231	6.72091	7.73177
Netherlands	17134872	2020-06-10	17086578	42052	6242	6.73694	7.74787
Netherlands	17134872	2020-06-11	17086414	42214	6244	6.76073	7.77172
Netherlands	17134872	2020-06-12	17086204	42415	6253	6.78314	7.79422
Netherlands	17134872	2020-06-13	17086025	42590	6257	6.80678	7.81793
Netherlands	17134872	2020-06-14	17085882	42731	6259	6.82713	7.83834
Netherlands	17134872	2020-06-15	17085717	42885	6270	6.83971	7.85098
Netherlands	17134872	2020-06-16	17085577	43020	6275	6.85578	7.8671
Netherlands	17134872	2020-06-17	17085460	43133	6279	6.86941	7.88077
Netherlands	17134872	2020-06-18	17085345	43244	6283	6.8827	7.89411
Netherlands	17134872	2020-06-19	17085238	43348	6286	6.89596	7.90742
Netherlands	17134872	2020-06-20	17085162	43416	6294	6.898	7.90948
Netherlands	17134872	2020-06-21	17085071	43506	6295	6.9112	7.92272
Netherlands	17134872	2020-06-22	17085006	43571	6295	6.92153	7.93307
Netherlands	17134872	2020-06-23	17084942	43630	6300	6.9254	7.93697
Netherlands	17134872	2020-06-24	17084860	43710	6302	6.93589	7.9475
Netherlands	17134872	2020-06-25	17084750	43817	6305	6.94956	7.96121
Netherlands	17134872	2020-06-26	17084659	43905	6308	6.96021	7.9719
Netherlands	17134872	2020-06-27	17084590	43972	6310	6.96862	7.98034
Netherlands	17134872	2020-06-28	17084517	44045	6310	6.98019	7.99194
Netherlands	17134872	2020-06-29	17084439	44121	6312	6.99002	8.0018
Netherlands	17134872	2020-06-30	17084389	44165	6318	6.99035	8.00214
Netherlands	17134872	2020-07-01	17084389	44165	6318	6.99035	8.00214
Netherlands	17134872	2020-07-02	17084326	44228	6318	7.00032	8.01214
Netherlands	17134872	2020-07-03	17084326	44228	6318	7.00032	8.01214
Netherlands	17134872	2020-07-04	17084324	44229	6319	6.99937	8.01119
Netherlands	17134872	2020-07-05	17084038	44501	6333	7.02684	8.03877
Netherlands	17134872	2020-07-06	17084002	44536	6334	7.03126	8.04321
Netherlands	17134872	2020-07-07	17083965	44569	6338	7.03203	8.04398
Netherlands	17134872	2020-07-08	17083913	44618	6341	7.03643	8.0484
Netherlands	17134872	2020-07-09	17083859	44665	6348	7.03607	8.04806
Netherlands	17134872	2020-07-10	17083817	44708	6347	7.04396	8.05597
Netherlands	17134872	2020-07-11	17083736	44787	6349	7.05418	8.06622
Netherlands	17134872	2020-07-12	17083635	44888	6349	7.07009	8.08218
Netherlands	17134872	2020-07-13	17083564	44959	6349	7.08127	8.0934
Netherlands	17134872	2020-07-14	17083510	45015	6347	7.09233	8.10448
Netherlands	17134872	2020-07-15	17083401	45123	6348	7.10822	8.12043
Netherlands	17134872	2020-07-16	17083300	45222	6350	7.12157	8.13382
Netherlands	17134872	2020-07-17	17083190	45331	6351	7.13762	8.14991
Netherlands	17134872	2020-07-18	17083063	45460	6349	7.16018	8.17254
Netherlands	17134872	2020-07-19	17082917	45606	6349	7.18318	8.19561
Netherlands	17134872	2020-07-20	17082730	45793	6349	7.21263	8.22515
Netherlands	17134872	2020-07-21	17082565	45958	6349	7.23862	8.25122
Netherlands	17134872	2020-07-22	17082397	46123	6352	7.26118	8.27385
Netherlands	17134872	2020-07-23	17082232	46287	6353	7.28585	8.2986
Netherlands	17134872	2020-07-24	17082035	46484	6353	7.31686	8.32971
Netherlands	17134872	2020-07-25	17081888	46629	6355	7.33737	8.35029
Netherlands	17134872	2020-07-26	17081867	46650	6355	7.34068	8.3536
Netherlands	17134872	2020-07-27	17081448	47068	6356	7.40529	8.41842
Netherlands	17134872	2020-07-28	17081225	47287	6360	7.43506	8.4483
Netherlands	17134872	2020-07-29	17080977	47533	6362	7.47139	8.48474
Netherlands	17134872	2020-07-30	17080623	47883	6366	7.52168	8.5352
Netherlands	17134872	2020-07-31	17080282	48224	6366	7.57524	8.58893
Netherlands	17134872	2020-08-01	17079851	48654	6367	7.64159	8.65549
Netherlands	17134872	2020-08-02	17079464	49033	6375	7.69145	8.70553
Netherlands	17134872	2020-08-03	17079086	49410	6376	7.74937	8.76365
Netherlands	17134872	2020-08-04	17078593	49902	6377	7.82531	8.83983
Netherlands	17134872	2020-08-05	17078122	50370	6380	7.89498	8.90975
Netherlands	17134872	2020-08-06	17077407	51057	6408	7.9677	8.98277
Netherlands	17134872	2020-08-07	17076755	51706	6411	8.0652	9.08061
Netherlands	17134872	2020-08-08	17076155	52302	6415	8.15308	9.1688
Netherlands	17134872	2020-08-09	17075512	52945	6415	8.25331	9.26938
Netherlands	17134872	2020-08-10	17074814	53643	6415	8.36212	9.37857
Netherlands	17134872	2020-08-11	17073932	54516	6424	8.4863	9.50321
Netherlands	17134872	2020-08-12	17073154	55283	6435	8.59099	9.6083
Netherlands	17134872	2020-08-13	17072466	55966	6440	8.69037	9.70806
Netherlands	17134872	2020-08-14	17071745	56685	6442	8.79929	9.81738
Netherlands	17134872	2020-08-15	17070983	57360	6529	8.78542	9.80371
Netherlands	17134872	2020-08-16	17070404	57929	6539	8.859	9.87759
Netherlands	17134872	2020-08-17	17069892	58429	6551	8.9191	9.93795
Netherlands	17134872	2020-08-18	17069312	58941	6619	8.90482	9.92382
Netherlands	17134872	2020-08-19	17068654	59566	6652	8.9546	9.97388
Netherlands	17134872	2020-08-20	17068029	60167	6676	9.01243	10.032
Netherlands	17134872	2020-08-21	17067416	60637	6819	8.89236	9.91188
Netherlands	17134872	2020-08-22	17066821	61193	6858	8.92286	9.94262
Netherlands	17134872	2020-08-23	17066302	61703	6867	8.98544	10.0055
Netherlands	17134872	2020-08-24	17065648	62348	6876	9.06748	10.0879
Netherlands	17134872	2020-08-25	17065189	62697	6986	8.97466	9.995
Netherlands	17134872	2020-08-26	17064490	63334	7048	8.9861	10.0067
Netherlands	17134872	2020-08-27	17063888	63911	7073	9.03591	10.0568
Netherlands	17134872	2020-08-28	17063315	64346	7211	8.92331	9.94409
Netherlands	17134872	2020-08-29	17062744	64890	7238	8.96518	9.98622
Netherlands	17134872	2020-08-30	17062193	65441	7238	9.04131	10.0627
Netherlands	17134872	2020-08-31	17061640	65970	7262	9.08427	10.1059
Netherlands	17134872	2020-09-01	17061070	66402	7400	8.97324	9.99478
Netherlands	17134872	2020-09-02	17060212	67111	7549	8.89005	9.91166
Netherlands	17134872	2020-09-03	17059516	67709	7647	8.85432	9.87605
Netherlands	17134872	2020-09-04	17058699	68436	7737	8.84529	9.86724
Netherlands	17134872	2020-09-05	17057965	69078	7829	8.82335	9.84546
Netherlands	17134872	2020-09-06	17057015	70020	7837	8.93454	9.95718
Netherlands	17134872	2020-09-07	17056170	70807	7895	8.96859	9.99155
Netherlands	17134872	2020-09-08	17055080	71844	7948	9.03926	10.0627
Netherlands	17134872	2020-09-09	17053787	73062	8023	9.10657	10.1306
Netherlands	17134872	2020-09-10	17052856	73929	8087	9.14171	10.1661
Netherlands	17134872	2020-09-11	17051502	75180	8190	9.17949	10.2043
Netherlands	17134872	2020-09-12	17050163	76383	8326	9.17403	10.1993
Netherlands	17134872	2020-09-13	17048996	77548	8328	9.31172	10.3376
Netherlands	17134872	2020-09-14	17047678	78837	8357	9.43365	10.4603
Netherlands	17134872	2020-09-15	17046199	80227	8446	9.49882	10.5261
Netherlands	17134872	2020-09-16	17044447	81884	8541	9.58717	10.6152
Netherlands	17134872	2020-09-17	17042610	83642	8620	9.70325	10.7322
Netherlands	17134872	2020-09-18	17040527	85311	9034	9.44333	10.4722
Netherlands	17134872	2020-09-19	17038611	87220	9041	9.64716	10.6772
Netherlands	17134872	2020-09-20	17036655	89053	9164	9.7177	10.7485
Netherlands	17134872	2020-09-21	17034381	91171	9320	9.7823	10.814
Netherlands	17134872	2020-09-22	17032028	93447	9397	9.94434	10.9773
Netherlands	17134872	2020-09-23	17029568	95817	9487	10.0998	11.1341
Netherlands	17134872	2020-09-24	17026973	98221	9678	10.1489	11.1841
Netherlands	17134872	2020-09-25	17024114	100951	9807	10.2938	11.3304
Netherlands	17134872	2020-09-26	17021354	103587	9931	10.4307	11.4687
Netherlands	17134872	2020-09-27	17021308	103507	10057	10.292	11.3296
Netherlands	17134872	2020-09-28	17019232	105470	10170	10.3707	11.4092
Netherlands	17134872	2020-09-29	17012252	112258	10362	10.8336	11.8762
Netherlands	17134872	2020-09-30	17008884	115512	10476	11.0263	12.0708
Netherlands	17134872	2020-10-01	17005589	118702	10581	11.2184	12.2647
Netherlands	17134872	2020-10-02	17001706	122477	10689	11.4582	12.5069
Netherlands	17134872	2020-10-03	16997678	126386	10808	11.6937	12.7448
Netherlands	17134872	2020-10-04	16993646	130337	10889	11.9696	13.0233
Netherlands	17134872	2020-10-05	16993614	130257	11001	11.8405	12.8937
Netherlands	17134872	2020-10-06	16984459	139311	11102	12.5483	13.6081
Netherlands	17134872	2020-10-07	16979407	144284	11181	12.9044	13.9679
Netherlands	17134872	2020-10-08	16973540	150059	11273	13.3114	14.3792
Netherlands	17134872	2020-10-09	16967524	156038	11310	13.7965	14.8692
Netherlands	17134872	2020-10-10	16960978	162509	11385	14.274	15.352
Netherlands	17134872	2020-10-11	16954584	168863	11425	14.7801	15.8637
Netherlands	17134872	2020-10-12	16947734	175652	11486	15.2927	16.3823
Netherlands	17134872	2020-10-13	16940281	182987	11604	15.7693	16.8653
Netherlands	17134872	2020-10-14	16932930	190212	11730	16.2159	17.3181
Netherlands	17134872	2020-10-15	16925073	198001	11798	16.7826	17.8924
Netherlands	17134872	2020-10-16	16917051	205948	11873	17.3459	18.4635
Netherlands	17134872	2020-10-17	16908902	213989	11981	17.8607	18.9862
Netherlands	17134872	2020-10-18	16900669	222186	12017	18.4893	19.6237
Netherlands	17134872	2020-10-19	16892655	230095	12122	18.9816	20.1242
Netherlands	17134872	2020-10-20	16884461	238210	12201	19.5238	20.6753
Netherlands	17134872	2020-10-21	16875665	246908	12299	20.0755	21.2365
Netherlands	17134872	2020-10-22	16866355	256105	12412	20.6337	21.805
Netherlands	17134872	2020-10-23	16856326	266003	12543	21.2073	22.3898
Netherlands	17134872	2020-10-24	16847643	274581	12648	21.7094	22.9019
Netherlands	17134872	2020-10-25	16837406	284739	12727	22.3728	23.5781
Netherlands	17134872	2020-10-26	16827041	295049	12782	23.0832	24.3021
Netherlands	17134872	2020-10-27	16816720	305249	12903	23.6572	24.889
Netherlands	17134872	2020-10-28	16808564	313305	13003	24.0948	25.3368
Netherlands	17134872	2020-10-29	16798243	323504	13125	24.6479	25.9032
Netherlands	17134872	2020-10-30	16787071	334549	13252	25.2452	26.5152
Netherlands	17134872	2020-10-31	16777232	344299	13341	25.8076	27.0913
Netherlands	17134872	2020-11-01	16768521	352945	13406	26.3274	27.6238
Netherlands	17134872	2020-11-02	16760209	361202	13461	26.8332	28.142
Netherlands	17134872	2020-11-03	16752432	368825	13615	27.0896	28.4078
Netherlands	17134872	2020-11-04	16744752	376365	13755	27.3621	28.6899
Netherlands	17134872	2020-11-05	16737760	383231	13881	27.6083	28.945
Netherlands	17134872	2020-11-06	16730480	390363	14029	27.8254	29.171
Netherlands	17134872	2020-11-07	16723765	396956	14151	28.0514	29.4056
Netherlands	17134872	2020-11-08	16718066	402597	14209	28.3339	29.6966
Netherlands	17134872	2020-11-09	16713369	407234	14269	28.5398	29.9092
Netherlands	17134872	2020-11-10	16708645	411831	14396	28.6073	29.9818
Netherlands	17134872	2020-11-11	16703176	417164	14532	28.7066	30.0872
Netherlands	17134872	2020-11-12	16697496	422629	14747	28.6586	30.0437
Netherlands	17134872	2020-11-13	16691339	428693	14840	28.8877	30.2813
Netherlands	17134872	2020-11-14	16685371	434555	14946	29.075	30.4765
Netherlands	17134872	2020-11-15	16679911	439954	15007	29.3166	30.7263
Netherlands	17134872	2020-11-16	16675035	444746	15091	29.4709	30.8873
Netherlands	17134872	2020-11-17	16670667	449005	15200	29.5398	30.9611
Netherlands	17134872	2020-11-18	16665972	453592	15308	29.631	31.058
Netherlands	17134872	2020-11-19	16660231	459229	15412	29.7968	31.2314
Netherlands	17134872	2020-11-20	16654223	465159	15490	30.0296	31.4732
Netherlands	17134872	2020-11-21	16648052	471256	15564	30.2786	31.7315
Netherlands	17134872	2020-11-22	16642579	476684	15609	30.539	32.001
Netherlands	17134872	2020-11-23	16637371	481787	15714	30.6597	32.1284
Netherlands	17134872	2020-11-24	16633369	485670	15833	30.6745	32.1473
Netherlands	17134872	2020-11-25	16628315	490609	15948	30.763	32.242
Netherlands	17134872	2020-11-26	16623710	495101	16061	30.8263	32.3107
Netherlands	17134872	2020-11-27	16617827	500849	16196	30.9242	32.4158
Netherlands	17134872	2020-11-28	16613233	505347	16292	31.0181	32.5156
Netherlands	17134872	2020-11-29	16607536	510989	16347	31.2589	32.7657
Netherlands	17134872	2020-11-30	16602942	515530	16400	31.4348	32.9489
Netherlands	17134872	2020-12-01	16598743	519594	16535	31.4239	32.942
Netherlands	17134872	2020-12-02	16593634	524588	16650	31.5068	33.0313
Netherlands	17134872	2020-12-03	16587890	530208	16774	31.6089	33.1407
Netherlands	17134872	2020-12-04	16581832	536133	16907	31.7107	33.2502
Netherlands	17134872	2020-12-05	16575156	542707	17009	31.907	33.4565
Netherlands	17134872	2020-12-06	16568244	549560	17068	32.1983	33.7596
Netherlands	17134872	2020-12-07	16561122	556623	17127	32.4997	34.0734
Netherlands	17134872	2020-12-08	16554875	562727	17270	32.5841	34.1656
Netherlands	17134872	2020-12-09	16548229	569169	17474	32.5723	34.1605
Netherlands	17134872	2020-12-10	16539399	577837	17636	32.7646	34.3653
Netherlands	17134872	2020-12-11	16530420	586654	17798	32.9618	34.5753
Netherlands	17134872	2020-12-12	16521242	595688	17942	33.2008	34.8282
North Macedonia	2083374	2020-04-01	2083020	326	28	11.6429	12.6439
North Macedonia	2083374	2020-04-02	2082990	356	28	12.7143	13.7155
North Macedonia	2083374	2020-04-03	2082944	398	32	12.4375	13.4389
North Macedonia	2083374	2020-04-04	2082891	446	37	12.0541	13.0556
North Macedonia	2083374	2020-04-05	2082819	514	41	12.5366	13.5384
North Macedonia	2083374	2020-04-06	2082804	517	53	9.75472	10.7562
North Macedonia	2083374	2020-04-07	2082775	543	56	9.69643	10.698
North Macedonia	2083374	2020-04-08	2082757	553	64	8.64062	9.64205
North Macedonia	2083374	2020-04-09	2082711	596	67	8.89552	9.8971
North Macedonia	2083374	2020-04-10	2082663	638	73	8.73973	9.74139
North Macedonia	2083374	2020-04-11	2082614	685	75	9.13333	10.1352
North Macedonia	2083374	2020-04-12	2082546	753	75	10.04	11.0422
North Macedonia	2083374	2020-04-13	2082520	772	82	9.41463	10.4168
North Macedonia	2083374	2020-04-14	2082466	778	130	5.98462	6.98614
North Macedonia	2083374	2020-04-15	2082400	831	143	5.81119	6.81278
North Macedonia	2083374	2020-04-16	2082293	914	167	5.47305	6.47473
North Macedonia	2083374	2020-04-17	2082257	929	188	4.94149	5.94308
North Macedonia	2083374	2020-04-18	2082204	957	213	4.49296	5.4945
North Macedonia	2083374	2020-04-19	2082167	977	230	4.24783	5.24935
North Macedonia	2083374	2020-04-20	2082149	971	254	3.82283	4.82425
North Macedonia	2083374	2020-04-21	2082143	952	279	3.41219	4.41349
North Macedonia	2083374	2020-04-22	2082115	931	328	2.83841	3.83957
North Macedonia	2083374	2020-04-23	2082074	943	357	2.64146	3.64259
North Macedonia	2083374	2020-04-24	2082048	932	394	2.36548	3.36655
North Macedonia	2083374	2020-04-25	2082007	934	433	2.15704	3.15808
North Macedonia	2083374	2020-04-26	2081988	825	561	1.47059	2.47141
North Macedonia	2083374	2020-04-27	2081975	781	618	1.26375	2.26451
North Macedonia	2083374	2020-04-28	2081953	761	660	1.15303	2.15376
North Macedonia	2083374	2020-04-29	2081932	742	700	1.06	2.06071
North Macedonia	2083374	2020-04-30	2081909	650	815	0.797546	1.79818
North Macedonia	2083374	2020-05-01	2081880	606	888	0.682432	1.68304
North Macedonia	2083374	2020-05-02	2081868	572	934	0.61242	1.613
North Macedonia	2083374	2020-05-03	2081863	482	1029	0.468416	1.46895
North Macedonia	2083374	2020-05-04	2081856	441	1077	0.409471	1.40998
North Macedonia	2083374	2020-05-05	2081848	427	1099	0.388535	1.38904
North Macedonia	2083374	2020-05-06	2081835	394	1145	0.344105	1.3446
North Macedonia	2083374	2020-05-07	2081802	404	1168	0.34589	1.3464
North Macedonia	2083374	2020-05-08	2081788	397	1189	0.333894	1.3344
North Macedonia	2083374	2020-05-09	2081752	419	1203	0.348296	1.34882
North Macedonia	2083374	2020-05-10	2081732	415	1227	0.338223	1.33875
North Macedonia	2083374	2020-05-11	2081710	373	1291	0.288923	1.28944
North Macedonia	2083374	2020-05-12	2081700	377	1297	0.290671	1.29119
North Macedonia	2083374	2020-05-13	2081680	370	1324	0.279456	1.27998
North Macedonia	2083374	2020-05-14	2081651	393	1330	0.295489	1.29602
North Macedonia	2083374	2020-05-15	2081634	392	1348	0.290801	1.29134
North Macedonia	2083374	2020-05-16	2081612	397	1365	0.290842	1.29139
North Macedonia	2083374	2020-05-17	2081582	398	1394	0.285509	1.28606
North Macedonia	2083374	2020-05-18	2081557	412	1405	0.293238	1.2938
North Macedonia	2083374	2020-05-19	2081535	382	1457	0.262183	1.26274
North Macedonia	2083374	2020-05-20	2081516	381	1477	0.257955	1.25852
North Macedonia	2083374	2020-05-21	2081476	409	1489	0.274681	1.27526
North Macedonia	2083374	2020-05-22	2081453	422	1499	0.281521	1.28211
North Macedonia	2083374	2020-05-23	2081433	417	1524	0.273622	1.27422
North Macedonia	2083374	2020-05-24	2081396	443	1535	0.288599	1.28921
North Macedonia	2083374	2020-05-25	2081375	447	1552	0.288015	1.28863
North Macedonia	2083374	2020-05-26	2081360	445	1569	0.28362	1.28424
North Macedonia	2083374	2020-05-27	2081335	450	1589	0.283197	1.28383
North Macedonia	2083374	2020-05-28	2081297	470	1607	0.29247	1.29312
North Macedonia	2083374	2020-05-29	2081245	487	1642	0.29659	1.29725
North Macedonia	2083374	2020-05-30	2081210	498	1666	0.29892	1.29959
North Macedonia	2083374	2020-05-31	2081148	541	1685	0.321068	1.32177
North Macedonia	2083374	2020-06-01	2081059	606	1709	0.354593	1.35535
North Macedonia	2083374	2020-06-02	2080983	655	1736	0.377304	1.3781
North Macedonia	2083374	2020-06-03	2080882	742	1750	0.424	1.42485
North Macedonia	2083374	2020-06-04	2080763	843	1768	0.47681	1.47774
North Macedonia	2083374	2020-06-05	2080584	1009	1781	0.566536	1.56759
North Macedonia	2083374	2020-06-06	2080459	1124	1791	0.627582	1.62872
North Macedonia	2083374	2020-06-07	2080349	1226	1799	0.68149	1.68271
North Macedonia	2083374	2020-06-08	2080222	1343	1809	0.742399	1.74372
North Macedonia	2083374	2020-06-09	2080135	1424	1815	0.784573	1.78596
North Macedonia	2083374	2020-06-10	2080010	1536	1828	0.840263	1.84175
North Macedonia	2083374	2020-06-11	2079836	1687	1851	0.911399	1.91302
North Macedonia	2083374	2020-06-12	2079673	1836	1865	0.98445	1.98622
North Macedonia	2083374	2020-06-13	2079479	2011	1884	1.06741	2.06934
North Macedonia	2083374	2020-06-14	2079317	2159	1898	1.13751	2.1396
North Macedonia	2083374	2020-06-15	2079217	2241	1916	1.16962	2.17179
North Macedonia	2083374	2020-06-16	2079075	2341	1958	1.19561	2.19788
North Macedonia	2083374	2020-06-17	2078892	2469	2013	1.22653	2.22893
North Macedonia	2083374	2020-06-18	2078710	2612	2052	1.2729	2.27545
North Macedonia	2083374	2020-06-19	2078554	2735	2085	1.31175	2.31443
North Macedonia	2083374	2020-06-20	2078369	2868	2137	1.34207	2.34489
North Macedonia	2083374	2020-06-21	2078268	2942	2164	1.35952	2.36242
North Macedonia	2083374	2020-06-22	2078178	2975	2221	1.33949	2.34241
North Macedonia	2083374	2020-06-23	2078063	3012	2299	1.31013	2.31308
North Macedonia	2083374	2020-06-24	2077929	3095	2350	1.31702	2.32005
North Macedonia	2083374	2020-06-25	2077779	3164	2431	1.30152	2.30462
North Macedonia	2083374	2020-06-26	2077616	3284	2474	1.32741	2.33063
North Macedonia	2083374	2020-06-27	2077468	3393	2513	1.35018	2.35352
North Macedonia	2083374	2020-06-28	2077294	3479	2601	1.33756	2.34098
North Macedonia	2083374	2020-06-29	2077165	3484	2725	1.27853	2.28193
North Macedonia	2083374	2020-06-30	2077040	3557	2777	1.28088	2.28435
North Macedonia	2083374	2020-07-01	2076920	3550	2904	1.22245	2.2259
North Macedonia	2083374	2020-07-02	2076749	3556	3069	1.15868	2.16212
North Macedonia	2083374	2020-07-03	2076587	3583	3204	1.11829	2.12175
North Macedonia	2083374	2020-07-04	2076442	3611	3321	1.08732	2.0908
North Macedonia	2083374	2020-07-05	2076328	3678	3368	1.09204	2.09559
North Macedonia	2083374	2020-07-06	2076250	3579	3545	1.00959	2.01303
North Macedonia	2083374	2020-07-07	2076130	3569	3675	0.971156	1.97459
North Macedonia	2083374	2020-07-08	2075968	3493	3913	0.892665	1.89604
North Macedonia	2083374	2020-07-09	2075802	3586	3986	0.899649	1.90311
North Macedonia	2083374	2020-07-10	2075597	3449	4328	0.796904	1.80027
North Macedonia	2083374	2020-07-11	2075399	3519	4456	0.789722	1.79316
North Macedonia	2083374	2020-07-12	2075263	3526	4585	0.769029	1.77248
North Macedonia	2083374	2020-07-13	2075177	3486	4711	0.73997	1.7434
North Macedonia	2083374	2020-07-14	2075042	3475	4857	0.715462	1.7189
North Macedonia	2083374	2020-07-15	2074844	3572	4958	0.720452	1.72398
North Macedonia	2083374	2020-07-16	2074751	3657	4966	0.736408	1.74001
North Macedonia	2083374	2020-07-17	2074588	3704	5082	0.728847	1.7325
North Macedonia	2083374	2020-07-18	2074348	3885	5141	0.75569	1.7595
North Macedonia	2083374	2020-07-19	2074221	3921	5232	0.749427	1.75328
North Macedonia	2083374	2020-07-20	2074125	3946	5303	0.744107	1.74799
North Macedonia	2083374	2020-07-21	2073962	4040	5372	0.752048	1.75602
North Macedonia	2083374	2020-07-22	2073827	4034	5513	0.731725	1.7357
North Macedonia	2083374	2020-07-23	2073705	4153	5516	0.752901	1.75698
North Macedonia	2083374	2020-07-24	2073577	4092	5705	0.717266	1.72132
North Macedonia	2083374	2020-07-25	2073440	4117	5817	0.707753	1.71184
North Macedonia	2083374	2020-07-26	2073288	4199	5887	0.713267	1.71743
North Macedonia	2083374	2020-07-27	2073161	4183	6030	0.693698	1.69786
North Macedonia	2083374	2020-07-28	2073059	4181	6134	0.681611	1.68579
North Macedonia	2083374	2020-07-29	2072871	4096	6407	0.639301	1.64345
North Macedonia	2083374	2020-07-30	2072757	4117	6500	0.633385	1.63756
North Macedonia	2083374	2020-07-31	2072620	3714	7040	0.527557	1.53151
North Macedonia	2083374	2020-08-01	2072483	3700	7191	0.514532	1.5185
North Macedonia	2083374	2020-08-02	2072320	3675	7379	0.498035	1.50202
North Macedonia	2083374	2020-08-03	2072246	3656	7472	0.489293	1.49328
North Macedonia	2083374	2020-08-04	2072172	3589	7613	0.47143	1.4754
North Macedonia	2083374	2020-08-05	2072085	3557	7732	0.460036	1.46401
North Macedonia	2083374	2020-08-06	2071975	3402	7997	0.42541	1.42932
North Macedonia	2083374	2020-08-07	2071820	3428	8126	0.421856	1.42581
North Macedonia	2083374	2020-08-08	2071620	3609	8145	0.443094	1.44718
North Macedonia	2083374	2020-08-09	2071535	3648	8191	0.445367	1.44949
North Macedonia	2083374	2020-08-10	2071432	3327	8615	0.386187	1.39017
North Macedonia	2083374	2020-08-11	2071291	3306	8777	0.376666	1.38067
North Macedonia	2083374	2020-08-12	2071157	3200	9017	0.354885	1.35887
North Macedonia	2083374	2020-08-13	2071017	3163	9194	0.344029	1.34803
North Macedonia	2083374	2020-08-14	2070859	2950	9565	0.308416	1.31236
North Macedonia	2083374	2020-08-15	2070721	2991	9662	0.309563	1.31356
North Macedonia	2083374	2020-08-16	2070635	3021	9718	0.310866	1.31489
North Macedonia	2083374	2020-08-17	2070534	3119	9721	0.320852	1.32494
North Macedonia	2083374	2020-08-18	2070404	2908	10062	0.289008	1.29304
North Macedonia	2083374	2020-08-19	2070298	2900	10176	0.284984	1.28903
North Macedonia	2083374	2020-08-20	2070180	2888	10306	0.280225	1.2843
North Macedonia	2083374	2020-08-21	2070066	2774	10534	0.263338	1.26739
North Macedonia	2083374	2020-08-22	2069916	2843	10615	0.267829	1.27194
North Macedonia	2083374	2020-08-23	2069779	2921	10674	0.273656	1.27783
North Macedonia	2083374	2020-08-24	2069701	2955	10718	0.275704	1.27991
North Macedonia	2083374	2020-08-25	2069575	3016	10783	0.2797	1.28396
North Macedonia	2083374	2020-08-26	2069460	2829	11085	0.25521	1.25942
North Macedonia	2083374	2020-08-27	2069370	2697	11307	0.238525	1.24271
North Macedonia	2083374	2020-08-28	2069211	2640	11523	0.229107	1.2333
North Macedonia	2083374	2020-08-29	2069081	2683	11610	0.231094	1.23534
North Macedonia	2083374	2020-08-30	2069044	2668	11662	0.228777	1.23302
North Macedonia	2083374	2020-08-31	2069033	2581	11760	0.219473	1.22369
North Macedonia	2083374	2020-09-01	2068919	2326	12129	0.191772	1.19593
North Macedonia	2083374	2020-09-02	2068774	2253	12347	0.182473	1.18664
North Macedonia	2083374	2020-09-03	2068612	2191	12571	0.17429	1.17847
North Macedonia	2083374	2020-09-04	2068503	2208	12663	0.174366	1.17858
North Macedonia	2083374	2020-09-05	2068376	2235	12763	0.175116	1.17937
North Macedonia	2083374	2020-09-06	2068284	2238	12852	0.174136	1.17841
North Macedonia	2083374	2020-09-07	2068247	2018	13109	0.15394	1.15815
North Macedonia	2083374	2020-09-08	2068148	1895	13331	0.14215	1.14634
North Macedonia	2083374	2020-09-09	2068081	1905	13388	0.142292	1.1465
North Macedonia	2083374	2020-09-10	2067960	1881	13533	0.138994	1.14323
North Macedonia	2083374	2020-09-11	2067819	1919	13636	0.14073	1.14501
North Macedonia	2083374	2020-09-12	2067680	1920	13774	0.139393	1.14371
North Macedonia	2083374	2020-09-13	2067583	1959	13832	0.141628	1.14598
North Macedonia	2083374	2020-09-14	2067547	1860	13967	0.133171	1.1375
North Macedonia	2083374	2020-09-15	2067449	1846	14079	0.131117	1.13546
North Macedonia	2083374	2020-09-16	2067286	1870	14218	0.131523	1.13591
North Macedonia	2083374	2020-09-17	2067100	1964	14310	0.137247	1.14171
North Macedonia	2083374	2020-09-18	2066957	2002	14415	0.138883	1.14339
North Macedonia	2083374	2020-09-19	2066817	2076	14481	0.14336	1.14793
North Macedonia	2083374	2020-09-20	2066639	2179	14556	0.149698	1.15434
North Macedonia	2083374	2020-09-21	2066594	2131	14649	0.145471	1.15011
North Macedonia	2083374	2020-09-22	2066507	2078	14789	0.14051	1.14515
North Macedonia	2083374	2020-09-23	2066325	2153	14896	0.144535	1.14924
North Macedonia	2083374	2020-09-24	2066174	2176	15024	0.144835	1.14959
North Macedonia	2083374	2020-09-25	2066031	2200	15143	0.145282	1.15008
North Macedonia	2083374	2020-09-26	2065891	2245	15238	0.147329	1.15217
North Macedonia	2083374	2020-09-27	2065745	2323	15306	0.151771	1.15667
North Macedonia	2083374	2020-09-28	2065700	2303	15371	0.149828	1.15473
North Macedonia	2083374	2020-09-29	2065588	2248	15538	0.144678	1.14959
North Macedonia	2083374	2020-09-30	2065397	2279	15698	0.145178	1.15015
North Macedonia	2083374	2020-10-01	2065236	2327	15811	0.147176	1.1522
North Macedonia	2083374	2020-10-02	2065011	2450	15913	0.153962	1.15908
North Macedonia	2083374	2020-10-03	2064772	2585	16017	0.161391	1.16661
North Macedonia	2083374	2020-10-04	2064584	2693	16097	0.167298	1.17259
North Macedonia	2083374	2020-10-05	2064501	2626	16247	0.16163	1.16692
North Macedonia	2083374	2020-10-06	2064278	2683	16413	0.163468	1.16883
North Macedonia	2083374	2020-10-07	2063961	2892	16521	0.17505	1.18056
North Macedonia	2083374	2020-10-08	2063597	3147	16630	0.189236	1.19492
North Macedonia	2083374	2020-10-09	2063211	3373	16790	0.200893	1.20674
North Macedonia	2083374	2020-10-10	2062819	3671	16884	0.217425	1.22347
North Macedonia	2083374	2020-10-11	2062437	3951	16986	0.232603	1.23884
North Macedonia	2083374	2020-10-12	2062261	4015	17098	0.234823	1.24112
North Macedonia	2083374	2020-10-13	2062181	3996	17197	0.232366	1.23868
North Macedonia	2083374	2020-10-14	2061738	4236	17400	0.243448	1.24995
North Macedonia	2083374	2020-10-15	2061204	4597	17573	0.261594	1.26836
North Macedonia	2083374	2020-10-16	2060767	4837	17770	0.2722	1.27915
North Macedonia	2083374	2020-10-17	2060173	5266	17935	0.293616	1.30087
North Macedonia	2083374	2020-10-18	2059746	5555	18073	0.307365	1.31483
North Macedonia	2083374	2020-10-19	2059586	5550	18238	0.30431	1.31181
North Macedonia	2083374	2020-10-20	2059178	5673	18523	0.306268	1.31391
North Macedonia	2083374	2020-10-21	2058538	6069	18767	0.323387	1.33134
North Macedonia	2083374	2020-10-22	2057901	6552	18921	0.346282	1.35458
North Macedonia	2083374	2020-10-23	2057383	6861	19130	0.358651	1.3672
North Macedonia	2083374	2020-10-24	2056980	7067	19327	0.365654	1.37438
North Macedonia	2083374	2020-10-25	2056420	7408	19546	0.379003	1.388
North Macedonia	2083374	2020-10-26	2056175	7317	19882	0.368021	1.37703
North Macedonia	2083374	2020-10-27	2055547	7399	20428	0.362199	1.37138
North Macedonia	2083374	2020-10-28	2054677	7963	20734	0.384055	1.39368
North Macedonia	2083374	2020-10-29	2053816	8587	20971	0.40947	1.41956
North Macedonia	2083374	2020-10-30	2052886	9058	21430	0.422678	1.43319
North Macedonia	2083374	2020-10-31	2051802	9847	21725	0.453257	1.46438
North Macedonia	2083374	2020-11-01	2050938	10342	22094	0.468091	1.47964
North Macedonia	2083374	2020-11-02	2050377	10728	22269	0.481746	1.49361
North Macedonia	2083374	2020-11-03	2049466	11194	22714	0.492824	1.50511
North Macedonia	2083374	2020-11-04	2048277	12002	23095	0.51968	1.53263
North Macedonia	2083374	2020-11-05	2047002	12762	23610	0.540534	1.55414
North Macedonia	2083374	2020-11-06	2045875	13568	23931	0.566963	1.58124
North Macedonia	2083374	2020-11-07	2044592	14661	24121	0.607811	1.62296
North Macedonia	2083374	2020-11-08	2043614	15589	24171	0.644946	1.66085
North Macedonia	2083374	2020-11-09	2043099	14890	25385	0.586567	1.6021
North Macedonia	2083374	2020-11-10	2042152	15116	26106	0.579024	1.59485
North Macedonia	2083374	2020-11-11	2040834	15975	26565	0.601355	1.61793
North Macedonia	2083374	2020-11-12	2039539	16815	27020	0.622317	1.63963
North Macedonia	2083374	2020-11-13	2038476	17346	27552	0.629573	1.64739
North Macedonia	2083374	2020-11-14	2037312	17800	28262	0.629821	1.64811
North Macedonia	2083374	2020-11-15	2036324	18381	28669	0.641145	1.65996
North Macedonia	2083374	2020-11-16	2035738	18488	29148	0.63428	1.65325
North Macedonia	2083374	2020-11-17	2034761	18591	30022	0.619246	1.63844
North Macedonia	2083374	2020-11-18	2033359	19035	30980	0.614429	1.63412
North Macedonia	2083374	2020-11-19	2032161	19586	31627	0.619281	1.63952
North Macedonia	2083374	2020-11-20	2030925	20035	32414	0.618097	1.63881
North Macedonia	2083374	2020-11-21	2029743	20485	33146	0.618023	1.63921
North Macedonia	2083374	2020-11-22	2028631	20866	33877	0.615934	1.63754
North Macedonia	2083374	2020-11-23	2028247	20687	34440	0.600668	1.62223
North Macedonia	2083374	2020-11-24	2027210	20711	35453	0.584182	1.60593
North Macedonia	2083374	2020-11-25	2025923	20881	36570	0.570987	1.59305
North Macedonia	2083374	2020-11-26	2024766	20914	37694	0.554836	1.57713
North Macedonia	2083374	2020-11-27	2023673	21218	38483	0.55136	1.57402
North Macedonia	2083374	2020-11-28	2022651	21519	39204	0.548898	1.57192
North Macedonia	2083374	2020-11-29	2021831	21412	40131	0.533553	1.55666
North Macedonia	2083374	2020-11-30	2021496	21169	40709	0.520008	1.54304
North Macedonia	2083374	2020-12-01	2020429	20965	41980	0.499404	1.52252
North Macedonia	2083374	2020-12-02	2019484	21088	42802	0.492687	1.51605
North Macedonia	2083374	2020-12-03	2018143	21728	43503	0.49946	1.52344
North Macedonia	2083374	2020-12-04	2017044	22212	44118	0.503468	1.52792
North Macedonia	2083374	2020-12-05	2016063	22538	44773	0.503384	1.52821
North Macedonia	2083374	2020-12-06	2015406	22398	45570	0.491508	1.51638
North Macedonia	2083374	2020-12-07	2015042	21678	46654	0.464655	1.48921
North Macedonia	2083374	2020-12-08	2013922	21854	47598	0.459137	1.48401
North Macedonia	2083374	2020-12-09	2013420	21579	48375	0.446078	1.47091
North Macedonia	2083374	2020-12-10	2012491	21468	49415	0.434443	1.45941
North Macedonia	2083374	2020-12-11	2011330	21797	50247	0.433797	1.45917
North Macedonia	2083374	2020-12-12	2010349	22203	50822	0.436878	1.46266
Norway	5421241	2020-04-01	5416378	4806	57	84.3158	85.3541
Norway	5421241	2020-04-02	5416094	5065	82	61.7683	62.7981
Norway	5421241	2020-04-03	5415871	5279	91	58.011	59.0402
Norway	5421241	2020-04-04	5415691	5456	94	58.0426	59.0728
Norway	5421241	2020-04-05	5415554	5584	103	54.2136	55.2426
Norway	5421241	2020-04-06	5415376	5757	108	53.3056	54.335
Norway	5421241	2020-04-07	5415155	5965	121	49.2975	50.3258
Norway	5421241	2020-04-08	5415155	5953	133	44.7594	45.7851
Norway	5421241	2020-04-09	5415030	6071	140	43.3643	44.3897
Norway	5421241	2020-04-10	5414927	6169	145	42.5448	43.5702
Norway	5421241	2020-04-11	5414832	6258	151	41.4437	42.4688
Norway	5421241	2020-04-12	5414716	6365	160	39.7812	40.8058
Norway	5421241	2020-04-13	5414638	6437	166	38.7771	39.8014
Norway	5421241	2020-04-14	5414618	6452	171	37.731	38.7547
Norway	5421241	2020-04-15	5414501	6558	182	36.033	37.056
Norway	5421241	2020-04-16	5414345	6712	184	36.4783	37.5021
Norway	5421241	2020-04-17	5414304	6744	193	34.943	35.966
Norway	5421241	2020-04-18	5414205	6840	196	34.898	35.9213
Norway	5421241	2020-04-19	5414163	6881	197	34.9289	35.9524
Norway	5421241	2020-04-20	5414085	6943	213	32.5962	33.6184
Norway	5421241	2020-04-21	5414050	6977	214	32.6028	33.6251
Norway	5421241	2020-04-22	5413903	7119	219	32.5068	33.5295
Norway	5421241	2020-04-23	5413840	7175	226	31.7478	32.7702
Norway	5421241	2020-04-24	5413778	7232	231	31.3074	32.3296
Norway	5421241	2020-04-25	5413742	7266	233	31.1845	32.2068
Norway	5421241	2020-04-26	5413714	7294	233	31.3047	32.3272
Norway	5421241	2020-04-27	5413642	7362	237	31.0633	32.0858
Norway	5421241	2020-04-28	5413581	7422	238	31.1849	32.2076
Norway	5421241	2020-04-29	5413531	7471	239	31.2594	32.2824
Norway	5421241	2020-04-30	5413503	7496	242	30.9752	31.998
Norway	5421241	2020-05-01	5413458	7541	242	31.1612	32.1843
Norway	5421241	2020-05-02	5413432	7566	243	31.1358	32.159
Norway	5421241	2020-05-03	5413394	7604	243	31.2922	32.3156
Norway	5421241	2020-05-04	5413337	7658	246	31.1301	32.1535
Norway	5421241	2020-05-05	5413286	7708	247	31.2065	32.2301
Norway	5421241	2020-05-06	5413245	7748	248	31.2419	32.2657
Norway	5421241	2020-05-07	5413207	7785	249	31.2651	32.289
Norway	5421241	2020-05-08	5413171	7820	250	31.28	32.304
Norway	5421241	2020-05-09	5413142	7848	251	31.2669	32.2911
Norway	5421241	2020-05-10	5413136	7854	251	31.2908	32.315
Norway	5421241	2020-05-11	5413109	7876	256	30.7656	31.7895
Norway	5421241	2020-05-12	5413084	7897	260	30.3731	31.3967
Norway	5421241	2020-05-13	5413066	7914	261	30.3218	31.3455
Norway	5421241	2020-05-14	5413045	7932	264	30.0455	31.0689
Norway	5421241	2020-05-15	5413022	7955	264	30.1326	31.1562
Norway	5421241	2020-05-16	5413004	7973	264	30.2008	31.2245
Norway	5421241	2020-05-17	5412992	7985	264	30.2462	31.27
Norway	5421241	2020-05-18	5412984	7992	265	30.1585	31.1822
Norway	5421241	2020-05-19	5412974	8002	265	30.1962	31.22
Norway	5421241	2020-05-20	5412960	8015	266	30.1316	31.1554
Norway	5421241	2020-05-21	5412932	8042	267	30.1199	31.1437
Norway	5421241	2020-05-22	5412909	370	7962	0.0464707	1.04728
Norway	5421241	2020-05-23	5412895	384	7962	0.0482291	1.04904
Norway	5421241	2020-05-24	5412889	390	7962	0.0489827	1.04979
Norway	5421241	2020-05-25	5412877	402	7962	0.0504898	1.0513
Norway	5421241	2020-05-26	5412858	421	7962	0.0528762	1.05369
Norway	5421241	2020-05-27	5412840	439	7962	0.0551369	1.05596
Norway	5421241	2020-05-28	5412830	448	7963	0.0562602	1.05708
Norway	5421241	2020-05-29	5412819	459	7963	0.0576416	1.05846
Norway	5421241	2020-05-30	5412804	474	7963	0.0595253	1.06035
Norway	5421241	2020-05-31	5412801	477	7963	0.059902	1.06073
Norway	5421241	2020-06-01	5412795	483	7963	0.0606555	1.06148
Norway	5421241	2020-06-02	5412786	491	7964	0.0616524	1.06248
Norway	5421241	2020-06-03	5412764	513	7964	0.0644149	1.06525
Norway	5421241	2020-06-04	5412737	128	8376	0.0152818	1.01608
Norway	5421241	2020-06-05	5412719	146	8376	0.0174308	1.01823
Norway	5421241	2020-06-06	5412710	155	8376	0.0185053	1.01931
Norway	5421241	2020-06-07	5412694	171	8376	0.0204155	1.02122
Norway	5421241	2020-06-08	5412680	184	8377	0.0219649	1.02277
Norway	5421241	2020-06-09	5412665	199	8377	0.0237555	1.02457
Norway	5421241	2020-06-10	5412647	217	8377	0.0259043	1.02672
Norway	5421241	2020-06-11	5412633	228	8380	0.0272076	1.02802
Norway	5421241	2020-06-12	5412621	240	8380	0.0286396	1.02946
Norway	5421241	2020-06-13	5412613	248	8380	0.0295943	1.03041
Norway	5421241	2020-06-14	5412610	251	8380	0.0299523	1.03077
Norway	5421241	2020-06-15	5412594	267	8380	0.0318616	1.03269
Norway	5421241	2020-06-16	5412581	280	8380	0.0334129	1.03424
Norway	5421241	2020-06-17	5412549	311	8381	0.0371077	1.03794
Norway	5421241	2020-06-18	5412533	326	8382	0.0388929	1.03973
Norway	5421241	2020-06-19	5412515	344	8382	0.0410403	1.04188
Norway	5421241	2020-06-20	5412499	360	8382	0.0429492	1.04379
Norway	5421241	2020-06-21	5412496	363	8382	0.0433071	1.04415
Norway	5421241	2020-06-22	5412490	365	8386	0.0435249	1.04437
Norway	5421241	2020-06-23	5412469	386	8386	0.0460291	1.04688
Norway	5421241	2020-06-24	5412453	401	8387	0.0478121	1.04866
Norway	5421241	2020-06-25	5412453	401	8387	0.0478121	1.04866
Norway	5421241	2020-06-26	5412409	445	8387	0.0530583	1.05392
Norway	5421241	2020-06-27	5412395	459	8387	0.0547276	1.05559
Norway	5421241	2020-06-28	5412386	468	8387	0.0558006	1.05666
Norway	5421241	2020-06-29	5412379	475	8387	0.0566353	1.0575
Norway	5421241	2020-06-30	5412362	491	8388	0.058536	1.0594
Norway	5421241	2020-07-01	5412345	507	8389	0.0604363	1.06131
Norway	5421241	2020-07-02	5412339	513	8389	0.0611515	1.06202
Norway	5421241	2020-07-03	5412320	532	8389	0.0634164	1.06429
Norway	5421241	2020-07-04	5412315	537	8389	0.0640124	1.06489
Norway	5421241	2020-07-05	5412311	541	8389	0.0644892	1.06537
Norway	5421241	2020-07-06	5412305	547	8389	0.0652044	1.06608
Norway	5421241	2020-07-07	5412294	558	8389	0.0665157	1.0674
Norway	5421241	2020-07-08	5412291	561	8389	0.0668733	1.06775
Norway	5421241	2020-07-09	5412276	575	8390	0.068534	1.06942
Norway	5421241	2020-07-10	5412267	584	8390	0.0696067	1.07049
Norway	5421241	2020-07-11	5412264	587	8390	0.0699642	1.07085
Norway	5421241	2020-07-12	5412260	591	8390	0.070441	1.07133
Norway	5421241	2020-07-13	5412257	593	8391	0.070671	1.07156
Norway	5421241	2020-07-14	5412240	610	8391	0.0726969	1.07359
Norway	5421241	2020-07-15	5412230	620	8391	0.0738887	1.07478
Norway	5421241	2020-07-16	5412226	623	8392	0.0742374	1.07513
Norway	5421241	2020-07-17	5412216	632	8393	0.0753008	1.0762
Norway	5421241	2020-07-18	5412213	635	8393	0.0756583	1.07655
Norway	5421241	2020-07-19	5412213	635	8393	0.0756583	1.07655
Norway	5421241	2020-07-20	5412207	641	8393	0.0763732	1.07727
Norway	5421241	2020-07-21	5412188	660	8393	0.078637	1.07954
Norway	5421241	2020-07-22	5412182	666	8393	0.0793518	1.08025
Norway	5421241	2020-07-23	5412156	156	8929	0.0174712	1.01832
Norway	5421241	2020-07-24	5412149	163	8929	0.0182551	1.01911
Norway	5421241	2020-07-25	5412130	182	8929	0.020383	1.02124
Norway	5421241	2020-07-26	5412124	110	9007	0.0122127	1.01306
Norway	5421241	2020-07-27	5412109	125	9007	0.0138781	1.01473
Norway	5421241	2020-07-28	5412091	143	9007	0.0158765	1.01673
Norway	5421241	2020-07-29	5412069	165	9007	0.0183191	1.01918
Norway	5421241	2020-07-30	5412033	201	9007	0.022316	1.02319
Norway	5421241	2020-07-31	5412001	233	9007	0.0258688	1.02674
Norway	5421241	2020-08-01	5411988	246	9007	0.0273121	1.02819
Norway	5421241	2020-08-02	5411973	261	9007	0.0289775	1.02986
Norway	5421241	2020-08-03	5411907	326	9008	0.0361901	1.03708
Norway	5421241	2020-08-04	5411879	354	9008	0.0392984	1.0402
Norway	5421241	2020-08-05	5411832	401	9008	0.044516	1.04542
Norway	5421241	2020-08-06	5411773	355	9113	0.0389553	1.03986
Norway	5421241	2020-08-07	5411690	438	9113	0.0480632	1.04899
Norway	5421241	2020-08-08	5411642	486	9113	0.0533304	1.05426
Norway	5421241	2020-08-09	5411603	525	9113	0.05761	1.05855
Norway	5421241	2020-08-10	5411557	571	9113	0.0626577	1.06361
Norway	5421241	2020-08-11	5411490	638	9113	0.0700099	1.07097
Norway	5421241	2020-08-12	5411458	670	9113	0.0735213	1.07449
Norway	5421241	2020-08-13	5411390	737	9114	0.0808646	1.08185
Norway	5421241	2020-08-14	5411333	790	9118	0.0866418	1.08764
Norway	5421241	2020-08-15	5411276	847	9118	0.0928932	1.0939
Norway	5421241	2020-08-16	5411236	887	9118	0.0972801	1.09829
Norway	5421241	2020-08-17	5411181	942	9118	0.103312	1.10434
Norway	5421241	2020-08-18	5411130	992	9119	0.108784	1.10982
Norway	5421241	2020-08-19	5411079	1043	9119	0.114377	1.11542
Norway	5421241	2020-08-20	5411044	783	9414	0.083174	1.08419
Norway	5421241	2020-08-21	5410966	861	9414	0.0914595	1.0925
Norway	5421241	2020-08-22	5410942	885	9414	0.0940089	1.09505
Norway	5421241	2020-08-23	5410918	909	9414	0.0965583	1.0976
Norway	5421241	2020-08-24	5410846	981	9414	0.104207	1.10527
Norway	5421241	2020-08-25	5410787	1040	9414	0.110474	1.11155
Norway	5421241	2020-08-26	5410737	1090	9414	0.115785	1.11687
Norway	5421241	2020-08-27	5410699	930	9612	0.0967541	1.09782
Norway	5421241	2020-08-28	5410659	970	9612	0.100916	1.10199
Norway	5421241	2020-08-29	5410630	999	9612	0.103933	1.10501
Norway	5421241	2020-08-30	5410598	1031	9612	0.107262	1.10835
Norway	5421241	2020-08-31	5410459	1170	9612	0.121723	1.12284
Norway	5421241	2020-09-01	5410370	1259	9612	0.130982	1.13212
Norway	5421241	2020-09-02	5410207	1422	9612	0.14794	1.14911
Norway	5421241	2020-09-03	5410121	1508	9612	0.156887	1.15808
Norway	5421241	2020-09-04	5410010	1619	9612	0.168435	1.16965
Norway	5421241	2020-09-05	5409945	1684	9612	0.175198	1.17642
Norway	5421241	2020-09-06	5409853	1776	9612	0.184769	1.18602
Norway	5421241	2020-09-07	5409720	1909	9612	0.198606	1.19988
Norway	5421241	2020-09-08	5409618	2011	9612	0.209218	1.21052
Norway	5421241	2020-09-09	5409495	2134	9612	0.222014	1.22334
Norway	5421241	2020-09-10	5409374	2254	9613	0.234474	1.23583
Norway	5421241	2020-09-11	5409238	1367	10636	0.128526	1.12978
Norway	5421241	2020-09-12	5409162	1443	10636	0.135671	1.13694
Norway	5421241	2020-09-13	5409087	1518	10636	0.142723	1.14401
Norway	5421241	2020-09-14	5408965	1640	10636	0.154193	1.1555
Norway	5421241	2020-09-15	5408848	1757	10636	0.165194	1.16653
Norway	5421241	2020-09-16	5408743	1862	10636	0.175066	1.17642
Norway	5421241	2020-09-17	5408597	2007	10637	0.188681	1.19007
Norway	5421241	2020-09-18	5408472	2131	10638	0.20032	1.20174
Norway	5421241	2020-09-19	5408383	2220	10638	0.208686	1.21012
Norway	5421241	2020-09-20	5408344	2259	10638	0.212352	1.2138
Norway	5421241	2020-09-21	5408236	2367	10638	0.222504	1.22397
Norway	5421241	2020-09-22	5408088	2515	10638	0.236417	1.23792
Norway	5421241	2020-09-23	5407964	2639	10638	0.248073	1.2496
Norway	5421241	2020-09-24	5407835	2765	10641	0.259844	1.2614
Norway	5421241	2020-09-25	5407696	2904	10641	0.272907	1.2745
Norway	5421241	2020-09-26	5407614	2167	11460	0.189092	1.19059
Norway	5421241	2020-09-27	5407543	2238	11460	0.195288	1.1968
Norway	5421241	2020-09-28	5407453	2324	11464	0.202722	1.20425
Norway	5421241	2020-09-29	5407326	2451	11464	0.2138	1.21536
Norway	5421241	2020-09-30	5407214	2563	11464	0.223569	1.22516
Norway	5421241	2020-10-01	5407092	2685	11464	0.234211	1.23582
Norway	5421241	2020-10-02	5406957	2819	11465	0.245879	1.24752
Norway	5421241	2020-10-03	5406879	2897	11465	0.252682	1.25434
Norway	5421241	2020-10-04	5406784	2992	11465	0.260968	1.26265
Norway	5421241	2020-10-05	5406636	3140	11465	0.273877	1.2756
Norway	5421241	2020-10-06	5406457	3319	11465	0.28949	1.29125
Norway	5421241	2020-10-07	5406228	2875	12138	0.236859	1.23858
Norway	5421241	2020-10-08	5406020	3083	12138	0.253996	1.25576
Norway	5421241	2020-10-09	5405853	3250	12138	0.267754	1.26956
Norway	5421241	2020-10-10	5405775	3328	12138	0.27418	1.276
Norway	5421241	2020-10-11	5405717	3386	12138	0.278959	1.28079
Norway	5421241	2020-10-12	5405602	3500	12139	0.288327	1.29019
Norway	5421241	2020-10-13	5405448	3653	12140	0.300906	1.3028
Norway	5421241	2020-10-14	5405288	3813	12140	0.314086	1.31602
Norway	5421241	2020-10-15	5405104	3996	12141	0.329133	1.33111
Norway	5421241	2020-10-16	5404969	4131	12141	0.340252	1.34227
Norway	5421241	2020-10-17	5404872	4228	12141	0.348241	1.35028
Norway	5421241	2020-10-18	5404784	4316	12141	0.35549	1.35755
Norway	5421241	2020-10-19	5404638	4462	12141	0.367515	1.36961
Norway	5421241	2020-10-20	5404469	4631	12141	0.381435	1.38358
Norway	5421241	2020-10-21	5404277	4822	12142	0.397134	1.39932
Norway	5421241	2020-10-22	5404007	5092	12142	0.419371	1.42163
Norway	5421241	2020-10-23	5403709	5390	12142	0.443914	1.44625
Norway	5421241	2020-10-24	5403492	5607	12142	0.461786	1.46418
Norway	5421241	2020-10-25	5403332	5767	12142	0.474963	1.4774
Norway	5421241	2020-10-26	5402899	6200	12142	0.510624	1.51319
Norway	5421241	2020-10-27	5402575	6523	12143	0.537182	1.53983
Norway	5421241	2020-10-28	5402172	6926	12143	0.57037	1.57314
Norway	5421241	2020-10-29	5401677	7420	12144	0.611001	1.61392
Norway	5421241	2020-10-30	5401179	7917	12145	0.651873	1.65494
Norway	5421241	2020-10-31	5400910	8186	12145	0.674022	1.67717
Norway	5421241	2020-11-01	5400606	8490	12145	0.699053	1.70229
Norway	5421241	2020-11-02	5399902	9194	12145	0.757019	1.76049
Norway	5421241	2020-11-03	5399285	9811	12145	0.807822	1.81149
Norway	5421241	2020-11-04	5398663	10433	12145	0.859037	1.86292
Norway	5421241	2020-11-05	5398012	11082	12147	0.912324	1.91643
Norway	5421241	2020-11-06	5397406	11687	12148	0.962051	1.96638
Norway	5421241	2020-11-07	5396998	12095	12148	0.995637	2.00011
Norway	5421241	2020-11-08	5396509	12584	12148	1.03589	2.04055
Norway	5421241	2020-11-09	5395916	13177	12148	1.08471	2.08959
Norway	5421241	2020-11-10	5395354	13739	12148	1.13097	2.13607
Norway	5421241	2020-11-11	5394730	14363	12148	1.18233	2.18769
Norway	5421241	2020-11-12	5394013	15074	12154	1.24025	2.24589
Norway	5421241	2020-11-13	5393325	15759	12157	1.29629	2.30222
Norway	5421241	2020-11-14	5392807	16277	12157	1.3389	2.34505
Norway	5421241	2020-11-15	5392807	16277	12157	1.3389	2.34505
Norway	5421241	2020-11-16	5392807	10142	18292	0.55445	1.55854
Norway	5421241	2020-11-17	5391127	11818	18296	0.645934	1.65052
Norway	5421241	2020-11-18	5390471	12472	18298	0.681605	1.68639
Norway	5421241	2020-11-19	5389800	13138	18303	0.717806	1.72281
Norway	5421241	2020-11-20	5389227	13710	18304	0.749017	1.7542
Norway	5421241	2020-11-21	5388889	14048	18304	0.767483	1.77278
Norway	5421241	2020-11-22	5388476	14461	18304	0.790046	1.79548
Norway	5421241	2020-11-23	5388058	14874	18309	0.812387	1.81796
Norway	5421241	2020-11-24	5387524	15405	18312	0.841252	1.847
Norway	5421241	2020-11-25	5386973	15954	18314	0.871137	1.87708
Norway	5421241	2020-11-26	5386493	16434	18314	0.897346	1.90345
Norway	5421241	2020-11-27	5386048	16867	18326	0.920386	1.92665
Norway	5421241	2020-11-28	5385695	17220	18326	0.939649	1.94604
Norway	5421241	2020-11-29	5385413	17502	18326	0.955037	1.96153
Norway	5421241	2020-11-30	5385091	17820	18330	0.972177	1.97878
Norway	5421241	2020-12-01	5384650	18259	18332	0.996018	2.00278
Norway	5421241	2020-12-02	5384272	18620	18349	1.01477	2.02167
Norway	5421241	2020-12-03	5383870	19020	18351	1.03646	2.04351
Norway	5421241	2020-12-04	5383440	19449	18352	1.05978	2.06699
Norway	5421241	2020-12-05	5383168	19721	18352	1.0746	2.08192
Norway	5421241	2020-12-06	5382918	19971	18352	1.08822	2.09564
Norway	5421241	2020-12-07	5382538	20346	18357	1.10835	2.11591
Norway	5421241	2020-12-08	5382078	20804	18359	1.13318	2.14092
Norway	5421241	2020-12-09	5381716	21166	18359	1.1529	2.16078
Norway	5421241	2020-12-10	5381218	21643	18380	1.17753	2.18561
Norway	5421241	2020-12-11	5380802	22054	18385	1.19956	2.20781
Norway	5421241	2020-12-12	5380438	22418	18385	1.21936	2.22776
Poland	37846611	2020-04-01	37844057	2464	90	27.3778	28.3787
Poland	37846611	2020-04-02	37843665	2833	113	25.0708	26.0718
Poland	37846611	2020-04-03	37843228	3256	127	25.6378	26.639
Poland	37846611	2020-04-04	37842984	3432	195	17.6	18.6009
Poland	37846611	2020-04-05	37842509	3874	228	16.9912	17.9922
Poland	37846611	2020-04-06	37842198	4144	269	15.4052	16.4062
Poland	37846611	2020-04-07	37841763	4528	320	14.15	15.151
Poland	37846611	2020-04-08	37841406	4824	381	12.6614	13.6624
Poland	37846611	2020-04-09	37841036	5117	458	11.1725	12.1734
Poland	37846611	2020-04-10	37840656	5456	499	10.9339	11.9348
Poland	37846611	2020-04-11	37840255	5773	583	9.90223	10.9031
Poland	37846611	2020-04-12	37839937	6003	671	8.94635	9.94723
Poland	37846611	2020-04-13	37839677	6202	732	8.47268	9.47355
Poland	37846611	2020-04-14	37839409	6321	881	7.1748	8.17558
Poland	37846611	2020-04-15	37839029	6628	954	6.94759	7.94839
Poland	37846611	2020-04-16	37838693	6830	1088	6.27757	7.27833
Poland	37846611	2020-04-17	37838232	7181	1198	5.99416	6.99493
Poland	37846611	2020-04-18	37837869	7414	1328	5.58283	6.58359
Poland	37846611	2020-04-19	37837324	7887	1400	5.63357	6.63439
Poland	37846611	2020-04-20	37837018	8080	1513	5.34038	6.34119
Poland	37846611	2020-04-21	37836755	8158	1698	4.80448	5.80523
Poland	37846611	2020-04-22	37836442	8230	1939	4.24446	5.24516
Poland	37846611	2020-04-23	37836100	8317	2194	3.79079	4.79146
Poland	37846611	2020-04-24	37835719	8454	2438	3.4676	4.46824
Poland	37846611	2020-04-25	37835338	8623	2650	3.25396	4.2546
Poland	37846611	2020-04-26	37834994	8817	2800	3.14893	4.14957
Poland	37846611	2020-04-27	37834709	8874	3028	2.93065	3.93127
Poland	37846611	2020-04-28	37834393	8967	3251	2.75823	3.75884
Poland	37846611	2020-04-29	37833971	8991	3649	2.46396	3.46454
Poland	37846611	2020-04-30	37833734	8997	3880	2.31881	3.31938
Poland	37846611	2020-05-01	37833506	8963	4142	2.16393	3.16448
Poland	37846611	2020-05-02	37833236	8949	4426	2.02192	3.02245
Poland	37846611	2020-05-03	37832918	9070	4623	1.96193	2.96247
Poland	37846611	2020-05-04	37832605	9213	4793	1.92218	2.92272
Poland	37846611	2020-05-05	37832180	9435	4996	1.88851	2.88906
Poland	37846611	2020-05-06	37831871	9352	5388	1.73571	2.73624
Poland	37846611	2020-05-07	37831564	9430	5617	1.67883	2.67936
Poland	37846611	2020-05-08	37831245	9406	5960	1.57819	2.57871
Poland	37846611	2020-05-09	37830960	9429	6222	1.51543	2.51595
Poland	37846611	2020-05-10	37830615	9498	6498	1.46168	2.4622
Poland	37846611	2020-05-11	37830285	9699	6627	1.46356	2.46409
Poland	37846611	2020-05-12	37829690	9951	6970	1.42769	2.42823
Poland	37846611	2020-05-13	37829407	9933	7271	1.36611	2.36665
Poland	37846611	2020-05-14	37828996	10036	7579	1.32419	2.32473
Poland	37846611	2020-05-15	37828595	10191	7825	1.30236	2.30291
Poland	37846611	2020-05-16	37828354	10167	8090	1.25674	2.25728
Poland	37846611	2020-05-17	37828082	10153	8376	1.21215	2.2127
Poland	37846611	2020-05-18	37827726	10321	8564	1.20516	2.20571
Poland	37846611	2020-05-19	37827343	10417	8851	1.17693	2.17748
Poland	37846611	2020-05-20	37826872	10594	9145	1.15845	2.15901
Poland	37846611	2020-05-21	37826468	10719	9424	1.13742	2.13798
Poland	37846611	2020-05-22	37825992	10906	9713	1.12283	2.1234
Poland	37846611	2020-05-23	37825680	10961	9970	1.0994	2.09998
Poland	37846611	2020-05-24	37825285	11136	10190	1.09284	2.09343
Poland	37846611	2020-05-25	37824980	11348	10283	1.10357	2.10417
Poland	37846611	2020-05-26	37824537	11030	11044	0.998732	1.99932
Poland	37846611	2020-05-27	37824138	11115	11358	0.978605	1.97919
Poland	37846611	2020-05-28	37823786	11227	11598	0.968012	1.96861
Poland	37846611	2020-05-29	37823456	11412	11743	0.971813	1.97242
Poland	37846611	2020-05-30	37823040	11494	12077	0.951726	1.95233
Poland	37846611	2020-05-31	37822825	11451	12335	0.928334	1.92894
Poland	37846611	2020-06-01	37822446	11642	12523	0.929649	1.93027
Poland	37846611	2020-06-02	37822216	11577	12818	0.903183	1.9038
Poland	37846611	2020-06-03	37821924	11558	13129	0.880341	1.88095
Poland	37846611	2020-06-04	37821563	11704	13344	0.877098	1.87772
Poland	37846611	2020-06-05	37821201	11863	13547	0.875692	1.87632
Poland	37846611	2020-06-06	37820625	12192	13794	0.883863	1.88451
Poland	37846611	2020-06-07	37820050	12549	14012	0.895589	1.89625
Poland	37846611	2020-06-08	37819451	12996	14164	0.917537	1.91823
Poland	37846611	2020-06-09	37819051	13181	14379	0.916684	1.91738
Poland	37846611	2020-06-10	37818769	13225	14617	0.904768	1.90547
Poland	37846611	2020-06-11	37818410	13290	14911	0.891288	1.89199
Poland	37846611	2020-06-12	37818034	13550	15027	0.90171	1.90243
Poland	37846611	2020-06-13	37817594	13676	15341	0.891467	1.89219
Poland	37846611	2020-06-14	37817219	13919	15473	0.899567	1.9003
Poland	37846611	2020-06-15	37816823	14149	15639	0.904725	1.90548
Poland	37846611	2020-06-16	37816416	14269	15926	0.895956	1.89671
Poland	37846611	2020-06-17	37815910	14494	16207	0.894305	1.89507
Poland	37846611	2020-06-18	37815596	14382	16633	0.864667	1.86543
Poland	37846611	2020-06-19	37815295	14284	17032	0.838657	1.83942
Poland	37846611	2020-06-20	37814991	14093	17527	0.804074	1.80483
Poland	37846611	2020-06-21	37814680	13892	18039	0.770109	1.77086
Poland	37846611	2020-06-22	37814384	13792	18435	0.748142	1.74889
Poland	37846611	2020-06-23	37814084	13579	18948	0.716646	1.71738
Poland	37846611	2020-06-24	37813790	13291	19530	0.680543	1.68127
Poland	37846611	2020-06-25	37813492	13053	20066	0.650503	1.65123
Poland	37846611	2020-06-26	37813216	12748	20647	0.617426	1.61814
Poland	37846611	2020-06-27	37812897	12307	21407	0.574905	1.57561
Poland	37846611	2020-06-28	37812704	11921	21986	0.542209	1.5429
Poland	37846611	2020-06-29	37812457	11813	22341	0.528759	1.52945
Poland	37846611	2020-06-30	37812218	11649	22744	0.512179	1.51287
Poland	37846611	2020-07-01	37811836	11507	23268	0.494542	1.49523
Poland	37846611	2020-07-02	37811465	11445	23701	0.482891	1.48358
Poland	37846611	2020-07-03	37811206	11247	24158	0.46556	1.46625
Poland	37846611	2020-07-04	37810892	11080	24639	0.449694	1.45038
Poland	37846611	2020-07-05	37810661	10687	25263	0.42303	1.42371
Poland	37846611	2020-07-06	37810456	10668	25487	0.418566	1.41924
Poland	37846611	2020-07-07	37810199	10646	25766	0.41318	1.41386
Poland	37846611	2020-07-08	37809922	10269	26420	0.388683	1.38936
Poland	37846611	2020-07-09	37809660	9923	27028	0.367138	1.36781
Poland	37846611	2020-07-10	37809395	9606	27610	0.347917	1.34858
Poland	37846611	2020-07-11	37809090	9318	28203	0.33039	1.33105
Poland	37846611	2020-07-12	37808720	9172	28719	0.31937	1.32003
Poland	37846611	2020-07-13	37808421	9099	29091	0.312777	1.31344
Poland	37846611	2020-07-14	37808154	9113	29344	0.310558	1.31122
Poland	37846611	2020-07-15	37807890	8635	30086	0.287011	1.28767
Poland	37846611	2020-07-16	37807557	8521	30533	0.279075	1.27974
Poland	37846611	2020-07-17	37807204	8290	31117	0.266414	1.26707
Poland	37846611	2020-07-18	37806865	8204	31542	0.260098	1.26076
Poland	37846611	2020-07-19	37806507	8188	31916	0.256548	1.25721
Poland	37846611	2020-07-20	37806228	8217	32166	0.255456	1.25613
Poland	37846611	2020-07-21	37805829	8375	32407	0.258432	1.25911
Poland	37846611	2020-07-22	37805449	8381	32781	0.255666	1.25635
Poland	37846611	2020-07-23	37805031	8388	33192	0.252711	1.2534
Poland	37846611	2020-07-24	37804573	8386	33652	0.249198	1.24989
Poland	37846611	2020-07-25	37803989	8539	34083	0.250535	1.25124
Poland	37846611	2020-07-26	37803546	8641	34424	0.251017	1.25173
Poland	37846611	2020-07-27	37803209	8870	34532	0.256863	1.25758
Poland	37846611	2020-07-28	37802707	9179	34725	0.264334	1.26507
Poland	37846611	2020-07-29	37802195	9532	34884	0.273248	1.274
Poland	37846611	2020-07-30	37801580	9679	35352	0.273789	1.27455
Poland	37846611	2020-07-31	37800923	9985	35703	0.279668	1.28044
Poland	37846611	2020-08-01	37800265	10251	36095	0.284001	1.28479
Poland	37846611	2020-08-02	37799717	10454	36440	0.286883	1.28768
Poland	37846611	2020-08-03	37799142	10856	36613	0.296507	1.29732
Poland	37846611	2020-08-04	37798462	11355	36794	0.30861	1.30944
Poland	37846611	2020-08-05	37797822	11712	37077	0.315883	1.31673
Poland	37846611	2020-08-06	37797096	12099	37416	0.323364	1.32423
Poland	37846611	2020-08-07	37796287	12496	37828	0.330337	1.33122
Poland	37846611	2020-08-08	37795444	12964	38203	0.339345	1.34025
Poland	37846611	2020-08-09	37794820	13293	38498	0.345291	1.34621
Poland	37846611	2020-08-10	37794201	13724	38686	0.354754	1.35569
Poland	37846611	2020-08-11	37793650	13990	38971	0.358985	1.35994
Poland	37846611	2020-08-12	37792935	14235	39441	0.360919	1.36188
Poland	37846611	2020-08-13	37792124	14682	39805	0.368848	1.36983
Poland	37846611	2020-08-14	37791292	15099	40220	0.37541	1.37642
Poland	37846611	2020-08-15	37790521	15368	40722	0.377388	1.37841
Poland	37846611	2020-08-16	37789927	15677	41007	0.382301	1.38334
Poland	37846611	2020-08-17	37789332	16035	41244	0.388784	1.38984
Poland	37846611	2020-08-18	37788735	16337	41539	0.393293	1.39436
Poland	37846611	2020-08-19	37788000	16599	42012	0.395101	1.39618
Poland	37846611	2020-08-20	37787233	16972	42406	0.400226	1.40133
Poland	37846611	2020-08-21	37786330	17314	42967	0.40296	1.40408
Poland	37846611	2020-08-22	37785430	17569	43612	0.402848	1.40398
Poland	37846611	2020-08-23	37784849	17624	44138	0.399293	1.40044
Poland	37846611	2020-08-24	37784301	17902	44408	0.403126	1.40428
Poland	37846611	2020-08-25	37783538	18312	44761	0.409106	1.41028
Poland	37846611	2020-08-26	37782809	18409	45393	0.405547	1.40673
Poland	37846611	2020-08-27	37781922	18582	46107	0.403019	1.40422
Poland	37846611	2020-08-28	37781131	18677	46803	0.399056	1.40027
Poland	37846611	2020-08-29	37780372	18671	47568	0.392512	1.39373
Poland	37846611	2020-08-30	37779741	18645	48225	0.386625	1.38785
Poland	37846611	2020-08-31	37779239	18695	48677	0.384062	1.3853
Poland	37846611	2020-09-01	37778689	18834	49088	0.383678	1.38492
Poland	37846611	2020-09-02	37778094	18574	49943	0.371904	1.37315
Poland	37846611	2020-09-03	37777482	18444	50685	0.363895	1.36514
Poland	37846611	2020-09-04	37776791	17900	51920	0.344761	1.346
Poland	37846611	2020-09-05	37776224	15928	54459	0.292477	1.29368
Poland	37846611	2020-09-06	37775787	14448	56376	0.256279	1.25746
Poland	37846611	2020-09-07	37775485	13889	57237	0.242658	1.24383
Poland	37846611	2020-09-08	37775085	13480	58046	0.23223	1.2334
Poland	37846611	2020-09-09	37774664	12665	59282	0.21364	1.21479
Poland	37846611	2020-09-10	37774158	12225	60228	0.202979	1.20413
Poland	37846611	2020-09-11	37773564	12030	61017	0.197158	1.19831
Poland	37846611	2020-09-12	37772961	11743	61907	0.189688	1.19085
Poland	37846611	2020-09-13	37772459	11305	62847	0.179881	1.18104
Poland	37846611	2020-09-14	37772082	11229	63300	0.177393	1.17855
Poland	37846611	2020-09-15	37771477	11359	63775	0.178111	1.17928
Poland	37846611	2020-09-16	37770877	11387	64347	0.176962	1.17814
Poland	37846611	2020-09-17	37770040	11593	64978	0.178414	1.17961
Poland	37846611	2020-09-18	37769283	11746	65582	0.179104	1.18031
Poland	37846611	2020-09-19	37768281	12187	66143	0.184252	1.18548
Poland	37846611	2020-09-20	37767371	12645	66595	0.189879	1.19113
Poland	37846611	2020-09-21	37766623	13086	66902	0.1956	1.19686
Poland	37846611	2020-09-22	37765912	13411	67288	0.199307	1.20059
Poland	37846611	2020-09-23	37764938	13768	67905	0.202754	1.20405
Poland	37846611	2020-09-24	37763802	14282	68527	0.208414	1.20974
Poland	37846611	2020-09-25	37762215	15264	69132	0.220795	1.22216
Poland	37846611	2020-09-26	37760631	16230	69750	0.232688	1.23409
Poland	37846611	2020-09-27	37759281	16994	70336	0.241612	1.24305
Poland	37846611	2020-09-28	37757975	17769	70867	0.250737	1.2522
Poland	37846611	2020-09-29	37756649	18524	71438	0.259302	1.2608
Poland	37846611	2020-09-30	37755097	19306	72208	0.267366	1.2689
Poland	37846611	2020-10-01	37753130	20537	72944	0.281545	1.28313
Poland	37846611	2020-10-02	37750838	21850	73923	0.295578	1.29722
Poland	37846611	2020-10-03	37748471	23327	74813	0.311804	1.31351
Poland	37846611	2020-10-04	37746537	24441	75633	0.323153	1.32491
Poland	37846611	2020-10-05	37744531	25869	76211	0.339439	1.34125
Poland	37846611	2020-10-06	37742295	27441	76875	0.356956	1.35883
Poland	37846611	2020-10-07	37739292	29181	78138	0.373455	1.37541
Poland	37846611	2020-10-08	37735012	32242	79357	0.406291	1.40837
Poland	37846611	2020-10-09	37730273	35544	80794	0.439934	1.44215
Poland	37846611	2020-10-10	37724973	39684	81954	0.484223	1.48661
Poland	37846611	2020-10-11	37720795	42510	83306	0.510287	1.5128
Poland	37846611	2020-10-12	37716401	45970	84240	0.545703	1.54837
Poland	37846611	2020-10-13	37711333	50173	85105	0.589542	1.59239
Poland	37846611	2020-10-14	37704807	54740	87064	0.628733	1.63179
Poland	37846611	2020-10-15	37696708	61007	88896	0.686274	1.68962
Poland	37846611	2020-10-16	37689003	66395	91213	0.727912	1.73152
Poland	37846611	2020-10-17	37679381	73544	93686	0.785005	1.78896
Poland	37846611	2020-10-18	37670845	79542	96224	0.826634	1.83089
Poland	37846611	2020-10-19	37663363	85620	97628	0.877002	1.88156
Poland	37846611	2020-10-20	37654072	92862	99677	0.931629	1.93656
Poland	37846611	2020-10-21	37644032	99844	102735	0.97186	1.97716
Poland	37846611	2020-10-22	37631925	108463	106223	1.02109	2.02684
Poland	37846611	2020-10-23	37618293	119054	109264	1.0896	2.09593
Poland	37846611	2020-10-24	37604665	128251	113695	1.12803	2.13486
Poland	37846611	2020-10-25	37592923	136631	117057	1.16722	2.17451
Poland	37846611	2020-10-26	37582682	144144	119785	1.20336	2.21107
Poland	37846611	2020-10-27	37566382	156377	123852	1.26261	2.27103
Poland	37846611	2020-10-28	37547562	170696	128353	1.32989	2.33915
Poland	37846611	2020-10-29	37527406	184789	134416	1.37475	2.38483
Poland	37846611	2020-10-30	37505777	200759	140075	1.43323	2.44425
Poland	37846611	2020-10-31	37483880	216820	145911	1.48597	2.49796
Poland	37846611	2020-11-01	37466709	227524	152378	1.49316	2.50575
Poland	37846611	2020-11-02	37451131	235192	160288	1.46731	2.48029
Poland	37846611	2020-11-03	37431767	248756	166088	1.49774	2.51153
Poland	37846611	2020-11-04	37407075	264101	175435	1.50541	2.52007
Poland	37846611	2020-11-05	37379932	282156	184523	1.52911	2.54483
Poland	37846611	2020-11-06	37352846	297803	195962	1.5197	2.53628
Poland	37846611	2020-11-07	37324971	313494	208146	1.50613	2.52356
Poland	37846611	2020-11-08	37300186	329190	217235	1.51536	2.5337
Poland	37846611	2020-11-09	37278473	340722	227416	1.49823	2.51717
Poland	37846611	2020-11-10	37253019	354556	239036	1.48327	2.50295
Poland	37846611	2020-11-11	37227798	367133	251680	1.45873	2.47905
Poland	37846611	2020-11-12	37205115	378067	263429	1.43518	2.45605
Poland	37846611	2020-11-13	37181064	388468	277079	1.40201	2.42338
Poland	37846611	2020-11-14	37155493	398858	292260	1.36474	2.38659
Poland	37846611	2020-11-15	37133639	407841	305131	1.33661	2.3589
Poland	37846611	2020-11-16	37112823	417275	316513	1.31835	2.34112
Poland	37846611	2020-11-17	37093671	417810	335130	1.24671	2.26936
Poland	37846611	2020-11-18	37073788	418489	354334	1.18106	2.20363
Poland	37846611	2020-11-19	37049813	422824	373974	1.13062	2.15337
Poland	37846611	2020-11-20	37027349	424748	394514	1.07664	2.09944
Poland	37846611	2020-11-21	37003136	423112	420363	1.00654	2.02924
Poland	37846611	2020-11-22	36985280	423742	437589	0.968356	1.9911
Poland	37846611	2020-11-23	36970278	423691	452642	0.93604	1.95881
Poland	37846611	2020-11-24	36937545	440035	469031	0.938179	1.96184
Poland	37846611	2020-11-25	36922189	439907	484515	0.907933	1.93162
Poland	37846611	2020-11-26	36905499	430675	510437	0.843738	1.86705
Poland	37846611	2020-11-27	36888195	425633	532783	0.798886	1.82206
Poland	37846611	2020-11-28	36873018	418574	555019	0.754162	1.77712
Poland	37846611	2020-11-29	36861536	408617	576458	0.708841	1.73147
Poland	37846611	2020-11-30	36855800	396147	594664	0.666169	1.68837
Poland	37846611	2020-12-01	36846687	384736	615188	0.625396	1.64725
Poland	37846611	2020-12-02	36832864	372559	641188	0.581045	1.60261
Poland	37846611	2020-12-03	36818001	363222	665388	0.54588	1.56728
Poland	37846611	2020-12-04	36804765	356074	685772	0.519231	1.54053
Poland	37846611	2020-12-05	36792338	346502	707771	0.489568	1.51071
Poland	37846611	2020-12-06	36783162	336640	726809	0.463175	1.48413
Poland	37846611	2020-12-07	36778741	325243	742627	0.437963	1.45864
Poland	37846611	2020-12-08	36770431	316743	759437	0.417076	1.43761
Poland	37846611	2020-12-09	36758265	298945	789401	0.378699	1.39891
Poland	37846611	2020-12-10	36744515	288347	813749	0.354344	1.37445
Poland	37846611	2020-12-11	36731410	277671	837530	0.331536	1.35155
Poland	37846611	2020-12-12	36719911	263483	863217	0.305234	1.32506
Portugal	10196709	2020-04-01	10188458	8021	230	34.8739	35.8884
Portugal	10196709	2020-04-02	10187675	8757	277	31.6137	32.6282
Portugal	10196709	2020-04-03	10186823	9572	314	30.4841	31.4993
Portugal	10196709	2020-04-04	10186185	10183	341	29.8622	30.8781
Portugal	10196709	2020-04-05	10185431	10908	370	29.4811	30.498
Portugal	10196709	2020-04-06	10184979	11279	451	25.0089	26.0238
Portugal	10196709	2020-04-07	10184267	11913	529	22.5198	23.5342
Portugal	10196709	2020-04-08	10183568	12565	576	21.8142	22.8289
Portugal	10196709	2020-04-09	10182753	13342	614	21.7296	22.7452
Portugal	10196709	2020-04-10	10181237	14804	668	22.1617	23.1793
Portugal	10196709	2020-04-11	10180722	15251	736	20.7215	21.7385
Portugal	10196709	2020-04-12	10180124	15804	781	20.2356	21.2529
Portugal	10196709	2020-04-13	10179775	16122	812	19.8547	20.872
Portugal	10196709	2020-04-14	10179261	16534	914	18.0897	19.1061
Portugal	10196709	2020-04-15	10178618	17109	982	17.4226	18.439
Portugal	10196709	2020-04-16	10177868	17719	1122	15.7923	16.8079
Portugal	10196709	2020-04-17	10177687	17846	1176	15.1752	16.1903
Portugal	10196709	2020-04-18	10177024	18388	1297	14.1773	15.192
Portugal	10196709	2020-04-19	10176503	18882	1324	14.2613	15.2765
Portugal	10196709	2020-04-20	10175846	19518	1345	14.5115	15.5274
Portugal	10196709	2020-04-21	10175330	19700	1679	11.7332	12.7465
Portugal	10196709	2020-04-22	10174727	20054	1928	10.4015	11.4138
Portugal	10196709	2020-04-23	10174356	20332	2021	10.0604	11.0725
Portugal	10196709	2020-04-24	10173912	20715	2082	9.94957	10.9618
Portugal	10196709	2020-04-25	10173317	21235	2157	9.84469	10.8572
Portugal	10196709	2020-04-26	10172845	21632	2232	9.69176	10.7043
Portugal	10196709	2020-04-27	10172682	21742	2285	9.5151	10.5275
Portugal	10196709	2020-04-28	10172387	21985	2337	9.40736	10.4198
Portugal	10196709	2020-04-29	10172204	22062	2443	9.0307	10.0428
Portugal	10196709	2020-04-30	10171664	22537	2508	8.98604	9.99833
Portugal	10196709	2020-05-01	10171358	22697	2654	8.552	9.56389
Portugal	10196709	2020-05-02	10171519	22496	2694	8.35041	9.36198
Portugal	10196709	2020-05-03	10171427	22550	2732	8.25403	9.26552
Portugal	10196709	2020-05-04	10171185	22749	2775	8.19784	9.20937
Portugal	10196709	2020-05-05	10171007	22885	2817	8.12389	9.13541
Portugal	10196709	2020-05-06	10170527	23017	3165	7.27235	8.28299
Portugal	10196709	2020-05-07	10169994	23352	3363	6.9438	7.95422
Portugal	10196709	2020-05-08	10169441	23732	3536	6.71154	7.72187
Portugal	10196709	2020-05-09	10169303	23781	3625	6.56028	7.57045
Portugal	10196709	2020-05-10	10169128	23897	3684	6.4867	7.49684
Portugal	10196709	2020-05-11	10169030	23986	3693	6.49499	7.50518
Portugal	10196709	2020-05-12	10168796	23737	4176	5.68415	6.69331
Portugal	10196709	2020-05-13	10168577	23775	4357	5.45674	6.46566
Portugal	10196709	2020-05-14	10168390	23937	4382	5.46257	6.47156
Portugal	10196709	2020-05-15	10168126	24065	4518	5.32647	6.33536
Portugal	10196709	2020-05-16	10167899	23785	5025	4.73333	5.74145
Portugal	10196709	2020-05-17	10167673	23182	5854	3.96003	4.9671
Portugal	10196709	2020-05-18	10167500	21548	7661	2.81269	3.81816
Portugal	10196709	2020-05-19	10167277	21754	7678	2.83329	3.83883
Portugal	10196709	2020-05-20	10167049	21945	7715	2.84446	3.85006
Portugal	10196709	2020-05-21	10166797	22183	7729	2.8701	3.87579
Portugal	10196709	2020-05-22	10166509	21321	8879	2.40128	3.40633
Portugal	10196709	2020-05-23	10166238	21464	9007	2.38304	3.3881
Portugal	10196709	2020-05-24	10166086	11758	18865	0.623271	1.62571
Portugal	10196709	2020-05-25	10165921	11636	19152	0.607561	1.60999
Portugal	10196709	2020-05-26	10165702	11569	19438	0.595174	1.5976
Portugal	10196709	2020-05-27	10165417	11587	19705	0.588023	1.59047
Portugal	10196709	2020-05-28	10165113	11590	20006	0.579326	1.58178
Portugal	10196709	2020-05-29	10164763	11652	20294	0.57416	1.57663
Portugal	10196709	2020-05-30	10164506	11621	20582	0.56462	1.5671
Portugal	10196709	2020-05-31	10164209	11681	20819	0.561074	1.56357
Portugal	10196709	2020-06-01	10164009	11724	20976	0.558924	1.56143
Portugal	10196709	2020-06-02	10163814	11590	21305	0.544004	1.5465
Portugal	10196709	2020-06-03	10163448	11735	21526	0.545155	1.54768
Portugal	10196709	2020-06-04	10163117	11814	21778	0.542474	1.54502
Portugal	10196709	2020-06-05	10162740	11978	21991	0.544677	1.54726
Portugal	10196709	2020-06-06	10162358	12070	22281	0.541717	1.54432
Portugal	10196709	2020-06-07	10162016	12219	22474	0.543695	1.54633
Portugal	10196709	2020-06-08	10161824	12244	22641	0.540789	1.54343
Portugal	10196709	2020-06-09	10161403	12475	22831	0.546406	1.54909
Portugal	10196709	2020-06-10	10161109	12361	23239	0.531908	1.53459
Portugal	10196709	2020-06-11	10160799	12404	23506	0.527695	1.53039
Portugal	10196709	2020-06-12	10160529	12475	23705	0.52626	1.52897
Portugal	10196709	2020-06-13	10160246	12513	23950	0.522463	1.52519
Portugal	10196709	2020-06-14	10160019	12504	24186	0.516993	1.51973
Portugal	10196709	2020-06-15	10159673	12664	24372	0.519613	1.52238
Portugal	10196709	2020-06-16	10159373	12602	24734	0.509501	1.51227
Portugal	10196709	2020-06-17	10159037	12569	25103	0.500697	1.50348
Portugal	10196709	2020-06-18	10158620	12555	25534	0.491697	1.49449
Portugal	10196709	2020-06-19	10158245	12460	26004	0.479157	1.48195
Portugal	10196709	2020-06-20	10157868	12407	26434	0.469358	1.47216
Portugal	10196709	2020-06-21	10157576	12227	26906	0.454434	1.45723
Portugal	10196709	2020-06-22	10157317	12310	27082	0.454545	1.45736
Portugal	10196709	2020-06-23	10156972	12368	27369	0.451898	1.45473
Portugal	10196709	2020-06-24	10156605	12478	27626	0.451676	1.45454
Portugal	10196709	2020-06-25	10156294	12484	27931	0.446959	1.44983
Portugal	10196709	2020-06-26	10155843	12678	28188	0.449766	1.45268
Portugal	10196709	2020-06-27	10155520	12764	28425	0.449041	1.45198
Portugal	10196709	2020-06-28	10155063	13016	28630	0.454628	1.45761
Portugal	10196709	2020-06-29	10154797	13139	28773	0.456643	1.45965
Portugal	10196709	2020-06-30	10154568	13060	29081	0.44909	1.45209
Portugal	10196709	2020-07-01	10154255	13077	29377	0.445144	1.44816
Portugal	10196709	2020-07-02	10153927	13098	29684	0.441248	1.44428
Portugal	10196709	2020-07-03	10153553	13134	30022	0.437479	1.44053
Portugal	10196709	2020-07-04	10153140	13192	30377	0.434276	1.43735
Portugal	10196709	2020-07-05	10152812	13266	30631	0.433091	1.43618
Portugal	10196709	2020-07-06	10152580	13343	30786	0.433411	1.43652
Portugal	10196709	2020-07-07	10152293	13342	31074	0.429362	1.43248
Portugal	10196709	2020-07-08	10151850	13514	31345	0.431137	1.43429
Portugal	10196709	2020-07-09	10151432	13584	31693	0.428612	1.43179
Portugal	10196709	2020-07-10	10151030	13683	31996	0.427647	1.43085
Portugal	10196709	2020-07-11	10150488	13912	32309	0.430592	1.43384
Portugal	10196709	2020-07-12	10150197	13945	32567	0.428194	1.43146
Portugal	10196709	2020-07-13	10149891	14091	32727	0.430562	1.43386
Portugal	10196709	2020-07-14	10149658	13833	33218	0.416431	1.41971
Portugal	10196709	2020-07-15	10149283	13640	33786	0.403718	1.40699
Portugal	10196709	2020-07-16	10148944	13610	34155	0.398478	1.40176
Portugal	10196709	2020-07-17	10148632	13605	34472	0.394668	1.39797
Portugal	10196709	2020-07-18	10148319	13553	34837	0.38904	1.39235
Portugal	10196709	2020-07-19	10148073	13578	35058	0.387301	1.39062
Portugal	10196709	2020-07-20	10147938	13533	35238	0.384046	1.38737
Portugal	10196709	2020-07-21	10147811	13432	35466	0.378729	1.38205
Portugal	10196709	2020-07-22	10147559	13449	35701	0.376712	1.38004
Portugal	10196709	2020-07-23	10147330	13305	36074	0.368825	1.37215
Portugal	10196709	2020-07-24	10147017	13293	36399	0.365202	1.36854
Portugal	10196709	2020-07-25	10146754	13229	36726	0.360208	1.36355
Portugal	10196709	2020-07-26	10146545	13230	36934	0.358207	1.36156
Portugal	10196709	2020-07-27	10146410	13205	37094	0.355987	1.35934
Portugal	10196709	2020-07-28	10146299	13062	37348	0.349738	1.35309
Portugal	10196709	2020-07-29	10146096	13013	37600	0.34609	1.34944
Portugal	10196709	2020-07-30	10145841	13001	37867	0.343333	1.3467
Portugal	10196709	2020-07-31	10145637	12854	38218	0.336334	1.33969
Portugal	10196709	2020-08-01	10145399	12790	38520	0.332035	1.3354
Portugal	10196709	2020-08-02	10145246	12741	38722	0.329038	1.3324
Portugal	10196709	2020-08-03	10145140	12720	38849	0.327422	1.33079
Portugal	10196709	2020-08-04	10145028	12624	39057	0.32322	1.32658
Portugal	10196709	2020-08-05	10144861	12543	39305	0.31912	1.32248
Portugal	10196709	2020-08-06	10144648	12478	39583	0.315236	1.31861
Portugal	10196709	2020-08-07	10144358	12518	39833	0.314262	1.31765
Portugal	10196709	2020-08-08	10144172	12423	40114	0.309692	1.31308
Portugal	10196709	2020-08-09	10144041	12401	40267	0.307969	1.31136
Portugal	10196709	2020-08-10	10143884	12466	40359	0.308878	1.31228
Portugal	10196709	2020-08-11	10143764	12424	40521	0.306606	1.31001
Portugal	10196709	2020-08-12	10143486	12519	40704	0.307562	1.31099
Portugal	10196709	2020-08-13	10143161	12601	40947	0.307739	1.31119
Portugal	10196709	2020-08-14	10142926	12637	41146	0.307126	1.31059
Portugal	10196709	2020-08-15	10142728	12621	41360	0.30515	1.30862
Portugal	10196709	2020-08-16	10142607	12627	41475	0.304448	1.30792
Portugal	10196709	2020-08-17	10142475	12655	41579	0.30436	1.30784
Portugal	10196709	2020-08-18	10142261	12728	41720	0.305081	1.30858
Portugal	10196709	2020-08-19	10142008	12786	41915	0.305046	1.30856
Portugal	10196709	2020-08-20	10141717	12940	42052	0.307714	1.31125
Portugal	10196709	2020-08-21	10141498	12946	42265	0.306305	1.30985
Portugal	10196709	2020-08-22	10141257	13006	42446	0.306413	1.30998
Portugal	10196709	2020-08-23	10141112	13027	42570	0.306014	1.30959
Portugal	10196709	2020-08-24	10140989	13039	42681	0.305499	1.30908
Portugal	10196709	2020-08-25	10140797	13086	42826	0.305562	1.30915
Portugal	10196709	2020-08-26	10140435	13283	42991	0.308972	1.3126
Portugal	10196709	2020-08-27	10140036	13507	43166	0.312908	1.31657
Portugal	10196709	2020-08-28	10139635	13703	43371	0.315948	1.31965
Portugal	10196709	2020-08-29	10139261	13864	43584	0.318098	1.32183
Portugal	10196709	2020-08-30	10138941	14064	43704	0.321801	1.32556
Portugal	10196709	2020-08-31	10138697	14229	43783	0.324989	1.32877
Portugal	10196709	2020-09-01	10138466	14315	43928	0.325874	1.32968
Portugal	10196709	2020-09-02	10138076	14573	44060	0.330754	1.33459
Portugal	10196709	2020-09-03	10137658	14795	44256	0.334305	1.33818
Portugal	10196709	2020-09-04	10137252	15048	44409	0.33885	1.34277
Portugal	10196709	2020-09-05	10136766	15312	44631	0.34308	1.34704
Portugal	10196709	2020-09-06	10136451	15465	44793	0.345255	1.34925
Portugal	10196709	2020-09-07	10136202	15648	44859	0.348826	1.35284
Portugal	10196709	2020-09-08	10135814	15903	44992	0.353463	1.35752
Portugal	10196709	2020-09-09	10135168	16408	45133	0.363548	1.36768
Portugal	10196709	2020-09-10	10134583	16833	45293	0.371647	1.37584
Portugal	10196709	2020-09-11	10133896	17314	45499	0.380536	1.38481
Portugal	10196709	2020-09-12	10133399	17556	45754	0.383704	1.38802
Portugal	10196709	2020-09-13	10132726	18047	45936	0.392873	1.39726
Portugal	10196709	2020-09-14	10132113	18540	46056	0.402553	1.40701
Portugal	10196709	2020-09-15	10131688	18784	46237	0.406255	1.41076
Portugal	10196709	2020-09-16	10131083	19220	46406	0.414171	1.41874
Portugal	10196709	2020-09-17	10130313	19714	46682	0.422304	1.42695
Portugal	10196709	2020-09-18	10129533	20229	46947	0.43089	1.43562
Portugal	10196709	2020-09-19	10128684	20722	47303	0.438069	1.44289
Portugal	10196709	2020-09-20	10128132	21069	47508	0.443483	1.44836
Portugal	10196709	2020-09-21	10127509	21544	47656	0.452073	1.45702
Portugal	10196709	2020-09-22	10127046	21764	47899	0.454373	1.45936
Portugal	10196709	2020-09-23	10126244	22247	48218	0.461384	1.46646
Portugal	10196709	2020-09-24	10125553	22549	48607	0.463904	1.46904
Portugal	10196709	2020-09-25	10124654	23116	48939	0.472343	1.47757
Portugal	10196709	2020-09-26	10123770	23615	49324	0.478773	1.48409
Portugal	10196709	2020-09-27	10123105	24004	49600	0.483952	1.48933
Portugal	10196709	2020-09-28	10122680	24188	49841	0.485303	1.49072
Portugal	10196709	2020-09-29	10121992	24561	50156	0.489692	1.49518
Portugal	10196709	2020-09-30	10121167	25041	50501	0.495852	1.50142
Portugal	10196709	2020-10-01	10120313	25482	50914	0.500491	1.50614
Portugal	10196709	2020-10-02	10119425	25942	51342	0.505278	1.51101
Portugal	10196709	2020-10-03	10118462	26407	51840	0.509394	1.51522
Portugal	10196709	2020-10-04	10117558	26939	52212	0.515954	1.52187
Portugal	10196709	2020-10-05	10116824	27413	52472	0.522431	1.52843
Portugal	10196709	2020-10-06	10116397	27568	52744	0.522676	1.5287
Portugal	10196709	2020-10-07	10115453	28179	53077	0.530908	1.53704
Portugal	10196709	2020-10-08	10114175	28967	53567	0.540762	1.54703
Portugal	10196709	2020-10-09	10112781	29702	54226	0.547745	1.55415
Portugal	10196709	2020-10-10	10111135	30704	54870	0.559577	1.56616
Portugal	10196709	2020-10-11	10110045	31397	55267	0.568097	1.5748
Portugal	10196709	2020-10-12	10108796	32321	55592	0.581397	1.58825
Portugal	10196709	2020-10-13	10107588	32964	56157	0.586997	1.59397
Portugal	10196709	2020-10-14	10105516	34583	56610	0.610899	1.61815
Portugal	10196709	2020-10-15	10103415	36085	57209	0.630757	1.63826
Portugal	10196709	2020-10-16	10100807	37687	58215	0.647376	1.65517
Portugal	10196709	2020-10-17	10098654	37974	60081	0.632047	1.63994
Portugal	10196709	2020-10-18	10096798	38730	61181	0.63304	1.64109
Portugal	10196709	2020-10-19	10094849	39696	62164	0.638569	1.64681
Portugal	10196709	2020-10-20	10092973	39625	64111	0.618069	1.62636
Portugal	10196709	2020-10-21	10090438	40804	65467	0.623276	1.63179
Portugal	10196709	2020-10-22	10087168	42765	66776	0.640425	1.6493
Portugal	10196709	2020-10-23	10084269	44284	68156	0.649745	1.65891
Portugal	10196709	2020-10-24	10080600	45970	70139	0.655413	1.66491
Portugal	10196709	2020-10-25	10078023	47493	71193	0.667102	1.67688
Portugal	10196709	2020-10-26	10075576	48834	72299	0.675445	1.68548
Portugal	10196709	2020-10-27	10072277	49717	74715	0.665422	1.67567
Portugal	10196709	2020-10-28	10068317	51996	76396	0.680612	1.69128
Portugal	10196709	2020-10-29	10064093	54486	78130	0.697376	1.70851
Portugal	10196709	2020-10-30	10059437	57355	79917	0.717682	1.72935
Portugal	10196709	2020-10-31	10055430	58492	82787	0.706536	1.71847
Portugal	10196709	2020-11-01	10052368	60026	84315	0.711926	1.72416
Portugal	10196709	2020-11-02	10049862	60963	85884	0.70983	1.72226
Portugal	10196709	2020-11-03	10047266	60219	89224	0.674919	1.68731
Portugal	10196709	2020-11-04	10039769	65300	91640	0.712571	1.72589
Portugal	10196709	2020-11-05	10035359	67157	94193	0.712972	1.72667
Portugal	10196709	2020-11-06	10029809	70354	96546	0.72871	1.74301
Portugal	10196709	2020-11-07	10023169	72945	100595	0.725135	1.73998
Portugal	10196709	2020-11-08	10017385	76647	102677	0.746487	1.76203
Portugal	10196709	2020-11-09	10013289	78378	105042	0.746159	1.76205
Portugal	10196709	2020-11-10	10009472	77338	109899	0.703719	1.71956
Portugal	10196709	2020-11-11	10004537	78716	113456	0.693802	1.70997
Portugal	10196709	2020-11-12	9998698	81141	116870	0.694284	1.71095
Portugal	10196709	2020-11-13	9992045	84032	120632	0.696598	1.71386
Portugal	10196709	2020-11-14	9985443	85444	125822	0.679086	1.69672
Portugal	10196709	2020-11-15	9979408	88854	128447	0.691756	1.71004
Portugal	10196709	2020-11-16	9971037	80045	145627	0.549658	1.56706
Portugal	10196709	2020-11-17	9966585	77126	152998	0.504098	1.52133
Portugal	10196709	2020-11-18	9960694	78681	157334	0.500089	1.51772
Portugal	10196709	2020-11-19	9953700	81384	161625	0.503536	1.52174
Portugal	10196709	2020-11-20	9947211	82736	166762	0.496132	1.51474
Portugal	10196709	2020-11-21	9940739	82767	173203	0.477861	1.49673
Portugal	10196709	2020-11-22	9935951	83942	176816	0.474742	1.49393
Portugal	10196709	2020-11-23	9931907	84004	180798	0.464629	1.48398
Portugal	10196709	2020-11-24	9927988	80432	188289	0.427173	1.44632
Portugal	10196709	2020-11-25	9922698	80528	193483	0.416202	1.43558
Portugal	10196709	2020-11-26	9916315	82241	198153	0.415038	1.43486
Portugal	10196709	2020-11-27	9910871	82116	203722	0.403079	1.42312
Portugal	10196709	2020-11-28	9906003	80068	210638	0.380121	1.40018
Portugal	10196709	2020-11-29	9901910	80838	213961	0.377817	1.39813
Portugal	10196709	2020-11-30	9898648	80614	217447	0.370729	1.39116
Portugal	10196709	2020-12-01	9896247	75008	225454	0.332698	1.35273
Portugal	10196709	2020-12-02	9892863	75755	228091	0.332126	1.35238
Portugal	10196709	2020-12-03	9889091	73876	233742	0.316058	1.33632
Portugal	10196709	2020-12-04	9884156	73712	238841	0.308624	1.3291
Portugal	10196709	2020-12-05	9878069	73561	245079	0.300152	1.3209
Portugal	10196709	2020-12-06	9874235	74456	248018	0.300204	1.32121
Portugal	10196709	2020-12-07	9871638	74187	250884	0.295702	1.31681
Portugal	10196709	2020-12-08	9868733	70426	257550	0.273446	1.29438
Portugal	10196709	2020-12-09	9864636	72181	259892	0.277735	1.299
Portugal	10196709	2020-12-10	9861502	70381	264826	0.265763	1.28704
Portugal	10196709	2020-12-11	9856422	71266	269021	0.264909	1.2865
Portugal	10196709	2020-12-12	9852009	70786	273914	0.258424	1.28019
Romania	19237691	2020-04-01	19235231	2116	344	6.15116	7.15162
Romania	19237691	2020-04-02	19234953	2356	382	6.16754	7.16805
Romania	19237691	2020-04-03	19234508	2767	416	6.65144	7.65208
Romania	19237691	2020-04-04	19234078	3138	475	6.60632	7.60703
Romania	19237691	2020-04-05	19233827	3339	525	6.36	7.36074
Romania	19237691	2020-04-06	19233634	3475	582	5.97079	6.97153
Romania	19237691	2020-04-07	19233274	3760	657	5.72298	6.72376
Romania	19237691	2020-04-08	19232930	4013	748	5.36497	6.36576
Romania	19237691	2020-04-09	19232489	4307	895	4.81229	5.81308
Romania	19237691	2020-04-10	19232224	4468	999	4.47247	5.47325
Romania	19237691	2020-04-11	19231701	4941	1049	4.7102	5.71109
Romania	19237691	2020-04-12	19231391	5132	1168	4.39384	5.39472
Romania	19237691	2020-04-13	19231058	5388	1245	4.32771	5.32863
Romania	19237691	2020-04-14	19230812	5477	1402	3.90656	4.90744
Romania	19237691	2020-04-15	19230475	5627	1589	3.54122	4.54207
Romania	19237691	2020-04-16	19229984	5958	1749	3.40652	4.4074
Romania	19237691	2020-04-17	19229624	6148	1919	3.20375	4.20463
Romania	19237691	2020-04-18	19229273	6267	2151	2.91353	3.91439
Romania	19237691	2020-04-19	19228945	6403	2343	2.73282	3.73367
Romania	19237691	2020-04-20	19228755	6441	2495	2.58156	3.5824
Romania	19237691	2020-04-21	19228449	6591	2651	2.48623	3.48707
Romania	19237691	2020-04-22	19227981	6780	2930	2.31399	3.31483
Romania	19237691	2020-04-23	19227595	7073	3023	2.33973	3.34061
Romania	19237691	2020-04-24	19227274	7033	3384	2.07831	3.07914
Romania	19237691	2020-04-25	19227056	7144	3491	2.04641	3.04725
Romania	19237691	2020-04-26	19226655	7363	3673	2.00463	3.00549
Romania	19237691	2020-04-27	19226352	7557	3782	1.99815	2.99903
Romania	19237691	2020-04-28	19226075	7549	4067	1.85616	2.85702
Romania	19237691	2020-04-29	19225713	7716	4262	1.81042	2.81129
Romania	19237691	2020-04-30	19225451	7506	4734	1.58555	2.58637
Romania	19237691	2020-05-01	19225124	7495	5072	1.47772	2.47853
Romania	19237691	2020-05-02	19224959	7414	5318	1.39413	2.39493
Romania	19237691	2020-05-03	19224528	7504	5659	1.32603	2.32683
Romania	19237691	2020-05-04	19224179	7425	6087	1.21981	2.22059
Romania	19237691	2020-05-05	19223854	7542	6295	1.19809	2.19888
Romania	19237691	2020-05-06	19223584	7455	6652	1.12072	2.12149
Romania	19237691	2020-05-07	19223192	7467	7032	1.06186	2.06264
Romania	19237691	2020-05-08	19222880	7465	7346	1.0162	2.01698
Romania	19237691	2020-05-09	19222560	7280	7851	0.92727	1.92803
Romania	19237691	2020-05-10	19222329	7350	8012	0.917374	1.91814
Romania	19237691	2020-05-11	19222103	7361	8227	0.894737	1.8955
Romania	19237691	2020-05-12	19221913	7091	8687	0.816277	1.81702
Romania	19237691	2020-05-13	19221689	7005	8997	0.778593	1.77933
Romania	19237691	2020-05-14	19221444	6141	10106	0.607659	1.60834
Romania	19237691	2020-05-15	19221254	5997	10440	0.574425	1.5751
Romania	19237691	2020-05-16	19220987	6036	10668	0.565804	1.56648
Romania	19237691	2020-05-17	19220820	5874	10997	0.534146	1.53482
Romania	19237691	2020-05-18	19220655	5986	11050	0.541719	1.5424
Romania	19237691	2020-05-19	19220500	5888	11303	0.520924	1.5216
Romania	19237691	2020-05-20	19220304	5884	11503	0.511519	1.5122
Romania	19237691	2020-05-21	19220106	5848	11737	0.498253	1.49894
Romania	19237691	2020-05-22	19219979	5769	11943	0.483044	1.48373
Romania	19237691	2020-05-23	19219834	5494	12363	0.444391	1.44506
Romania	19237691	2020-05-24	19219621	5486	12584	0.43595	1.43663
Romania	19237691	2020-05-25	19219408	5448	12835	0.424464	1.42514
Romania	19237691	2020-05-26	19219262	5339	13090	0.407869	1.40854
Romania	19237691	2020-05-27	19219097	5205	13389	0.388752	1.38942
Romania	19237691	2020-05-28	19218900	4927	13864	0.355381	1.35604
Romania	19237691	2020-05-29	19218709	4905	14077	0.348441	1.34911
Romania	19237691	2020-05-30	19218558	4828	14305	0.337504	1.33817
Romania	19237691	2020-05-31	19218434	4735	14522	0.326057	1.32672
Romania	19237691	2020-06-01	19218293	4696	14702	0.319412	1.32008
Romania	19237691	2020-06-02	19218174	4703	14814	0.31747	1.31814
Romania	19237691	2020-06-03	19218022	4573	15096	0.302928	1.30359
Romania	19237691	2020-06-04	19217784	4683	15224	0.307606	1.30828
Romania	19237691	2020-06-05	19217588	4642	15461	0.300239	1.30092
Romania	19237691	2020-06-06	19217401	4549	15741	0.288991	1.28967
Romania	19237691	2020-06-07	19217212	4508	15971	0.282262	1.28294
Romania	19237691	2020-06-08	19217087	4439	16165	0.274606	1.27529
Romania	19237691	2020-06-09	19216942	4485	16264	0.275762	1.27645
Romania	19237691	2020-06-10	19216746	4482	16463	0.272247	1.27294
Romania	19237691	2020-06-11	19216509	4530	16652	0.272039	1.27274
Romania	19237691	2020-06-12	19216287	4579	16825	0.272155	1.27286
Romania	19237691	2020-06-13	19216012	4650	17029	0.273064	1.27378
Romania	19237691	2020-06-14	19215692	4870	17129	0.284313	1.28505
Romania	19237691	2020-06-15	19215526	4921	17244	0.285375	1.28612
Romania	19237691	2020-06-16	19215276	4907	17508	0.280272	1.28102
Romania	19237691	2020-06-17	19214931	5192	17568	0.295537	1.2963
Romania	19237691	2020-06-18	19214611	5299	17781	0.298015	1.29879
Romania	19237691	2020-06-19	19214291	5361	18039	0.297189	1.29798
Romania	19237691	2020-06-20	19213961	5495	18235	0.301344	1.30215
Romania	19237691	2020-06-21	19213646	5622	18423	0.305162	1.30598
Romania	19237691	2020-06-22	19213400	5737	18554	0.309206	1.31003
Romania	19237691	2020-06-23	19213186	5779	18726	0.308608	1.30944
Romania	19237691	2020-06-24	19212865	5880	18946	0.310356	1.3112
Romania	19237691	2020-06-25	19212405	5815	19471	0.298649	1.2995
Romania	19237691	2020-06-26	19211994	5937	19760	0.300455	1.30132
Romania	19237691	2020-06-27	19211669	5903	20119	0.293404	1.29428
Romania	19237691	2020-06-28	19211378	5887	20426	0.288211	1.28909
Romania	19237691	2020-06-29	19211109	6036	20546	0.29378	1.29467
Romania	19237691	2020-06-30	19210721	6269	20701	0.302836	1.30375
Romania	19237691	2020-07-01	19210395	6315	20981	0.300987	1.30191
Romania	19237691	2020-07-02	19209945	6696	21050	0.3181	1.31905
Romania	19237691	2020-07-03	19209525	6913	21253	0.325272	1.32624
Romania	19237691	2020-07-04	19209109	6997	21585	0.32416	1.32514
Romania	19237691	2020-07-05	19208718	7197	21776	0.330501	1.3315
Romania	19237691	2020-07-06	19208468	7242	21981	0.329466	1.33048
Romania	19237691	2020-07-07	19208071	7287	22333	0.326288	1.32731
Romania	19237691	2020-07-08	19207516	7559	22616	0.334232	1.33528
Romania	19237691	2020-07-09	19206902	7986	22803	0.350217	1.3513
Romania	19237691	2020-07-10	19206310	8405	22976	0.365817	1.36693
Romania	19237691	2020-07-11	19205612	8794	23285	0.377668	1.37882
Romania	19237691	2020-07-12	19205156	9106	23429	0.388664	1.38984
Romania	19237691	2020-07-13	19204743	9355	23593	0.396516	1.39771
Romania	19237691	2020-07-14	19204106	9851	23734	0.415059	1.4163
Romania	19237691	2020-07-15	19203465	10225	24001	0.426024	1.42729
Romania	19237691	2020-07-16	19202688	10843	24160	0.4488	1.45012
Romania	19237691	2020-07-17	19201889	11502	24300	0.473333	1.47471
Romania	19237691	2020-07-18	19201000	12194	24497	0.497775	1.49921
Romania	19237691	2020-07-19	19200233	12815	24643	0.520026	1.52151
Romania	19237691	2020-07-20	19199552	13354	24785	0.538794	1.54032
Romania	19237691	2020-07-21	19198558	12605	26528	0.475158	1.47666
Romania	19237691	2020-07-22	19197528	13399	26764	0.500635	1.5022
Romania	19237691	2020-07-23	19196416	14287	26988	0.529383	1.53103
Romania	19237691	2020-07-24	19195297	14895	27499	0.541656	1.54336
Romania	19237691	2020-07-25	19194013	16140	27538	0.586099	1.5879
Romania	19237691	2020-07-26	19192893	16968	27830	0.609702	1.61158
Romania	19237691	2020-07-27	19191789	17902	28000	0.639357	1.64132
Romania	19237691	2020-07-28	19190638	18686	28367	0.658723	1.66075
Romania	19237691	2020-07-29	19189456	19520	28715	0.679784	1.68189
Romania	19237691	2020-07-30	19188100	20678	28913	0.71518	1.71739
Romania	19237691	2020-07-31	19186805	21536	29350	0.733765	1.73606
Romania	19237691	2020-08-01	19185580	22386	29725	0.753103	1.75548
Romania	19237691	2020-08-02	19184505	23181	30005	0.772571	1.77503
Romania	19237691	2020-08-03	19183682	23827	30182	0.789444	1.79196
Romania	19237691	2020-08-04	19182450	24755	30486	0.812012	1.81462
Romania	19237691	2020-08-05	19181141	25445	31105	0.818036	1.82071
Romania	19237691	2020-08-06	19179796	26337	31558	0.834559	1.83732
Romania	19237691	2020-08-07	19178418	27368	31905	0.857797	1.86066
Romania	19237691	2020-08-08	19177068	28092	32531	0.863546	1.86649
Romania	19237691	2020-08-09	19175923	28949	32819	0.882081	1.88511
Romania	19237691	2020-08-10	19175144	29507	33040	0.893069	1.89615
Romania	19237691	2020-08-11	19173929	30413	33349	0.911961	1.91514
Romania	19237691	2020-08-12	19172514	31322	33855	0.925181	1.92845
Romania	19237691	2020-08-13	19171060	32224	34407	0.936554	1.93992
Romania	19237691	2020-08-14	19169645	33222	34824	0.953997	1.95746
Romania	19237691	2020-08-15	19168317	34086	35288	0.965937	1.96949
Romania	19237691	2020-08-16	19167230	34883	35578	0.980465	1.9841
Romania	19237691	2020-08-17	19166497	35406	35788	0.989326	1.99302
Romania	19237691	2020-08-18	19165483	35999	36209	0.9942	1.99795
Romania	19237691	2020-08-19	19164074	36945	36672	1.00744	2.0113
Romania	19237691	2020-08-20	19162728	37613	37350	1.00704	2.01096
Romania	19237691	2020-08-21	19161336	38636	37719	1.02431	2.02834
Romania	19237691	2020-08-22	19160147	39232	38312	1.02401	2.0281
Romania	19237691	2020-08-23	19159186	39946	38559	1.03597	2.04014
Romania	19237691	2020-08-24	19158361	40504	38826	1.04322	2.04744
Romania	19237691	2020-08-25	19157301	41207	39183	1.05166	2.05595
Romania	19237691	2020-08-26	19156045	41939	39707	1.05621	2.06059
Romania	19237691	2020-08-27	19154541	43014	40136	1.07171	2.0762
Romania	19237691	2020-08-28	19153223	43905	40563	1.08239	2.08698
Romania	19237691	2020-08-29	19151858	44906	40927	1.09722	2.10191
Romania	19237691	2020-08-30	19150906	45542	41243	1.10424	2.109
Romania	19237691	2020-08-31	19150151	46050	41490	1.10991	2.11472
Romania	19237691	2020-09-01	19149098	46458	42135	1.1026	2.10746
Romania	19237691	2020-09-02	19147800	47469	42422	1.11897	2.12394
Romania	19237691	2020-09-03	19146435	48216	43040	1.12026	2.12531
Romania	19237691	2020-09-04	19145096	49157	43438	1.13166	2.13681
Romania	19237691	2020-09-05	19143827	49986	43878	1.1392	2.14444
Romania	19237691	2020-09-06	19142677	50814	44200	1.14964	2.15496
Romania	19237691	2020-09-07	19141794	51517	44380	1.16082	2.16622
Romania	19237691	2020-09-08	19140658	52228	44805	1.16567	2.17115
Romania	19237691	2020-09-09	19139387	53284	45020	1.18356	2.18916
Romania	19237691	2020-09-10	19138007	54609	45075	1.21151	2.21726
Romania	19237691	2020-09-11	19136616	55965	45110	1.24063	2.24654
Romania	19237691	2020-09-12	19135305	55448	46938	1.1813	2.18713
Romania	19237691	2020-09-13	19134196	56307	47188	1.19325	2.19917
Romania	19237691	2020-09-14	19133504	56758	47429	1.19669	2.20266
Romania	19237691	2020-09-15	19132393	57818	47480	1.21773	2.22383
Romania	19237691	2020-09-16	19130680	59482	47529	1.25149	2.25777
Romania	19237691	2020-09-17	19129001	61134	47556	1.28552	2.292
Romania	19237691	2020-09-18	19127474	17622	92595	0.190313	1.19374
Romania	19237691	2020-09-19	19126141	18029	93521	0.19278	1.19625
Romania	19237691	2020-09-20	19124910	18575	94206	0.197174	1.2007
Romania	19237691	2020-09-21	19124102	18482	95107	0.194328	1.19787
Romania	19237691	2020-09-22	19123043	17976	96672	0.185948	1.1895
Romania	19237691	2020-09-23	19121276	18307	98108	0.1866	1.19021
Romania	19237691	2020-09-24	19119637	18586	99468	0.186854	1.19051
Romania	19237691	2020-09-25	19118008	18892	100791	0.187437	1.19115
Romania	19237691	2020-09-26	19116456	18994	102241	0.185777	1.18953
Romania	19237691	2020-09-27	19115018	19348	103325	0.187254	1.19106
Romania	19237691	2020-09-28	19113747	19852	104092	0.190716	1.19457
Romania	19237691	2020-09-29	19112277	19986	105428	0.18957	1.19346
Romania	19237691	2020-09-30	19110119	20271	107301	0.188917	1.19288
Romania	19237691	2020-10-01	19108033	20802	108856	0.191096	1.19513
Romania	19237691	2020-10-02	19105690	21504	110497	0.194612	1.19873
Romania	19237691	2020-10-03	19103626	22060	112005	0.196955	1.20115
Romania	19237691	2020-10-04	19101791	22762	113138	0.201188	1.20545
Romania	19237691	2020-10-05	19100200	23917	113574	0.210585	1.21493
Romania	19237691	2020-10-06	19098079	24593	115019	0.213817	1.21824
Romania	19237691	2020-10-07	19095121	25803	116767	0.220979	1.22553
Romania	19237691	2020-10-08	19091991	27341	118359	0.231001	1.23569
Romania	19237691	2020-10-09	19088805	28795	120091	0.239777	1.2446
Romania	19237691	2020-10-10	19085288	30417	121986	0.249348	1.25432
Romania	19237691	2020-10-11	19082408	31930	123353	0.258851	1.26396
Romania	19237691	2020-10-12	19080339	32973	124379	0.265101	1.2703
Romania	19237691	2020-10-13	19077230	34411	126050	0.272995	1.27833
Romania	19237691	2020-10-14	19073214	36162	128315	0.281822	1.28733
Romania	19237691	2020-10-15	19069201	37807	130683	0.289303	1.29498
Romania	19237691	2020-10-16	19065175	39691	132825	0.298822	1.30468
Romania	19237691	2020-10-17	19061223	41100	135368	0.303617	1.30963
Romania	19237691	2020-10-18	19057303	43622	136766	0.318954	1.32518
Romania	19237691	2020-10-19	19054837	44841	138013	0.324904	1.33124
Romania	19237691	2020-10-20	19051437	45863	140391	0.32668	1.33314
Romania	19237691	2020-10-21	19046589	47202	143900	0.328019	1.33466
Romania	19237691	2020-10-22	19041687	48752	147252	0.331079	1.33791
Romania	19237691	2020-10-23	19036659	50358	150674	0.334218	1.34124
Romania	19237691	2020-10-24	19031898	51543	154250	0.334152	1.34134
Romania	19237691	2020-10-25	19028043	53516	156132	0.342761	1.35013
Romania	19237691	2020-10-26	19025199	54211	158281	0.342498	1.34997
Romania	19237691	2020-10-27	19020475	55012	162204	0.339153	1.34677
Romania	19237691	2020-10-28	19015132	56023	166536	0.336402	1.34419
Romania	19237691	2020-10-29	19008651	58424	170616	0.34243	1.35049
Romania	19237691	2020-10-30	19002105	60822	174764	0.348024	1.35635
Romania	19237691	2020-10-31	18996352	61858	179481	0.344649	1.35315
Romania	19237691	2020-11-01	18991028	63621	183042	0.347576	1.35629
Romania	19237691	2020-11-02	18986987	66190	184514	0.358726	1.36766
Romania	19237691	2020-11-03	18979254	69989	188448	0.371397	1.38069
Romania	19237691	2020-11-04	18970603	73409	193679	0.379024	1.38869
Romania	19237691	2020-11-05	18960889	78177	198625	0.393591	1.40371
Romania	19237691	2020-11-06	18950629	83428	203634	0.409696	1.42032
Romania	19237691	2020-11-07	18940692	88092	208907	0.42168	1.43277
Romania	19237691	2020-11-08	18933940	91193	212558	0.429026	1.44043
Romania	19237691	2020-11-09	18930700	92189	214802	0.429181	1.44071
Romania	19237691	2020-11-10	18923396	94701	219594	0.431255	1.44308
Romania	19237691	2020-11-11	18913597	97619	226475	0.431037	1.44323
Romania	19237691	2020-11-12	18903455	100810	233426	0.431871	1.44446
Romania	19237691	2020-11-13	18893966	103233	240492	0.429258	1.44218
Romania	19237691	2020-11-14	18884506	105321	247864	0.424914	1.43816
Romania	19237691	2020-11-15	18877410	107523	252758	0.425399	1.43892
Romania	19237691	2020-11-16	18872479	109504	255708	0.428238	1.44197
Romania	19237691	2020-11-17	18864217	110969	262505	0.422731	1.43672
Romania	19237691	2020-11-18	18853948	112927	270816	0.416988	1.43131
Romania	19237691	2020-11-19	18843840	114665	279186	0.410712	1.42535
Romania	19237691	2020-11-20	18834568	114691	288432	0.397636	1.41249
Romania	19237691	2020-11-21	18824883	115582	297226	0.388869	1.40399
Romania	19237691	2020-11-22	18819046	113450	305195	0.37173	1.38688
Romania	19237691	2020-11-23	18814839	115831	307021	0.377274	1.39264
Romania	19237691	2020-11-24	18807086	116044	314561	0.368908	1.38446
Romania	19237691	2020-11-25	18797347	115918	324426	0.357302	1.37308
Romania	19237691	2020-11-26	18788342	115123	334226	0.344447	1.3604
Romania	19237691	2020-11-27	18779843	120307	337541	0.356422	1.37282
Romania	19237691	2020-11-28	18771709	119173	346809	0.343627	1.36017
Romania	19237691	2020-11-29	18766155	111491	360045	0.309659	1.32598
Romania	19237691	2020-11-30	18762329	110843	364519	0.30408	1.32046
Romania	19237691	2020-12-01	18758057	107170	372464	0.287733	1.30406
Romania	19237691	2020-12-02	18753141	101654	382896	0.265487	1.2817
Romania	19237691	2020-12-03	18745480	99334	392877	0.252837	1.26914
Romania	19237691	2020-12-04	18737418	98009	402264	0.243643	1.2601
Romania	19237691	2020-12-05	18729346	96952	411393	0.235668	1.25229
Romania	19237691	2020-12-06	18724115	95644	417932	0.228851	1.24555
Romania	19237691	2020-12-07	18720455	95668	421568	0.226934	1.24373
Romania	19237691	2020-12-08	18713016	95218	429457	0.221717	1.23869
Romania	19237691	2020-12-09	18705651	93403	438637	0.212939	1.23003
Romania	19237691	2020-12-10	18698584	91480	447627	0.204367	1.22156
Romania	19237691	2020-12-11	18692124	89283	456284	0.195674	1.21296
Romania	19237691	2020-12-12	18685791	87159	464741	0.187543	1.20491
Slovakia	5459642	2020-04-01	5459242	396	4	99	100.004
Slovakia	5459642	2020-04-02	5459216	420	6	70	71.0028
Slovakia	5459642	2020-04-03	5459192	439	11	39.9091	40.9108
Slovakia	5459642	2020-04-04	5459171	460	11	41.8182	42.82
Slovakia	5459642	2020-04-05	5459157	474	11	43.0909	44.0929
Slovakia	5459642	2020-04-06	5459108	524	10	52.4	53.4026
Slovakia	5459642	2020-04-07	5459061	566	15	37.7333	38.7354
Slovakia	5459642	2020-04-08	5458960	664	18	36.8889	37.8913
Slovakia	5459642	2020-04-09	5458941	676	25	27.04	28.0418
Slovakia	5459642	2020-04-10	5458927	690	25	27.6	28.6019
Slovakia	5459642	2020-04-11	5458914	703	25	28.12	29.1219
Slovakia	5459642	2020-04-12	5458900	717	25	28.68	29.682
Slovakia	5459642	2020-04-13	5458873	660	109	6.05505	7.05554
Slovakia	5459642	2020-04-14	5458807	720	115	6.26087	7.26142
Slovakia	5459642	2020-04-15	5458779	706	157	4.49682	5.49725
Slovakia	5459642	2020-04-16	5458665	802	175	4.58286	5.58336
Slovakia	5459642	2020-04-17	5458593	865	184	4.70109	5.70163
Slovakia	5459642	2020-04-18	5458553	865	224	3.86161	4.86209
Slovakia	5459642	2020-04-19	5458481	920	241	3.81743	4.81794
Slovakia	5459642	2020-04-20	5458469	909	264	3.44318	4.44366
Slovakia	5459642	2020-04-21	5458443	927	272	3.40809	4.40857
Slovakia	5459642	2020-04-22	5458398	946	298	3.1745	4.17497
Slovakia	5459642	2020-04-23	5458317	1022	303	3.37294	4.37347
Slovakia	5459642	2020-04-24	5458282	988	372	2.65591	3.65637
Slovakia	5459642	2020-04-25	5458269	970	403	2.40695	3.40738
Slovakia	5459642	2020-04-26	5458263	967	412	2.34709	3.34751
Slovakia	5459642	2020-04-27	5458261	960	421	2.28029	3.2807
Slovakia	5459642	2020-04-28	5458258	941	443	2.12415	3.12455
Slovakia	5459642	2020-04-29	5458251	885	506	1.74901	2.74936
Slovakia	5459642	2020-04-30	5458246	849	547	1.5521	2.55243
Slovakia	5459642	2020-05-01	5458239	822	581	1.4148	2.41511
Slovakia	5459642	2020-05-02	5458235	775	632	1.22627	2.22655
Slovakia	5459642	2020-05-03	5458234	765	643	1.18974	2.19002
Slovakia	5459642	2020-05-04	5458229	745	668	1.11527	2.11554
Slovakia	5459642	2020-05-05	5458221	655	766	0.855091	1.85533
Slovakia	5459642	2020-05-06	5458213	642	787	0.815756	1.81599
Slovakia	5459642	2020-05-07	5458197	613	832	0.736779	1.73701
Slovakia	5459642	2020-05-08	5458187	524	931	0.562836	1.56304
Slovakia	5459642	2020-05-09	5458187	510	945	0.539683	1.53989
Slovakia	5459642	2020-05-10	5458185	490	967	0.506722	1.50692
Slovakia	5459642	2020-05-11	5458185	472	985	0.479188	1.47939
Slovakia	5459642	2020-05-12	5458177	455	1010	0.450495	1.45069
Slovakia	5459642	2020-05-13	5458173	382	1087	0.351426	1.35161
Slovakia	5459642	2020-05-14	5458165	338	1139	0.296752	1.29693
Slovakia	5459642	2020-05-15	5458162	322	1158	0.278066	1.27824
Slovakia	5459642	2020-05-16	5458149	314	1179	0.266327	1.2665
Slovakia	5459642	2020-05-17	5458148	303	1191	0.254408	1.25458
Slovakia	5459642	2020-05-18	5458147	282	1213	0.232481	1.23265
Slovakia	5459642	2020-05-19	5458147	275	1220	0.22541	1.22558
Slovakia	5459642	2020-05-20	5458146	237	1259	0.188245	1.18841
Slovakia	5459642	2020-05-21	5458140	229	1273	0.17989	1.18005
Slovakia	5459642	2020-05-22	5458139	219	1284	0.170561	1.17072
Slovakia	5459642	2020-05-23	5458138	196	1308	0.149847	1.15001
Slovakia	5459642	2020-05-24	5458133	180	1329	0.13544	1.1356
Slovakia	5459642	2020-05-25	5458131	176	1335	0.131835	1.13199
Slovakia	5459642	2020-05-26	5458129	163	1350	0.120741	1.1209
Slovakia	5459642	2020-05-27	5458127	160	1355	0.118081	1.11824
Slovakia	5459642	2020-05-28	5458122	160	1360	0.117647	1.1178
Slovakia	5459642	2020-05-29	5458122	154	1366	0.112738	1.11289
Slovakia	5459642	2020-05-30	5458121	137	1384	0.0989884	1.09914
Slovakia	5459642	2020-05-31	5458121	127	1394	0.0911047	1.09126
Slovakia	5459642	2020-06-01	5458120	126	1396	0.0902579	1.09041
Slovakia	5459642	2020-06-02	5458120	122	1400	0.0871429	1.08729
Slovakia	5459642	2020-06-03	5458117	122	1403	0.0869565	1.08711
Slovakia	5459642	2020-06-04	5458116	122	1404	0.0868946	1.08705
Slovakia	5459642	2020-06-05	5458116	119	1407	0.0845771	1.08473
Slovakia	5459642	2020-06-06	5458114	121	1407	0.0859986	1.08615
Slovakia	5459642	2020-06-07	5458114	111	1417	0.0783345	1.07849
Slovakia	5459642	2020-06-08	5458112	106	1424	0.0744382	1.07459
Slovakia	5459642	2020-06-09	5458111	101	1430	0.0706294	1.07078
Slovakia	5459642	2020-06-10	5458109	101	1432	0.0705307	1.07068
Slovakia	5459642	2020-06-11	5458101	104	1437	0.072373	1.07252
Slovakia	5459642	2020-06-12	5458100	105	1437	0.0730689	1.07322
Slovakia	5459642	2020-06-13	5458097	107	1438	0.0744089	1.07456
Slovakia	5459642	2020-06-14	5458094	110	1438	0.0764951	1.07665
Slovakia	5459642	2020-06-15	5458090	114	1438	0.0792768	1.07943
Slovakia	5459642	2020-06-16	5458090	98	1454	0.0674003	1.06755
Slovakia	5459642	2020-06-17	5458081	96	1465	0.065529	1.06568
Slovakia	5459642	2020-06-18	5458080	91	1471	0.0618627	1.06201
Slovakia	5459642	2020-06-19	5458066	101	1475	0.0684746	1.06863
Slovakia	5459642	2020-06-20	5458056	111	1475	0.0752542	1.07541
Slovakia	5459642	2020-06-21	5458055	112	1475	0.0759322	1.07609
Slovakia	5459642	2020-06-22	5458054	113	1475	0.0766102	1.07677
Slovakia	5459642	2020-06-23	5458053	113	1476	0.0765583	1.07671
Slovakia	5459642	2020-06-24	5458035	131	1476	0.0887534	1.08891
Slovakia	5459642	2020-06-25	5458012	150	1480	0.101351	1.10152
Slovakia	5459642	2020-06-26	5457999	160	1483	0.107889	1.10806
Slovakia	5459642	2020-06-27	5457985	174	1483	0.11733	1.1175
Slovakia	5459642	2020-06-28	5457978	175	1489	0.117529	1.1177
Slovakia	5459642	2020-06-29	5457977	173	1492	0.115952	1.11612
Slovakia	5459642	2020-06-30	5457975	175	1492	0.117292	1.11746
Slovakia	5459642	2020-07-01	5457955	193	1494	0.129183	1.12936
Slovakia	5459642	2020-07-02	5457942	206	1494	0.137885	1.13806
Slovakia	5459642	2020-07-03	5457922	226	1494	0.151272	1.15145
Slovakia	5459642	2020-07-04	5457893	255	1494	0.170683	1.17087
Slovakia	5459642	2020-07-05	5457878	270	1494	0.180723	1.18091
Slovakia	5459642	2020-07-06	5457877	271	1494	0.181392	1.18158
Slovakia	5459642	2020-07-07	5457875	266	1501	0.177215	1.17741
Slovakia	5459642	2020-07-08	5457844	297	1501	0.197868	1.19807
Slovakia	5459642	2020-07-09	5457791	346	1505	0.2299	1.23011
Slovakia	5459642	2020-07-10	5457772	361	1509	0.239231	1.23944
Slovakia	5459642	2020-07-11	5457749	372	1521	0.244576	1.24479
Slovakia	5459642	2020-07-12	5457741	380	1521	0.249836	1.25005
Slovakia	5459642	2020-07-13	5457740	381	1521	0.250493	1.25071
Slovakia	5459642	2020-07-14	5457734	387	1521	0.254438	1.25466
Slovakia	5459642	2020-07-15	5457715	392	1535	0.255375	1.2556
Slovakia	5459642	2020-07-16	5457691	409	1542	0.26524	1.26547
Slovakia	5459642	2020-07-17	5457677	414	1551	0.266925	1.26715
Slovakia	5459642	2020-07-18	5457666	425	1551	0.274017	1.27425
Slovakia	5459642	2020-07-19	5457663	421	1558	0.270218	1.27045
Slovakia	5459642	2020-07-20	5457662	414	1566	0.264368	1.2646
Slovakia	5459642	2020-07-21	5457621	455	1566	0.290549	1.29079
Slovakia	5459642	2020-07-22	5457584	474	1584	0.299242	1.29949
Slovakia	5459642	2020-07-23	5457553	505	1584	0.318813	1.31907
Slovakia	5459642	2020-07-24	5457524	513	1605	0.319626	1.31988
Slovakia	5459642	2020-07-25	5457501	536	1605	0.333956	1.33422
Slovakia	5459642	2020-07-26	5457463	574	1605	0.357632	1.3579
Slovakia	5459642	2020-07-27	5457461	537	1644	0.326642	1.32691
Slovakia	5459642	2020-07-28	5457438	532	1672	0.318182	1.31845
Slovakia	5459642	2020-07-29	5457397	557	1688	0.329976	1.33025
Slovakia	5459642	2020-07-30	5457377	562	1703	0.330006	1.33028
Slovakia	5459642	2020-07-31	5457350	568	1724	0.329466	1.32975
Slovakia	5459642	2020-08-01	5457305	566	1771	0.319593	1.31988
Slovakia	5459642	2020-08-02	5457298	573	1771	0.323546	1.32383
Slovakia	5459642	2020-08-03	5457288	579	1775	0.326197	1.32648
Slovakia	5459642	2020-08-04	5457274	568	1800	0.315556	1.31584
Slovakia	5459642	2020-08-05	5457225	611	1806	0.338317	1.33861
Slovakia	5459642	2020-08-06	5457162	627	1853	0.33837	1.33867
Slovakia	5459642	2020-08-07	5457119	646	1877	0.344166	1.34448
Slovakia	5459642	2020-08-08	5457076	674	1892	0.356237	1.35656
Slovakia	5459642	2020-08-09	5457046	701	1895	0.369921	1.37025
Slovakia	5459642	2020-08-10	5457043	702	1897	0.370058	1.37038
Slovakia	5459642	2020-08-11	5457027	710	1905	0.372703	1.37303
Slovakia	5459642	2020-08-12	5456952	775	1915	0.4047	1.40505
Slovakia	5459642	2020-08-13	5456903	769	1970	0.390355	1.3907
Slovakia	5459642	2020-08-14	5456841	826	1975	0.418228	1.41859
Slovakia	5459642	2020-08-15	5456787	855	2000	0.4275	1.42787
Slovakia	5459642	2020-08-16	5456740	902	2000	0.451	1.45139
Slovakia	5459642	2020-08-17	5456735	907	2000	0.4535	1.45389
Slovakia	5459642	2020-08-18	5456720	911	2011	0.453008	1.4534
Slovakia	5459642	2020-08-19	5456620	992	2030	0.48867	1.48908
Slovakia	5459642	2020-08-20	5456540	1055	2047	0.515388	1.51582
Slovakia	5459642	2020-08-21	5456417	1147	2078	0.551973	1.55243
Slovakia	5459642	2020-08-22	5456326	1136	2180	0.521101	1.52156
Slovakia	5459642	2020-08-23	5456286	1175	2181	0.538744	1.53922
Slovakia	5459642	2020-08-24	5456218	1238	2186	0.566331	1.56682
Slovakia	5459642	2020-08-25	5456190	1252	2200	0.569091	1.56959
Slovakia	5459642	2020-08-26	5456106	1311	2225	0.589213	1.58973
Slovakia	5459642	2020-08-27	5456016	1387	2239	0.619473	1.62001
Slovakia	5459642	2020-08-28	5455914	1470	2258	0.651019	1.65158
Slovakia	5459642	2020-08-29	5455800	1555	2287	0.67993	1.68052
Slovakia	5459642	2020-08-30	5455766	1565	2311	0.677196	1.67779
Slovakia	5459642	2020-08-31	5455725	1507	2410	0.625311	1.62589
Slovakia	5459642	2020-09-01	5455653	1478	2511	0.58861	1.58919
Slovakia	5459642	2020-09-02	5455600	1486	2556	0.581377	1.58196
Slovakia	5459642	2020-09-03	5455479	1509	2654	0.568576	1.56917
Slovakia	5459642	2020-09-04	5455342	1570	2730	0.575092	1.57571
Slovakia	5459642	2020-09-05	5455116	1692	2834	0.597036	1.5977
Slovakia	5459642	2020-09-06	5455028	1775	2839	0.62522	1.62591
Slovakia	5459642	2020-09-07	5455006	1763	2873	0.613644	1.61433
Slovakia	5459642	2020-09-08	5454915	1777	2950	0.602373	1.60307
Slovakia	5459642	2020-09-09	5454754	1904	2984	0.63807	1.6388
Slovakia	5459642	2020-09-10	5454576	2028	3038	0.667544	1.66832
Slovakia	5459642	2020-09-11	5454390	2134	3118	0.684413	1.68522
Slovakia	5459642	2020-09-12	5454189	2301	3152	0.730013	1.73088
Slovakia	5459642	2020-09-13	5454110	2370	3162	0.749526	1.75041
Slovakia	5459642	2020-09-14	5454062	2413	3167	0.76192	1.76282
Slovakia	5459642	2020-09-15	5453874	2516	3252	0.773678	1.77462
Slovakia	5459642	2020-09-16	5453782	2602	3258	0.798649	1.79962
Slovakia	5459642	2020-09-17	5453621	2694	3327	0.809739	1.81074
Slovakia	5459642	2020-09-18	5453386	2827	3429	0.824439	1.82548
Slovakia	5459642	2020-09-19	5453096	2988	3558	0.839798	1.8409
Slovakia	5459642	2020-09-20	5452965	3090	3587	0.861444	1.86258
Slovakia	5459642	2020-09-21	5452886	3146	3610	0.871468	1.87263
Slovakia	5459642	2020-09-22	5452711	3223	3708	0.869202	1.87039
Slovakia	5459642	2020-09-23	5452373	3340	3929	0.850089	1.85132
Slovakia	5459642	2020-09-24	5452013	3610	4019	0.898233	1.89956
Slovakia	5459642	2020-09-25	5451594	3971	4077	0.974	1.97546
Slovakia	5459642	2020-09-26	5451042	4458	4142	1.07629	2.07793
Slovakia	5459642	2020-09-27	5450564	4856	4222	1.15017	2.15196
Slovakia	5459642	2020-09-28	5450299	5086	4257	1.19474	2.19662
Slovakia	5459642	2020-09-29	5450068	5200	4374	1.18884	2.19076
Slovakia	5459642	2020-09-30	5449501	5698	4443	1.28247	2.28459
Slovakia	5459642	2020-10-01	5448704	6270	4668	1.34319	2.34554
Slovakia	5459642	2020-10-02	5448025	6807	4810	1.41518	2.41775
Slovakia	5459642	2020-10-03	5447321	7474	4847	1.54198	2.54486
Slovakia	5459642	2020-10-04	5446503	8256	4883	1.69076	2.69401
Slovakia	5459642	2020-10-05	5446150	8572	4920	1.74228	2.74567
Slovakia	5459642	2020-10-06	5445830	8730	5082	1.71783	2.72127
Slovakia	5459642	2020-10-07	5444953	9434	5255	1.79524	2.79901
Slovakia	5459642	2020-10-08	5443916	10316	5410	1.90684	2.91103
Slovakia	5459642	2020-10-09	5442732	11401	5509	2.06952	3.07429
Slovakia	5459642	2020-10-10	5440845	13183	5614	2.34824	3.35401
Slovakia	5459642	2020-10-11	5439791	14159	5692	2.48753	3.49388
Slovakia	5459642	2020-10-12	5439287	14263	6092	2.34127	3.34751
Slovakia	5459642	2020-10-13	5438756	14437	6449	2.23864	3.24485
Slovakia	5459642	2020-10-14	5437346	15521	6775	2.29092	3.29766
Slovakia	5459642	2020-10-15	5435417	17228	6997	2.4622	3.4699
Slovakia	5459642	2020-10-16	5433342	19047	7253	2.62609	3.63485
Slovakia	5459642	2020-10-17	5431374	20889	7379	2.83087	3.84082
Slovakia	5459642	2020-10-18	5429807	22388	7447	3.00631	4.0173
Slovakia	5459642	2020-10-19	5428947	23067	7628	3.02399	4.03534
Slovakia	5459642	2020-10-20	5428242	23298	8102	2.87559	3.88677
Slovakia	5459642	2020-10-21	5426040	25100	8502	2.95225	3.96446
Slovakia	5459642	2020-10-22	5424312	26452	8878	2.9795	3.99243
Slovakia	5459642	2020-10-23	5421731	28918	8993	3.21561	4.23032
Slovakia	5459642	2020-10-24	5418841	30722	10079	3.04812	4.06332
Slovakia	5459642	2020-10-25	5415799	33724	10119	3.33274	4.35023
Slovakia	5459642	2020-10-26	5414487	34860	10295	3.38611	4.40435
Slovakia	5459642	2020-10-27	5413586	34872	11184	3.11803	4.13549
Slovakia	5459642	2020-10-28	5410699	36960	11983	3.08437	4.10279
Slovakia	5459642	2020-10-29	5407914	39301	12427	3.16255	4.18239
Slovakia	5459642	2020-10-30	5404551	42371	12720	3.33105	4.35305
Slovakia	5459642	2020-10-31	5401978	44828	12836	3.49237	4.51626
Slovakia	5459642	2020-11-01	5399696	46929	13017	3.60521	4.63068
Slovakia	5459642	2020-11-02	5397813	48598	13231	3.67304	4.6997
Slovakia	5459642	2020-11-03	5396086	49064	14492	3.38559	4.41132
Slovakia	5459642	2020-11-04	5392870	51037	15735	3.24353	4.2697
Slovakia	5459642	2020-11-05	5390908	52022	16712	3.11285	4.13896
Slovakia	5459642	2020-11-06	5388554	53781	17307	3.10747	4.13445
Slovakia	5459642	2020-11-07	5385975	54962	18705	2.93836	3.96517
Slovakia	5459642	2020-11-08	5384147	55663	19832	2.80673	3.83329
Slovakia	5459642	2020-11-09	5383570	55949	20123	2.78035	3.80693
Slovakia	5459642	2020-11-10	5382519	55015	22108	2.48847	3.51334
Slovakia	5459642	2020-11-11	5380461	55520	23661	2.34648	3.37098
Slovakia	5459642	2020-11-12	5377870	56994	24778	2.30019	3.32515
Slovakia	5459642	2020-11-13	5375846	56866	26930	2.11162	3.13575
Slovakia	5459642	2020-11-14	5374075	56033	29534	1.89724	2.92018
Slovakia	5459642	2020-11-15	5372875	55738	31029	1.79632	2.81878
Slovakia	5459642	2020-11-16	5372366	55697	31579	1.76374	2.78606
Slovakia	5459642	2020-11-17	5371040	54139	34463	1.57093	2.59202
Slovakia	5459642	2020-11-18	5369729	53410	36503	1.46317	2.48368
Slovakia	5459642	2020-11-19	5368064	52304	39274	1.33177	2.35155
Slovakia	5459642	2020-11-20	5366246	51966	41430	1.25431	2.27381
Slovakia	5459642	2020-11-21	5364385	51425	43832	1.17323	2.19241
Slovakia	5459642	2020-11-22	5363401	49687	46554	1.0673	2.08574
Slovakia	5459642	2020-11-23	5363170	47846	48626	0.983959	2.0017
Slovakia	5459642	2020-11-24	5362149	46046	51447	0.895018	1.91214
Slovakia	5459642	2020-11-25	5360338	45025	54279	0.82951	1.84635
Slovakia	5459642	2020-11-26	5358385	44130	57127	0.772489	1.78913
Slovakia	5459642	2020-11-27	5356536	43050	60056	0.716831	1.73325
Slovakia	5459642	2020-11-28	5355010	41740	62892	0.663677	1.67983
Slovakia	5459642	2020-11-29	5353909	40720	65013	0.626336	1.64229
Slovakia	5459642	2020-11-30	5353713	39049	66880	0.583867	1.59943
Slovakia	5459642	2020-12-01	5352459	37456	69727	0.537181	1.55247
Slovakia	5459642	2020-12-02	5350416	36590	72636	0.503745	1.51899
Slovakia	5459642	2020-12-03	5348434	36005	75203	0.478771	1.49404
Slovakia	5459642	2020-12-04	5346250	35293	78099	0.451901	1.46719
Slovakia	5459642	2020-12-05	5344180	34525	80937	0.426566	1.44187
Slovakia	5459642	2020-12-06	5342911	33069	83662	0.395269	1.4104
Slovakia	5459642	2020-12-07	5342359	31415	85868	0.365852	1.38074
Slovakia	5459642	2020-12-08	5340410	30753	88479	0.347574	1.36251
Slovakia	5459642	2020-12-09	5337846	30943	90853	0.340583	1.35576
Slovakia	5459642	2020-12-10	5334721	32362	92559	0.349636	1.36532
Slovakia	5459642	2020-12-11	5332555	32432	94655	0.342634	1.35851
Slovakia	5459642	2020-12-12	5328848	34230	96564	0.35448	1.37097
Slovenia	2078938	2020-04-01	2078097	816	25	32.64	33.6468
Slovenia	2078938	2020-04-02	2078041	810	87	9.31034	10.3126
Slovenia	2078938	2020-04-03	2078004	844	90	9.37778	10.3801
Slovenia	2078938	2020-04-04	2077961	876	101	8.67327	9.67554
Slovenia	2078938	2020-04-05	2077941	890	107	8.31776	9.31999
Slovenia	2078938	2020-04-06	2077917	889	132	6.73485	7.73675
Slovenia	2078938	2020-04-07	2077879	921	138	6.67391	7.67587
Slovenia	2078938	2020-04-08	2077847	931	160	5.81875	6.82054
Slovenia	2078938	2020-04-09	2077814	953	171	5.5731	6.57488
Slovenia	2078938	2020-04-10	2077778	978	182	5.37363	6.37541
Slovenia	2078938	2020-04-11	2077750	990	198	5	6.00171
Slovenia	2078938	2020-04-12	2077733	1002	203	4.93596	5.93768
Slovenia	2078938	2020-04-13	2077726	1005	207	4.85507	5.85678
Slovenia	2078938	2020-04-14	2077718	1012	208	4.86538	5.86711
Slovenia	2078938	2020-04-15	2077690	1022	226	4.52212	5.52378
Slovenia	2078938	2020-04-16	2077670	1033	235	4.39574	5.39739
Slovenia	2078938	2020-04-17	2077634	1064	240	4.43333	5.43504
Slovenia	2078938	2020-04-18	2077621	1057	260	4.06538	5.06699
Slovenia	2078938	2020-04-19	2077608	1064	266	4	5.0016
Slovenia	2078938	2020-04-20	2077603	1065	270	3.94444	4.94603
Slovenia	2078938	2020-04-21	2077594	1070	274	3.90511	4.9067
Slovenia	2078938	2020-04-22	2077585	1069	284	3.76408	4.76564
Slovenia	2078938	2020-04-23	2077572	1076	290	3.71034	4.71189
Slovenia	2078938	2020-04-24	2077565	1082	291	3.71821	4.71977
Slovenia	2078938	2020-04-25	2077550	1088	300	3.62667	4.62821
Slovenia	2078938	2020-04-26	2077542	1093	303	3.60726	4.60881
Slovenia	2078938	2020-04-27	2077536	1098	304	3.61184	4.6134
Slovenia	2078938	2020-04-28	2077530	1099	309	3.55663	4.55818
Slovenia	2078938	2020-04-29	2077520	1099	319	3.44514	4.44666
Slovenia	2078938	2020-04-30	2077509	1105	324	3.41049	4.41201
Slovenia	2078938	2020-05-01	2077504	1109	325	3.41231	4.41383
Slovenia	2078938	2020-05-02	2077499	1106	333	3.32132	4.32282
Slovenia	2078938	2020-05-03	2077499	1102	337	3.27003	4.27151
Slovenia	2078938	2020-05-04	2077499	1101	338	3.2574	4.25887
Slovenia	2078938	2020-05-05	2077493	1103	342	3.22515	4.22662
Slovenia	2078938	2020-05-06	2077490	1103	345	3.1971	4.19856
Slovenia	2078938	2020-05-07	2077489	1103	346	3.18786	4.18932
Slovenia	2078938	2020-05-08	2077488	1098	352	3.11932	4.12076
Slovenia	2078938	2020-05-09	2077484	1098	356	3.08427	4.0857
Slovenia	2078938	2020-05-10	2077481	1099	358	3.06983	4.07126
Slovenia	2078938	2020-05-11	2077478	1102	358	3.07821	4.07964
Slovenia	2078938	2020-05-12	2077477	1100	361	3.04709	4.04851
Slovenia	2078938	2020-05-13	2077475	1100	363	3.0303	4.03172
Slovenia	2078938	2020-05-14	2077474	1094	370	2.95676	3.95815
Slovenia	2078938	2020-05-15	2077473	1092	373	2.92761	3.929
Slovenia	2078938	2020-05-16	2077473	1090	375	2.90667	3.90804
Slovenia	2078938	2020-05-17	2077472	1089	377	2.88859	3.88997
Slovenia	2078938	2020-05-18	2077472	27	1439	0.018763	1.01912
Slovenia	2078938	2020-05-19	2077471	25	1442	0.017337	1.0177
Slovenia	2078938	2020-05-20	2077470	23	1445	0.015917	1.01628
Slovenia	2078938	2020-05-21	2077470	22	1446	0.0152144	1.01557
Slovenia	2078938	2020-05-22	2077470	22	1446	0.0152144	1.01557
Slovenia	2078938	2020-05-23	2077470	22	1446	0.0152144	1.01557
Slovenia	2078938	2020-05-24	2077470	21	1447	0.0145128	1.01487
Slovenia	2078938	2020-05-25	2077469	16	1453	0.0110117	1.01137
Slovenia	2078938	2020-05-26	2077469	15	1454	0.0103164	1.01067
Slovenia	2078938	2020-05-27	2077467	9	1462	0.00615595	1.00651
Slovenia	2078938	2020-05-28	2077465	9	1464	0.00614754	1.0065
Slovenia	2078938	2020-05-29	2077465	8	1465	0.00546075	1.00582
Slovenia	2078938	2020-05-30	2077465	8	1465	0.00546075	1.00582
Slovenia	2078938	2020-05-31	2077465	7	1466	0.0047749	1.00513
Slovenia	2078938	2020-06-01	2077465	6	1467	0.00408998	1.00445
Slovenia	2078938	2020-06-02	2077463	8	1467	0.00545331	1.00581
Slovenia	2078938	2020-06-03	2077461	10	1467	0.00681663	1.00717
Slovenia	2078938	2020-06-04	2077461	9	1468	0.00613079	1.00649
Slovenia	2078938	2020-06-05	2077459	11	1468	0.00749319	1.00785
Slovenia	2078938	2020-06-06	2077454	16	1468	0.0108992	1.01126
Slovenia	2078938	2020-06-07	2077453	17	1468	0.0115804	1.01194
Slovenia	2078938	2020-06-08	2077453	17	1468	0.0115804	1.01194
Slovenia	2078938	2020-06-09	2077452	18	1468	0.0122616	1.01262
Slovenia	2078938	2020-06-10	2077450	20	1468	0.013624	1.01399
Slovenia	2078938	2020-06-11	2077450	20	1468	0.013624	1.01399
Slovenia	2078938	2020-06-12	2077448	22	1468	0.0149864	1.01535
Slovenia	2078938	2020-06-13	2077446	24	1468	0.0163488	1.01671
Slovenia	2078938	2020-06-14	2077443	27	1468	0.0183924	1.01876
Slovenia	2078938	2020-06-15	2077442	28	1468	0.0190736	1.01944
Slovenia	2078938	2020-06-16	2077439	31	1468	0.0211172	1.02149
Slovenia	2078938	2020-06-17	2077435	35	1468	0.023842	1.02421
Slovenia	2078938	2020-06-18	2077427	43	1468	0.0292916	1.02967
Slovenia	2078938	2020-06-19	2077425	45	1468	0.030654	1.03103
Slovenia	2078938	2020-06-20	2077419	51	1468	0.0347411	1.03512
Slovenia	2078938	2020-06-21	2077418	35	1485	0.023569	1.02394
Slovenia	2078938	2020-06-22	2077417	36	1485	0.0242424	1.02462
Slovenia	2078938	2020-06-23	2077404	49	1485	0.0329966	1.03338
Slovenia	2078938	2020-06-24	2077397	56	1485	0.0377104	1.0381
Slovenia	2078938	2020-06-25	2077391	62	1485	0.0417508	1.04214
Slovenia	2078938	2020-06-26	2077380	73	1485	0.0491582	1.04955
Slovenia	2078938	2020-06-27	2077366	87	1485	0.0585859	1.05899
Slovenia	2078938	2020-06-28	2077357	86	1495	0.0575251	1.05793
Slovenia	2078938	2020-06-29	2077353	90	1495	0.0602007	1.06061
Slovenia	2078938	2020-06-30	2077338	105	1495	0.0702341	1.07065
Slovenia	2078938	2020-07-01	2077325	118	1495	0.0789298	1.07935
Slovenia	2078938	2020-07-02	2077304	139	1495	0.0929766	1.09341
Slovenia	2078938	2020-07-03	2077288	155	1495	0.103679	1.10412
Slovenia	2078938	2020-07-04	2077259	184	1495	0.123077	1.12353
Slovenia	2078938	2020-07-05	2077238	205	1495	0.137124	1.13759
Slovenia	2078938	2020-07-06	2077222	221	1495	0.147826	1.1483
Slovenia	2078938	2020-07-07	2077199	205	1534	0.133638	1.13411
Slovenia	2078938	2020-07-08	2077175	223	1540	0.144805	1.14529
Slovenia	2078938	2020-07-09	2077162	236	1540	0.153247	1.15374
Slovenia	2078938	2020-07-10	2077145	253	1540	0.164286	1.16479
Slovenia	2078938	2020-07-11	2077111	287	1540	0.186364	1.18689
Slovenia	2078938	2020-07-12	2077097	261	1580	0.16519	1.16571
Slovenia	2078938	2020-07-13	2077089	265	1584	0.167298	1.16782
Slovenia	2078938	2020-07-14	2077079	260	1599	0.162602	1.16312
Slovenia	2078938	2020-07-15	2077060	266	1612	0.165012	1.16554
Slovenia	2078938	2020-07-16	2077041	264	1633	0.161666	1.1622
Slovenia	2078938	2020-07-17	2077022	283	1633	0.173301	1.17384
Slovenia	2078938	2020-07-18	2076998	261	1679	0.15545	1.15599
Slovenia	2078938	2020-07-19	2076992	266	1680	0.158333	1.15888
Slovenia	2078938	2020-07-20	2076985	237	1716	0.138112	1.13865
Slovenia	2078938	2020-07-21	2076961	238	1739	0.13686	1.1374
Slovenia	2078938	2020-07-22	2076932	243	1763	0.137833	1.13838
Slovenia	2078938	2020-07-23	2076905	257	1776	0.144707	1.14527
Slovenia	2078938	2020-07-24	2076886	259	1793	0.144451	1.14502
Slovenia	2078938	2020-07-25	2076872	272	1794	0.151616	1.15219
Slovenia	2078938	2020-07-26	2076856	288	1794	0.160535	1.16112
Slovenia	2078938	2020-07-27	2076851	238	1849	0.128718	1.12929
Slovenia	2078938	2020-07-28	2076837	242	1859	0.130178	1.13075
Slovenia	2078938	2020-07-29	2076823	237	1878	0.126198	1.12677
Slovenia	2078938	2020-07-30	2076799	242	1897	0.12757	1.12815
Slovenia	2078938	2020-07-31	2076782	240	1916	0.125261	1.12584
Slovenia	2078938	2020-08-01	2076767	231	1940	0.119072	1.11966
Slovenia	2078938	2020-08-02	2076758	234	1946	0.120247	1.12083
Slovenia	2078938	2020-08-03	2076757	228	1953	0.116743	1.11733
Slovenia	2078938	2020-08-04	2076748	213	1977	0.107739	1.10832
Slovenia	2078938	2020-08-05	2076730	200	2008	0.0996016	1.10019
Slovenia	2078938	2020-08-06	2076715	189	2034	0.0929204	1.09351
Slovenia	2078938	2020-08-07	2076705	181	2052	0.0882066	1.08879
Slovenia	2078938	2020-08-08	2076691	194	2053	0.0944959	1.09509
Slovenia	2078938	2020-08-09	2076689	195	2054	0.0949367	1.09553
Slovenia	2078938	2020-08-10	2076683	167	2088	0.0799808	1.08057
Slovenia	2078938	2020-08-11	2076666	183	2089	0.0876017	1.0882
Slovenia	2078938	2020-08-12	2076635	214	2089	0.102441	1.10305
Slovenia	2078938	2020-08-13	2076606	243	2089	0.116324	1.11695
Slovenia	2078938	2020-08-14	2076569	213	2156	0.0987941	1.09942
Slovenia	2078938	2020-08-15	2076537	230	2171	0.105942	1.10658
Slovenia	2078938	2020-08-16	2076522	236	2180	0.108257	1.1089
Slovenia	2078938	2020-08-17	2076509	248	2181	0.113709	1.11436
Slovenia	2078938	2020-08-18	2076482	275	2181	0.126089	1.12675
Slovenia	2078938	2020-08-19	2076445	285	2208	0.129076	1.12975
Slovenia	2078938	2020-08-20	2076402	328	2208	0.148551	1.14925
Slovenia	2078938	2020-08-21	2076364	365	2209	0.165233	1.16596
Slovenia	2078938	2020-08-22	2076321	407	2210	0.184163	1.18491
Slovenia	2078938	2020-08-23	2076287	441	2210	0.199548	1.20031
Slovenia	2078938	2020-08-24	2076273	410	2255	0.181818	1.18258
Slovenia	2078938	2020-08-25	2076252	414	2272	0.182218	1.18298
Slovenia	2078938	2020-08-26	2076216	419	2303	0.181937	1.18271
Slovenia	2078938	2020-08-27	2076183	423	2332	0.181389	1.18217
Slovenia	2078938	2020-08-28	2076141	428	2369	0.180667	1.18146
Slovenia	2078938	2020-08-29	2076104	433	2401	0.180342	1.18115
Slovenia	2078938	2020-08-30	2076073	449	2416	0.185844	1.18666
Slovenia	2078938	2020-08-31	2076055	454	2429	0.186908	1.18773
Slovenia	2078938	2020-09-01	2076014	468	2456	0.190554	1.19139
Slovenia	2078938	2020-09-02	2075959	486	2493	0.194946	1.1958
Slovenia	2078938	2020-09-03	2075906	496	2536	0.195584	1.19646
Slovenia	2078938	2020-09-04	2075859	505	2574	0.196193	1.19708
Slovenia	2078938	2020-09-05	2075816	504	2618	0.192513	1.19341
Slovenia	2078938	2020-09-06	2075773	547	2618	0.208938	1.20986
Slovenia	2078938	2020-09-07	2075748	525	2665	0.196998	1.19792
Slovenia	2078938	2020-09-08	2075706	564	2668	0.211394	1.21234
Slovenia	2078938	2020-09-09	2075626	590	2722	0.216752	1.21772
Slovenia	2078938	2020-09-10	2075549	634	2755	0.230127	1.23113
Slovenia	2078938	2020-09-11	2075441	700	2797	0.250268	1.25132
Slovenia	2078938	2020-09-12	2075335	769	2834	0.271348	1.27245
Slovenia	2078938	2020-09-13	2075236	837	2865	0.292147	1.2933
Slovenia	2078938	2020-09-14	2075189	884	2865	0.308551	1.30973
Slovenia	2078938	2020-09-15	2075107	907	2924	0.310192	1.3114
Slovenia	2078938	2020-09-16	2074984	975	2979	0.327291	1.32855
Slovenia	2078938	2020-09-17	2074880	1025	3033	0.337949	1.33926
Slovenia	2078938	2020-09-18	2074743	1116	3079	0.362455	1.36383
Slovenia	2078938	2020-09-19	2074629	1187	3122	0.380205	1.38164
Slovenia	2078938	2020-09-20	2074518	1255	3165	0.396524	1.39801
Slovenia	2078938	2020-09-21	2074468	1280	3190	0.401254	1.40276
Slovenia	2078938	2020-09-22	2074380	1368	3190	0.42884	1.43041
Slovenia	2078938	2020-09-23	2074244	1383	3311	0.417699	1.4193
Slovenia	2078938	2020-09-24	2074122	1426	3390	0.420649	1.4223
Slovenia	2078938	2020-09-25	2073931	1509	3498	0.431389	1.43312
Slovenia	2078938	2020-09-26	2073747	1588	3603	0.440744	1.44255
Slovenia	2078938	2020-09-27	2073588	1648	3702	0.445165	1.44703
Slovenia	2078938	2020-09-28	2073550	1639	3749	0.437183	1.43905
Slovenia	2078938	2020-09-29	2073451	1656	3831	0.432263	1.43416
Slovenia	2078938	2020-09-30	2073248	1736	3954	0.439049	1.44102
Slovenia	2078938	2020-10-01	2073073	1807	4058	0.445293	1.44734
Slovenia	2078938	2020-10-02	2072835	1908	4195	0.454827	1.45697
Slovenia	2078938	2020-10-03	2072608	2134	4196	0.50858	1.51088
Slovenia	2078938	2020-10-04	2072440	2078	4420	0.470136	1.47244
Slovenia	2078938	2020-10-05	2072265	2252	4421	0.509387	1.51181
Slovenia	2078938	2020-10-06	2072174	2206	4558	0.483984	1.4864
Slovenia	2078938	2020-10-07	2071818	2426	4694	0.51683	1.51943
Slovenia	2078938	2020-10-08	2071431	2692	4815	0.559086	1.56191
Slovenia	2078938	2020-10-09	2071066	2865	5007	0.572199	1.57518
Slovenia	2078938	2020-10-10	2070686	3061	5191	0.589674	1.59284
Slovenia	2078938	2020-10-11	2070275	3314	5349	0.619555	1.62294
Slovenia	2078938	2020-10-12	2070106	3444	5388	0.639198	1.64269
Slovenia	2078938	2020-10-13	2069707	3744	5487	0.68234	1.68609
Slovenia	2078938	2020-10-14	2069000	4248	5690	0.746573	1.75076
Slovenia	2078938	2020-10-15	2068255	4818	5865	0.821483	1.82618
Slovenia	2078938	2020-10-16	2067421	5413	6104	0.886796	1.89204
Slovenia	2078938	2020-10-17	2066522	6084	6332	0.960834	1.96671
Slovenia	2078938	2020-10-18	2065796	6641	6501	1.02154	2.02795
Slovenia	2078938	2020-10-19	2065259	7104	6575	1.08046	2.08733
Slovenia	2078938	2020-10-20	2064465	7709	6764	1.13971	2.14719
Slovenia	2078938	2020-10-21	2062956	8860	7122	1.24403	2.2527
Slovenia	2078938	2020-10-22	2061292	10136	7510	1.34967	2.3597
Slovenia	2078938	2020-10-23	2059631	11434	7873	1.45231	2.46376
Slovenia	2078938	2020-10-24	2057664	13021	8253	1.57773	2.59101
Slovenia	2078938	2020-10-25	2055988	14286	8664	1.64889	2.66362
Slovenia	2078938	2020-10-26	2054858	15247	8833	1.72614	2.74205
Slovenia	2078938	2020-10-27	2053335	16371	9232	1.77329	2.79051
Slovenia	2078938	2020-10-28	2050723	18270	9945	1.8371	2.85653
Slovenia	2078938	2020-10-29	2048233	20012	10693	1.8715	2.89292
Slovenia	2078938	2020-10-30	2046435	20980	11523	1.82071	2.84299
Slovenia	2078938	2020-10-31	2044631	21878	12429	1.76024	2.78327
Slovenia	2078938	2020-11-01	2043289	22501	13148	1.71136	2.73488
Slovenia	2078938	2020-11-02	2042732	22521	13685	1.64567	2.66898
Slovenia	2078938	2020-11-03	2041556	22896	14486	1.58056	2.60404
Slovenia	2078938	2020-11-04	2039530	23417	15991	1.46439	2.48804
Slovenia	2078938	2020-11-05	2037844	23433	17661	1.32682	2.35013
Slovenia	2078938	2020-11-06	2036280	23336	19322	1.20774	2.23071
Slovenia	2078938	2020-11-07	2034668	22972	21298	1.0786	2.10105
Slovenia	2078938	2020-11-08	2033777	22164	22997	0.963778	1.98542
Slovenia	2078938	2020-11-09	2033313	21514	24111	0.89229	1.91336
Slovenia	2078938	2020-11-10	2032221	21105	25612	0.824028	1.84483
Slovenia	2078938	2020-11-11	2029999	20717	28222	0.734073	1.75481
Slovenia	2078938	2020-11-12	2028068	20157	30713	0.656302	1.6769
Slovenia	2078938	2020-11-13	2026553	19869	32516	0.611053	1.6317
Slovenia	2078938	2020-11-14	2024816	19809	34313	0.577303	1.5982
Slovenia	2078938	2020-11-15	2023896	19381	35661	0.543479	1.56428
Slovenia	2078938	2020-11-16	2023394	19326	36218	0.533602	1.55446
Slovenia	2078938	2020-11-17	2022001	19542	37395	0.522583	1.54382
Slovenia	2078938	2020-11-18	2019974	19538	39426	0.495561	1.51718
Slovenia	2078938	2020-11-19	2017904	19917	41117	0.484398	1.50662
Slovenia	2078938	2020-11-20	2016358	19894	42686	0.466054	1.48857
Slovenia	2078938	2020-11-21	2014654	19986	44298	0.451172	1.47408
Slovenia	2078938	2020-11-22	2013630	20119	45189	0.445219	1.46841
Slovenia	2078938	2020-11-23	2013160	20123	45655	0.440762	1.46405
Slovenia	2078938	2020-11-24	2011858	20337	46743	0.435081	1.45874
Slovenia	2078938	2020-11-25	2009632	20337	48969	0.415304	1.43943
Slovenia	2078938	2020-11-26	2007865	20174	50899	0.396354	1.42078
Slovenia	2078938	2020-11-27	2006264	20260	52414	0.386538	1.41135
Slovenia	2078938	2020-11-28	2004681	20107	54150	0.37132	1.39641
Slovenia	2078938	2020-11-29	2003557	20310	55071	0.368797	1.39423
Slovenia	2078938	2020-11-30	2003124	20241	55573	0.364224	1.38972
Slovenia	2078938	2020-12-01	2001803	20169	56966	0.354053	1.37981
Slovenia	2078938	2020-12-02	1999372	20572	58994	0.348713	1.3752
Slovenia	2078938	2020-12-03	1997589	20288	61061	0.332258	1.35902
Slovenia	2078938	2020-12-04	1995805	20523	62610	0.327791	1.35507
Slovenia	2078938	2020-12-05	1994163	20475	64300	0.318429	1.34606
Slovenia	2078938	2020-12-06	1993133	20481	65324	0.313529	1.34141
Slovenia	2078938	2020-12-07	1992650	20493	65795	0.311467	1.33946
Slovenia	2078938	2020-12-08	1991002	20834	67102	0.310483	1.33901
Slovenia	2078938	2020-12-09	1988863	20738	69337	0.29909	1.32807
Slovenia	2078938	2020-12-10	1987016	20803	71119	0.29251	1.32196
Slovenia	2078938	2020-12-11	1985201	21006	72731	0.288818	1.31878
Slovenia	2078938	2020-12-12	1983457	21150	74331	0.284538	1.31497
Spain	46754778	2020-04-01	46650660	72084	32034	2.25023	3.25386
Spain	46754778	2020-04-02	46642713	74974	37091	2.02135	3.02498
Spain	46754778	2020-04-03	46635579	77488	41711	1.85774	2.86138
Spain	46754778	2020-04-04	46628610	80002	46166	1.73292	2.73661
Spain	46754778	2020-04-05	46623132	80925	50721	1.59549	2.59915
Spain	46754778	2020-04-06	46618103	82897	53778	1.54147	2.54519
Spain	46754778	2020-04-07	46612836	84689	57253	1.47921	2.48298
Spain	46754778	2020-04-08	46606558	85407	62813	1.3597	2.36345
Spain	46754778	2020-04-09	46601556	85610	67612	1.2662	2.26992
Spain	46754778	2020-04-10	46596505	86524	71749	1.20593	2.20967
Spain	46754778	2020-04-11	46591751	87312	75715	1.15317	2.15693
Spain	46754778	2020-04-12	46587947	87231	79600	1.09587	2.09962
Spain	46754778	2020-04-13	46584679	87616	82483	1.06223	2.06599
Spain	46754778	2020-04-14	46582237	86981	85560	1.01661	2.02034
Spain	46754778	2020-04-15	46577134	88083	89561	0.983497	1.98727
Spain	46754778	2020-04-16	46569830	90836	94112	0.96519	1.96909
Spain	46754778	2020-04-17	46563939	96040	94799	1.01309	2.01721
Spain	46754778	2020-04-18	46563052	96886	94840	1.02157	2.02573
Spain	46754778	2020-04-19	46556104	100864	97810	1.03122	2.03555
Spain	46754778	2020-04-20	46554568	98771	101439	0.973698	1.97794
Spain	46754778	2020-04-21	46550600	100382	103796	0.967109	1.97142
Spain	46754778	2020-04-22	46546389	100757	107632	0.936125	1.94045
Spain	46754778	2020-04-23	46541754	101617	111407	0.912124	1.91649
Spain	46754778	2020-04-24	46535014	104885	114879	0.913004	1.91751
Spain	46754778	2020-04-25	46531019	105149	118610	0.88651	1.89104
Spain	46754778	2020-04-26	46528149	85712	140917	0.608245	1.61215
Spain	46754778	2020-04-27	46525356	85069	144353	0.589312	1.59322
Spain	46754778	2020-04-28	46522650	84403	147725	0.571352	1.57527
Spain	46754778	2020-04-29	46517879	79695	157204	0.506953	1.51078
Spain	46754778	2020-04-30	46541343	76842	136593	0.562562	1.56614
Spain	46754778	2020-05-01	46541343	76842	136593	0.562562	1.56614
Spain	46754778	2020-05-02	46538196	74234	142348	0.521497	1.52503
Spain	46754778	2020-05-03	46537312	73300	144166	0.508442	1.51196
Spain	46754778	2020-05-04	46536767	71240	146771	0.485382	1.48886
Spain	46754778	2020-05-05	46535449	70230	149099	0.471029	1.47449
Spain	46754778	2020-05-06	46534453	68466	151859	0.450852	1.45428
Spain	46754778	2020-05-07	46533331	66866	154581	0.432563	1.43597
Spain	46754778	2020-05-08	46531921	65410	157447	0.415441	1.41883
Spain	46754778	2020-05-09	46531200	63148	160430	0.393617	1.39696
Spain	46754778	2020-05-10	46530428	61563	162787	0.378181	1.3815
Spain	46754778	2020-05-11	46527342	63553	163883	0.387795	1.39118
Spain	46754778	2020-05-12	46526748	62130	165900	0.374503	1.37787
Spain	46754778	2020-05-13	46526087	60764	167927	0.361848	1.36519
Spain	46754778	2020-05-14	46525238	58845	170695	0.344738	1.34805
Spain	46754778	2020-05-15	46524595	57941	172242	0.336393	1.33969
Spain	46754778	2020-05-16	46524080	56689	174009	0.325782	1.32906
Spain	46754778	2020-05-17	46524080	56689	174009	0.325782	1.32906
Spain	46754778	2020-05-18	46523172	53521	178085	0.300536	1.30377
Spain	46754778	2020-05-19	46522741	53883	178154	0.302452	1.30569
Spain	46754778	2020-05-20	46522223	54291	178264	0.304554	1.30781
Spain	46754778	2020-05-21	46521741	54721	178316	0.306877	1.31014
Spain	46754778	2020-05-22	46519954	55820	179004	0.311837	1.31514
Spain	46754778	2020-05-23	46519488	56236	179054	0.314073	1.31739
Spain	46754778	2020-05-24	46519378	58190	177210	0.328367	1.33172
Spain	46754778	2020-05-25	46519006	56644	179128	0.316221	1.31955
Spain	46754778	2020-05-26	46518519	58766	177493	0.331089	1.33446
Spain	46754778	2020-05-27	46518519	58766	177493	0.331089	1.33446
Spain	46754778	2020-05-28	46516872	60411	177495	0.340353	1.34377
Spain	46754778	2020-05-29	46516214	61067	177497	0.344045	1.34749
Spain	46754778	2020-05-30	46515550	61727	177501	0.347756	1.35122
Spain	46754778	2020-05-31	46515299	61976	177503	0.349155	1.35262
Spain	46754778	2020-06-01	46515140	62135	177503	0.35005	1.35352
Spain	46754778	2020-06-02	46514846	62429	177503	0.351707	1.35519
Spain	46754778	2020-06-03	46514452	62822	177504	0.353919	1.35741
Spain	46754778	2020-06-04	46514118	63151	177509	0.355762	1.35926
Spain	46754778	2020-06-05	46513800	63468	177510	0.357546	1.36106
Spain	46754778	2020-06-06	46513468	63799	177511	0.359409	1.36293
Spain	46754778	2020-06-07	46513228	64038	177512	0.360753	1.36428
Spain	46754778	2020-06-08	46513061	64205	177512	0.361694	1.36523
Spain	46754778	2020-06-09	46512812	64454	177512	0.363097	1.36664
Spain	46754778	2020-06-10	46512498	64768	177512	0.364865	1.36841
Spain	46754778	2020-06-11	46512071	65195	177512	0.367271	1.37083
Spain	46754778	2020-06-12	46511569	65697	177512	0.370099	1.37367
Spain	46754778	2020-06-13	46511173	66093	177512	0.37233	1.37592
Spain	46754778	2020-06-14	46510850	66416	177512	0.374149	1.37775
Spain	46754778	2020-06-15	46510669	66597	177512	0.375169	1.37877
Spain	46754778	2020-06-16	46510450	66816	177512	0.376403	1.38001
Spain	46754778	2020-06-17	46510095	67171	177512	0.378403	1.38202
Spain	46754778	2020-06-18	46509510	67756	177512	0.381698	1.38533
Spain	46754778	2020-06-19	46509203	66884	178691	0.3743	1.37792
Spain	46754778	2020-06-20	46508840	67240	178698	0.376277	1.37991
Spain	46754778	2020-06-21	46508506	67573	178699	0.378139	1.38178
Spain	46754778	2020-06-22	46508274	67804	178700	0.379429	1.38308
Spain	46754778	2020-06-23	46508026	68051	178701	0.380809	1.38447
Spain	46754778	2020-06-24	46507692	68383	178703	0.382663	1.38633
Spain	46754778	2020-06-25	46507292	68780	178706	0.384878	1.38856
Spain	46754778	2020-06-26	46506873	69191	178714	0.38716	1.39085
Spain	46754778	2020-06-27	46506309	69752	178717	0.390293	1.394
Spain	46754778	2020-06-28	46506008	70051	178719	0.391962	1.39568
Spain	46754778	2020-06-29	46505808	70248	178722	0.393057	1.39678
Spain	46754778	2020-06-30	46505507	70540	178731	0.394671	1.3984
Spain	46754778	2020-07-01	46505119	70919	178740	0.396772	1.40051
Spain	46754778	2020-07-02	46504675	71359	178744	0.399225	1.40298
Spain	46754778	2020-07-03	46504233	71784	178761	0.401564	1.40533
Spain	46754778	2020-07-04	46504233	71784	178761	0.401564	1.40533
Spain	46754778	2020-07-05	46504233	71784	178761	0.401564	1.40533
Spain	46754778	2020-07-06	46502989	73025	178764	0.408499	1.41231
Spain	46754778	2020-07-07	46502648	73362	178768	0.410375	1.41419
Spain	46754778	2020-07-08	46502265	73741	178772	0.412486	1.41631
Spain	46754778	2020-07-09	46501722	74279	178777	0.415484	1.41933
Spain	46754778	2020-07-10	46500870	75129	178779	0.420234	1.4241
Spain	46754778	2020-07-11	46500870	75129	178779	0.420234	1.4241
Spain	46754778	2020-07-12	46500870	75129	178779	0.420234	1.4241
Spain	46754778	2020-07-13	46498825	77171	178782	0.431649	1.43558
Spain	46754778	2020-07-14	46498159	77834	178785	0.43535	1.4393
Spain	46754778	2020-07-15	46497284	78705	178789	0.440212	1.44419
Spain	46754778	2020-07-16	46495923	80063	178792	0.4478	1.45182
Spain	46754778	2020-07-17	46494523	81459	178796	0.455597	1.45966
Spain	46754778	2020-07-18	46494523	81459	178796	0.455597	1.45966
Spain	46754778	2020-07-19	46494523	81459	178796	0.455597	1.45966
Spain	46754778	2020-07-20	46489942	86038	178798	0.481202	1.48541
Spain	46754778	2020-07-21	46488584	87394	178800	0.488781	1.49304
Spain	46754778	2020-07-22	46487227	88749	178802	0.496354	1.50065
Spain	46754778	2020-07-23	46484612	91361	178805	0.510953	1.51534
Spain	46754778	2020-07-24	46482357	93613	178808	0.523539	1.528
Spain	46754778	2020-07-25	46482357	93613	178808	0.523539	1.528
Spain	46754778	2020-07-26	46482357	93613	178808	0.523539	1.528
Spain	46754778	2020-07-27	46482357	93613	178808	0.523539	1.528
Spain	46754778	2020-07-28	46474168	101798	178812	0.569302	1.57403
Spain	46754778	2020-07-29	46472137	103824	178817	0.580616	1.58541
Spain	46754778	2020-07-30	46469348	106611	178819	0.596195	1.60109
Spain	46754778	2020-07-31	46466256	109701	178821	0.613468	1.61847
Spain	46754778	2020-08-01	46466256	109701	178821	0.613468	1.61847
Spain	46754778	2020-08-02	46466256	109701	178821	0.613468	1.61847
Spain	46754778	2020-08-03	46457724	118206	178848	0.66093	1.66623
Spain	46754778	2020-08-04	46451964	123940	178874	0.69289	1.6984
Spain	46754778	2020-08-05	46449011	126892	178875	0.709389	1.715
Spain	46754778	2020-08-06	46444923	130979	178876	0.732234	1.738
Spain	46754778	2020-08-07	46440416	135483	178879	0.7574	1.76333
Spain	46754778	2020-08-08	46440416	135483	178879	0.7574	1.76333
Spain	46754778	2020-08-09	46440416	135483	178879	0.7574	1.76333
Spain	46754778	2020-08-10	46431798	144028	178952	0.804842	1.8111
Spain	46754778	2020-08-11	46428166	147655	178957	0.825086	1.83149
Spain	46754778	2020-08-12	46424994	150829	178955	0.842832	1.84936
Spain	46754778	2020-08-13	46417444	158353	178981	0.884748	1.89158
Spain	46754778	2020-08-14	46411965	163820	178993	0.915231	1.92229
Spain	46754778	2020-08-15	46411965	163820	178993	0.915231	1.92229
Spain	46754778	2020-08-16	46411965	163820	178993	0.915231	1.92229
Spain	46754778	2020-08-17	46395696	180060	179022	1.0058	2.01354
Spain	46754778	2020-08-18	46390582	185150	179046	1.03409	2.04206
Spain	46754778	2020-08-19	46383911	191694	179173	1.06988	2.07814
Spain	46754778	2020-08-20	46376872	198717	179189	1.10898	2.11755
Spain	46754778	2020-08-21	46368724	206840	179214	1.15415	2.16309
Spain	46754778	2020-08-22	46368724	206840	179214	1.15415	2.16309
Spain	46754778	2020-08-23	46368724	206840	179214	1.15415	2.16309
Spain	46754778	2020-08-24	46349342	226188	179248	1.26187	2.27174
Spain	46754778	2020-08-25	46342225	233253	179300	1.30091	2.31112
Spain	46754778	2020-08-26	46334929	240502	179347	1.34099	2.35156
Spain	46754778	2020-08-27	46325271	250135	179372	1.3945	2.40557
Spain	46754778	2020-08-28	46315492	259899	179387	1.44882	2.46039
Spain	46754778	2020-08-29	46315492	259899	179387	1.44882	2.46039
Spain	46754778	2020-08-30	46315492	259899	179387	1.44882	2.46039
Spain	46754778	2020-08-31	46291920	283388	179470	1.57903	2.59188
Spain	46754778	2020-09-01	46283805	291445	179528	1.6234	2.6367
Spain	46754778	2020-09-02	46275224	299984	179570	1.67057	2.68436
Spain	46754778	2020-09-03	46266265	308903	179610	1.71985	2.73416
Spain	46754778	2020-09-04	46255789	319195	179794	1.77534	2.79025
Spain	46754778	2020-09-05	46255789	319195	179794	1.77534	2.79025
Spain	46754778	2020-09-06	46255789	319195	179794	1.77534	2.79025
Spain	46754778	2020-09-07	46229229	345657	179892	1.92147	2.93801
Spain	46754778	2020-09-08	46220265	354543	179970	1.97001	2.98712
Spain	46754778	2020-09-09	46211399	363375	180004	2.01871	3.03638
Spain	46754778	2020-09-10	46200635	374068	180075	2.07729	3.09567
Spain	46754778	2020-09-11	46188452	386203	180123	2.14411	3.1633
Spain	46754778	2020-09-12	46188452	386203	180123	2.14411	3.1633
Spain	46754778	2020-09-13	46188452	386203	180123	2.14411	3.1633
Spain	46754778	2020-09-14	46161048	413506	180224	2.2944	3.3155
Spain	46754778	2020-09-15	46151611	422787	180380	2.34387	3.36562
Spain	46754778	2020-09-16	46140418	433741	180619	2.40141	3.42396
Spain	46754778	2020-09-17	46129127	444870	180781	2.46082	3.48419
Spain	46754778	2020-09-18	46114738	459169	180871	2.53865	3.5631
Spain	46754778	2020-09-19	46114738	459169	180871	2.53865	3.5631
Spain	46754778	2020-09-20	46114738	459169	180871	2.53865	3.5631
Spain	46754778	2020-09-21	46083310	490429	181039	2.70897	3.73586
Spain	46754778	2020-09-22	46072511	500987	181280	2.76361	3.79134
Spain	46754778	2020-09-23	46061222	512146	181410	2.82314	3.85178
Spain	46754778	2020-09-24	46050569	522715	181494	2.88007	3.90958
Spain	46754778	2020-09-25	46038297	534873	181608	2.94521	3.97575
Spain	46754778	2020-09-26	46038297	534873	181608	2.94521	3.97575
Spain	46754778	2020-09-27	46038297	534873	181608	2.94521	3.97575
Spain	46754778	2020-09-28	46006512	566479	181787	3.11617	4.14946
Spain	46754778	2020-09-29	46006512	566479	181787	3.11617	4.14946
Spain	46754778	2020-09-30	45985590	587021	182167	3.22243	4.25755
Spain	46754778	2020-10-01	45976171	596258	182349	3.26987	4.30583
Spain	46754778	2020-10-02	45964846	607470	182462	3.3293	4.36629
Spain	46754778	2020-10-03	45964846	607470	182462	3.3293	4.36629
Spain	46754778	2020-10-04	45964846	607470	182462	3.3293	4.36629
Spain	46754778	2020-10-05	45941366	630811	182601	3.45459	4.49379
Spain	46754778	2020-10-06	45929368	642548	182862	3.51384	4.55416
Spain	46754778	2020-10-07	45918877	652963	182938	3.56931	4.61065
Spain	46754778	2020-10-08	45906454	665260	183064	3.63403	4.67659
Spain	46754778	2020-10-09	45893666	677807	183305	3.6977	4.7415
Spain	46754778	2020-10-10	45893666	677807	183305	3.6977	4.7415
Spain	46754778	2020-10-11	45893666	677807	183305	3.6977	4.7415
Spain	46754778	2020-10-12	45865810	705468	183500	3.84451	4.89116
Spain	46754778	2020-10-13	45858692	712506	183580	3.88117	4.92856
Spain	46754778	2020-10-14	45846722	724267	183789	3.94075	4.98936
Spain	46754778	2020-10-15	45833404	737445	183929	4.0094	5.05942
Spain	46754778	2020-10-16	45818218	752409	184151	4.08583	5.13745
Spain	46754778	2020-10-17	45818218	752409	184151	4.08583	5.13745
Spain	46754778	2020-10-18	45818218	752409	184151	4.08583	5.13745
Spain	46754778	2020-10-19	45780329	790081	184368	4.28535	5.3412
Spain	46754778	2020-10-20	45766456	803736	184586	4.35426	5.41166
Spain	46754778	2020-10-21	45749483	820553	184742	4.44162	5.50097
Spain	46754778	2020-10-22	45728497	841384	184897	4.55056	5.61238
Spain	46754778	2020-10-23	45708646	861004	185128	4.65086	5.71504
Spain	46754778	2020-10-24	45708646	861004	185128	4.65086	5.71504
Spain	46754778	2020-10-25	45708646	861004	185128	4.65086	5.71504
Spain	46754778	2020-10-26	45656458	912913	185407	4.92383	5.99452
Spain	46754778	2020-10-27	45638040	931064	185674	5.01451	6.0875
Spain	46754778	2020-10-28	45618275	950661	185842	5.11543	6.19098
Spain	46754778	2020-10-29	45594695	974068	186015	5.2365	6.31518
Spain	46754778	2020-10-30	45569100	999424	186254	5.36592	6.44803
Spain	46754778	2020-10-31	45569100	999424	186254	5.36592	6.44803
Spain	46754778	2020-11-01	45569100	999424	186254	5.36592	6.44803
Spain	46754778	2020-11-02	45514081	1054064	186633	5.64779	6.73759
Spain	46754778	2020-11-03	45495412	1072495	186871	5.73923	6.83165
Spain	46754778	2020-11-04	45470370	1095914	188494	5.81405	6.9094
Spain	46754778	2020-11-05	45448462	1117454	188862	5.91678	7.01524
Spain	46754778	2020-11-06	45425946	1139623	189209	6.02309	7.12483
Spain	46754778	2020-11-07	45425946	1139623	189209	6.02309	7.12483
Spain	46754778	2020-11-08	45425946	1139623	189209	6.02309	7.12483
Spain	46754778	2020-11-09	45373560	1191497	189721	6.28026	7.38996
Spain	46754778	2020-11-10	45373560	1191497	189721	6.28026	7.38996
Spain	46754778	2020-11-11	45337069	1227228	190481	6.44278	7.55796
Spain	46754778	2020-11-12	45317558	1246383	190837	6.53114	7.64932
Spain	46754778	2020-11-13	45296187	1267446	191145	6.63081	7.75237
Spain	46754778	2020-11-14	45296187	1267446	191145	6.63081	7.75237
Spain	46754778	2020-11-15	45296187	1267446	191145	6.63081	7.75237
Spain	46754778	2020-11-16	45257914	1305235	191629	6.81126	7.93903
Spain	46754778	2020-11-17	45244755	1317959	192064	6.86208	7.99184
Spain	46754778	2020-11-18	45229437	1332926	192415	6.92735	8.05954
Spain	46754778	2020-11-19	45213204	1348907	192667	7.00124	8.13611
Spain	46754778	2020-11-20	45198048	1363735	192995	7.06617	8.20351
Spain	46754778	2020-11-21	45198048	1363735	192995	7.06617	8.20351
Spain	46754778	2020-11-22	45198048	1363735	192995	7.06617	8.20351
Spain	46754778	2020-11-23	45172162	1389109	193507	7.1786	8.32022
Spain	46754778	2020-11-24	45159934	1400800	194044	7.21898	8.36243
Spain	46754778	2020-11-25	45149712	1410653	194413	7.25596	8.401
Spain	46754778	2020-11-26	45137423	1422605	194750	7.30478	8.45182
Spain	46754778	2020-11-27	45126570	1433164	195044	7.3479	8.49672
Spain	46754778	2020-11-28	45126570	1433164	195044	7.3479	8.49672
Spain	46754778	2020-11-29	45126570	1433164	195044	7.3479	8.49672
Spain	46754778	2020-11-30	45106591	1452742	195445	7.433	8.58522
Spain	46754778	2020-12-01	45098334	1460557	195887	7.45612	8.60955
Spain	46754778	2020-12-02	45089003	1469615	196160	7.49192	8.64689
Spain	46754778	2020-12-03	45078876	1479488	196414	7.5325	8.68917
Spain	46754778	2020-12-04	45070131	1488019	196628	7.56769	8.72585
Spain	46754778	2020-12-05	45070131	1488019	196628	7.56769	8.72585
Spain	46754778	2020-12-06	45070131	1488019	196628	7.56769	8.72585
Spain	46754778	2020-12-07	45052450	1505306	197022	7.64029	8.80151
Spain	46754778	2020-12-08	45052450	1505306	197022	7.64029	8.80151
Spain	46754778	2020-12-09	45042677	1514706	197395	7.67348	8.83627
Spain	46754778	2020-12-10	45034722	1522336	197720	7.69945	8.86351
Spain	46754778	2020-12-11	45024203	1532575	198000	7.74028	8.90614
Spain	46754778	2020-12-12	45024203	1532575	198000	7.74028	8.90614
Sweden	10099265	2020-04-01	10094318	4605	342	13.4649	14.4685
Sweden	10099265	2020-04-02	10093697	5157	411	12.5474	13.5512
Sweden	10099265	2020-04-03	10093134	5568	563	9.88988	10.8932
Sweden	10099265	2020-04-04	10092822	5865	578	10.1471	11.1506
Sweden	10099265	2020-04-05	10092435	6224	606	10.2706	11.2744
Sweden	10099265	2020-04-06	10092059	6524	682	9.56598	10.5698
Sweden	10099265	2020-04-07	10091572	6897	796	8.66457	9.66826
Sweden	10099265	2020-04-08	10090846	7527	892	8.43834	9.44228
Sweden	10099265	2020-04-09	10090124	8143	998	8.15932	9.16347
Sweden	10099265	2020-04-10	10089580	8434	1251	6.74181	7.74552
Sweden	10099265	2020-04-11	10089114	8883	1268	7.00552	8.00955
Sweden	10099265	2020-04-12	10088782	9203	1280	7.18984	8.1941
Sweden	10099265	2020-04-13	10088317	9648	1300	7.42154	8.42611
Sweden	10099265	2020-04-14	10087820	10031	1414	7.09406	8.09865
Sweden	10099265	2020-04-15	10087338	10343	1584	6.52967	7.53412
Sweden	10099265	2020-04-16	10086725	10657	1883	5.65959	6.66372
Sweden	10099265	2020-04-17	10086049	11266	1950	5.77744	6.78187
Sweden	10099265	2020-04-18	10085443	11761	2061	5.70645	6.71105
Sweden	10099265	2020-04-19	10084880	12295	2090	5.88278	6.88768
Sweden	10099265	2020-04-20	10084488	12647	2130	5.93756	6.94264
Sweden	10099265	2020-04-21	10083943	13007	2315	5.61857	6.6236
Sweden	10099265	2020-04-22	10083261	13517	2487	5.43506	6.44017
Sweden	10099265	2020-04-23	10082510	14184	2571	5.51692	6.52233
Sweden	10099265	2020-04-24	10081698	14410	3157	4.56446	5.56931
Sweden	10099265	2020-04-25	10081088	14980	3197	4.68564	5.69077
Sweden	10099265	2020-04-26	10080625	15441	3199	4.82682	5.8322
Sweden	10099265	2020-04-27	10080339	15647	3279	4.77188	5.7773
Sweden	10099265	2020-04-28	10079644	16261	3360	4.83958	5.84526
Sweden	10099265	2020-04-29	10078963	16835	3467	4.85578	5.86168
Sweden	10099265	2020-04-30	10078173	17501	3591	4.87357	5.87971
Sweden	10099265	2020-05-01	10077745	17862	3658	4.883	5.88927
Sweden	10099265	2020-05-02	10077183	18408	3674	5.01034	6.01692
Sweden	10099265	2020-05-03	10076948	18633	3684	5.05782	6.06452
Sweden	10099265	2020-05-04	10076544	15878	6843	2.32033	3.32407
Sweden	10099265	2020-05-05	10076049	16288	6928	2.35104	3.3549
Sweden	10099265	2020-05-06	10075347	16903	7015	2.40955	3.41359
Sweden	10099265	2020-05-07	10074642	16612	8011	2.07365	3.0774
Sweden	10099265	2020-05-08	10074000	17119	8146	2.10152	3.10541
Sweden	10099265	2020-05-09	10073344	17730	8191	2.16457	3.16864
Sweden	10099265	2020-05-10	10072943	18126	8196	2.21157	3.21576
Sweden	10099265	2020-05-11	10072595	18443	8227	2.24176	3.24605
Sweden	10099265	2020-05-12	10071993	18988	8284	2.29213	3.29658
Sweden	10099265	2020-05-13	10071356	19478	8431	2.31028	3.31487
Sweden	10099265	2020-05-14	10070683	20082	8500	2.36259	3.36736
Sweden	10099265	2020-05-15	10070058	20590	8617	2.38946	3.39437
Sweden	10099265	2020-05-16	10069588	21032	8645	2.43285	3.43791
Sweden	10099265	2020-05-17	10069122	21493	8650	2.48474	3.48995
Sweden	10099265	2020-05-18	10068888	21708	8669	2.5041	3.50938
Sweden	10099265	2020-05-19	10068466	22085	8714	2.53443	3.53983
Sweden	10099265	2020-05-20	10067742	22721	8802	2.58135	3.58695
Sweden	10099265	2020-05-21	10067093	23330	8842	2.63854	3.64435
Sweden	10099265	2020-05-22	10066456	23913	8896	2.68806	3.69407
Sweden	10099265	2020-05-23	10066077	24225	8963	2.70278	3.70888
Sweden	10099265	2020-05-24	10065806	24490	8969	2.73052	3.73671
Sweden	10099265	2020-05-25	10065422	24843	9000	2.76033	3.76665
Sweden	10099265	2020-05-26	10064825	25344	9096	2.78628	3.79275
Sweden	10099265	2020-05-27	10064177	25897	9191	2.81765	3.82429
Sweden	10099265	2020-05-28	10063538	26490	9237	2.86781	3.87467
Sweden	10099265	2020-05-29	10062789	27155	9321	2.91331	3.9204
Sweden	10099265	2020-05-30	10062152	27747	9366	2.96252	3.96982
Sweden	10099265	2020-05-31	10061723	28176	9366	3.00833	4.0158
Sweden	10099265	2020-06-01	10061451	28440	9374	3.03392	4.04149
Sweden	10099265	2020-06-02	10060676	34121	4468	7.63675	8.65329
Sweden	10099265	2020-06-03	10058462	36261	4542	7.98349	9.00168
Sweden	10099265	2020-06-04	10057382	37321	4562	8.18084	9.19993
Sweden	10099265	2020-06-05	10056326	38300	4639	8.25609	9.27582
Sweden	10099265	2020-06-06	10055378	39231	4656	8.4259	9.44644
Sweden	10099265	2020-06-07	10054535	40071	4659	8.60077	9.6221
Sweden	10099265	2020-06-08	10054132	40439	4694	8.61504	9.63659
Sweden	10099265	2020-06-09	10053341	41207	4717	8.73585	9.75805
Sweden	10099265	2020-06-10	10052451	42019	4795	8.76309	9.78578
Sweden	10099265	2020-06-11	10050977	43474	4814	9.03074	10.0548
Sweden	10099265	2020-06-12	10049581	44830	4854	9.23568	10.2609
Sweden	10099265	2020-06-13	10048334	46057	4874	9.44953	10.476
Sweden	10099265	2020-06-14	10047651	46740	4874	9.58966	10.6168
Sweden	10099265	2020-06-15	10046882	47492	4891	9.71008	10.738
Sweden	10099265	2020-06-16	10045942	48384	4939	9.79632	10.8249
Sweden	10099265	2020-06-17	10044703	49521	5041	9.82365	10.853
Sweden	10099265	2020-06-18	10043222	50990	5053	10.091	11.1219
Sweden	10099265	2020-06-19	10043222	50990	5053	10.091	11.1219
Sweden	10099265	2020-06-20	10043222	50990	5053	10.091	11.1219
Sweden	10099265	2020-06-21	10043222	50990	5053	10.091	11.1219
Sweden	10099265	2020-06-22	10040333	53810	5122	10.5057	11.5394
Sweden	10099265	2020-06-23	10038428	55676	5161	10.7878	11.8235
Sweden	10099265	2020-06-24	10036941	57115	5209	10.9647	12.0017
Sweden	10099265	2020-06-25	10035375	58660	5230	11.2161	12.2549
Sweden	10099265	2020-06-26	10034128	59857	5280	11.3366	12.3765
Sweden	10099265	2020-06-27	10034128	59857	5280	11.3366	12.3765
Sweden	10099265	2020-06-28	10034128	59857	5280	11.3366	12.3765
Sweden	10099265	2020-06-29	10031598	62357	5310	11.7433	12.7862
Sweden	10099265	2020-06-30	10030814	63118	5333	11.8354	12.8791
Sweden	10099265	2020-07-01	10029573	64322	5370	11.978	13.023
Sweden	10099265	2020-07-02	10028626	65228	5411	12.0547	13.1006
Sweden	10099265	2020-07-03	10027846	65999	5420	12.1769	13.2237
Sweden	10099265	2020-07-04	10027846	65999	5420	12.1769	13.2237
Sweden	10099265	2020-07-05	10027846	65999	5420	12.1769	13.2237
Sweden	10099265	2020-07-06	10026204	67628	5433	12.4476	13.4965
Sweden	10099265	2020-07-07	10025921	67897	5447	12.465	13.5142
Sweden	10099265	2020-07-08	10025407	68376	5482	12.4728	13.5223
Sweden	10099265	2020-07-09	10024932	68833	5500	12.5151	13.5651
Sweden	10099265	2020-07-10	10024367	69372	5526	12.5537	13.6043
Sweden	10099265	2020-07-11	10024367	69372	5526	12.5537	13.6043
Sweden	10099265	2020-07-12	10024367	69372	5526	12.5537	13.6043
Sweden	10099265	2020-07-13	10023439	70290	5536	12.6969	13.7486
Sweden	10099265	2020-07-14	10023264	70456	5545	12.7062	13.7581
Sweden	10099265	2020-07-15	10022773	70920	5572	12.7279	13.7802
Sweden	10099265	2020-07-16	10022388	71284	5593	12.7452	13.7978
Sweden	10099265	2020-07-17	10021984	71662	5619	12.7535	13.8064
Sweden	10099265	2020-07-18	10021984	71662	5619	12.7535	13.8064
Sweden	10099265	2020-07-19	10021984	71662	5619	12.7535	13.8064
Sweden	10099265	2020-07-20	10021217	72409	5639	12.8408	13.8945
Sweden	10099265	2020-07-21	10021099	72520	5646	12.8445	13.8983
Sweden	10099265	2020-07-22	10020761	72837	5667	12.8528	13.907
Sweden	10099265	2020-07-23	10020502	73087	5676	12.8765	13.9309
Sweden	10099265	2020-07-24	10020268	73300	5697	12.8664	13.9209
Sweden	10099265	2020-07-25	10020268	73300	5697	12.8664	13.9209
Sweden	10099265	2020-07-26	10020268	73300	5697	12.8664	13.9209
Sweden	10099265	2020-07-27	10019870	73695	5700	12.9289	13.984
Sweden	10099265	2020-07-28	10019771	73792	5702	12.9414	13.9966
Sweden	10099265	2020-07-29	10019483	74052	5730	12.9236	13.9788
Sweden	10099265	2020-07-30	10019165	74361	5739	12.9571	14.0128
Sweden	10099265	2020-07-31	10018843	74679	5743	13.0035	14.0595
Sweden	10099265	2020-08-01	10018843	74679	5743	13.0035	14.0595
Sweden	10099265	2020-08-02	10018843	74679	5743	13.0035	14.0595
Sweden	10099265	2020-08-03	10018253	75268	5744	13.1038	14.1606
Sweden	10099265	2020-08-04	10018084	75434	5747	13.1258	14.1829
Sweden	10099265	2020-08-05	10017725	75780	5760	13.1562	14.2137
Sweden	10099265	2020-08-06	10017298	76201	5766	13.2156	14.2736
Sweden	10099265	2020-08-07	10016942	76560	5763	13.2847	14.3433
Sweden	10099265	2020-08-08	10016942	76560	5763	13.2847	14.3433
Sweden	10099265	2020-08-09	10016942	76560	5763	13.2847	14.3433
Sweden	10099265	2020-08-10	10016293	77206	5766	13.3899	14.4493
Sweden	10099265	2020-08-11	10016139	77356	5770	13.4066	14.4662
Sweden	10099265	2020-08-12	10015810	77681	5774	13.4536	14.5136
Sweden	10099265	2020-08-13	10015413	78076	5776	13.5173	14.5779
Sweden	10099265	2020-08-14	10014971	78511	5783	13.5762	14.6373
Sweden	10099265	2020-08-15	10014971	78511	5783	13.5762	14.6373
Sweden	10099265	2020-08-16	10014971	78511	5783	13.5762	14.6373
Sweden	10099265	2020-08-17	10014220	79258	5787	13.6959	14.7581
Sweden	10099265	2020-08-18	10014046	79429	5790	13.7183	14.7808
Sweden	10099265	2020-08-19	10013854	79609	5802	13.721	14.7836
Sweden	10099265	2020-08-20	10013455	80005	5805	13.7821	14.8452
Sweden	10099265	2020-08-21	10013197	80258	5810	13.8138	14.8773
Sweden	10099265	2020-08-22	10013197	80258	5810	13.8138	14.8773
Sweden	10099265	2020-08-23	10013197	80258	5810	13.8138	14.8773
Sweden	10099265	2020-08-24	10012544	80908	5813	13.9185	14.9829
Sweden	10099265	2020-08-25	10012374	81077	5814	13.9451	15.0098
Sweden	10099265	2020-08-26	10012193	81255	5817	13.9685	15.0334
Sweden	10099265	2020-08-27	10011367	82078	5820	14.1027	15.1689
Sweden	10099265	2020-08-28	10011367	82077	5821	14.1002	15.1662
Sweden	10099265	2020-08-29	10011367	82077	5821	14.1002	15.1662
Sweden	10099265	2020-08-30	10011367	82077	5821	14.1002	15.1662
Sweden	10099265	2020-08-31	10011367	82090	5808	14.134	15.2002
Sweden	10099265	2020-09-01	10011367	82085	5813	14.1209	15.1871
Sweden	10099265	2020-09-02	10011367	82078	5820	14.1027	15.1689
Sweden	10099265	2020-09-03	10011367	82066	5832	14.0717	15.1376
Sweden	10099265	2020-09-04	10011367	82063	5835	14.0639	15.1299
Sweden	10099265	2020-09-05	10011367	82063	5835	14.0639	15.1299
Sweden	10099265	2020-09-06	10011367	82063	5835	14.0639	15.1299
Sweden	10099265	2020-09-07	10011367	82061	5837	14.0588	15.1247
Sweden	10099265	2020-09-08	10011367	82060	5838	14.0562	15.1221
Sweden	10099265	2020-09-09	10011367	82056	5842	14.0459	15.1117
Sweden	10099265	2020-09-10	10011367	82055	5843	14.0433	15.1091
Sweden	10099265	2020-09-11	10011367	82052	5846	14.0356	15.1014
Sweden	10099265	2020-09-12	10011367	82052	5846	14.0356	15.1014
Sweden	10099265	2020-09-13	10011367	82052	5846	14.0356	15.1014
Sweden	10099265	2020-09-14	10011367	82052	5846	14.0356	15.1014
Sweden	10099265	2020-09-15	10011367	82047	5851	14.0227	15.0885
Sweden	10099265	2020-09-16	10011367	82038	5860	13.9997	15.0653
Sweden	10099265	2020-09-17	10011367	82034	5864	13.9894	15.055
Sweden	10099265	2020-09-18	10011028	82372	5865	14.0447	15.1108
Sweden	10099265	2020-09-19	10011028	82372	5865	14.0447	15.1108
Sweden	10099265	2020-09-20	10011028	82372	5865	14.0447	15.1108
Sweden	10099265	2020-09-21	10011028	82372	5865	14.0447	15.1108
Sweden	10099265	2020-09-22	10009829	83566	5870	14.2361	15.304
Sweden	10099265	2020-09-23	10009509	83880	5876	14.275	15.3433
Sweden	10099265	2020-09-24	10008976	84411	5878	14.3605	15.4296
Sweden	10099265	2020-09-25	10008342	85043	5880	14.4631	15.5331
Sweden	10099265	2020-09-26	10008342	85043	5880	14.4631	15.5331
Sweden	10099265	2020-09-27	10008342	85043	5880	14.4631	15.5331
Sweden	10099265	2020-09-28	10008342	85043	5880	14.4631	15.5331
Sweden	10099265	2020-09-29	10006799	86576	5890	14.6988	15.7711
Sweden	10099265	2020-09-30	10006402	86970	5893	14.7582	15.8311
Sweden	10099265	2020-10-01	10005650	87722	5893	14.8858	15.9599
Sweden	10099265	2020-10-02	10004982	88388	5895	14.9937	16.0688
Sweden	10099265	2020-10-03	10004982	88388	5895	14.9937	16.0688
Sweden	10099265	2020-10-04	10004982	88388	5895	14.9937	16.0688
Sweden	10099265	2020-10-05	10004982	88388	5895	14.9937	16.0688
Sweden	10099265	2020-10-06	10003120	90262	5883	15.3429	16.4211
Sweden	10099265	2020-10-07	10002588	90785	5892	15.4082	16.4872
Sweden	10099265	2020-10-08	10001733	91640	5892	15.5533	16.6337
Sweden	10099265	2020-10-09	10000814	92557	5894	15.7036	16.7855
Sweden	10099265	2020-10-10	10000814	92557	5894	15.7036	16.7855
Sweden	10099265	2020-10-11	10000814	92557	5894	15.7036	16.7855
Sweden	10099265	2020-10-12	10000814	92557	5894	15.7036	16.7855
Sweden	10099265	2020-10-13	9998611	94755	5899	16.0629	17.1485
Sweden	10099265	2020-10-14	9997933	95425	5907	16.1546	17.2412
Sweden	10099265	2020-10-15	9996858	96497	5910	16.3277	17.4162
Sweden	10099265	2020-10-16	9996065	97282	5918	16.4383	17.528
Sweden	10099265	2020-10-17	9996065	97282	5918	16.4383	17.528
Sweden	10099265	2020-10-18	9996065	97282	5918	16.4383	17.528
Sweden	10099265	2020-10-19	9996065	97282	5918	16.4383	17.528
Sweden	10099265	2020-10-20	9992885	100458	5922	16.9635	18.0588
Sweden	10099265	2020-10-21	9991910	101426	5929	17.1068	18.2037
Sweden	10099265	2020-10-22	9990296	103039	5930	17.3759	18.4757
Sweden	10099265	2020-10-23	9988671	104661	5933	17.6405	18.7433
Sweden	10099265	2020-10-24	9988671	104661	5933	17.6405	18.7433
Sweden	10099265	2020-10-25	9988671	104661	5933	17.6405	18.7433
Sweden	10099265	2020-10-26	9988671	104661	5933	17.6405	18.7433
Sweden	10099265	2020-10-27	9983480	109867	5918	18.5649	19.6779
Sweden	10099265	2020-10-28	9981352	111986	5927	18.8942	20.0113
Sweden	10099265	2020-10-29	9978098	115233	5934	19.4191	20.5426
Sweden	10099265	2020-10-30	9974910	118417	5938	19.9422	21.0722
Sweden	10099265	2020-10-31	9974910	118417	5938	19.9422	21.0722
Sweden	10099265	2020-11-01	9974910	118417	5938	19.9422	21.0722
Sweden	10099265	2020-11-02	9974910	118417	5938	19.9422	21.0722
Sweden	10099265	2020-11-03	9964733	128563	5969	21.5384	22.6899
Sweden	10099265	2020-11-04	9961535	131733	5997	21.9665	23.1245
Sweden	10099265	2020-11-05	9957501	135762	6002	22.6195	23.7868
Sweden	10099265	2020-11-06	9952804	140439	6022	23.321	24.4991
Sweden	10099265	2020-11-07	9952804	140439	6022	23.321	24.4991
Sweden	10099265	2020-11-08	9952804	140439	6022	23.321	24.4991
Sweden	10099265	2020-11-09	9952804	140439	6022	23.321	24.4991
Sweden	10099265	2020-11-10	9937025	156183	6057	25.7855	27.003
Sweden	10099265	2020-11-11	9932558	160625	6082	26.4099	27.6386
Sweden	10099265	2020-11-12	9927900	165243	6122	26.9917	28.2319
Sweden	10099265	2020-11-13	9921910	171191	6164	27.7727	29.0284
Sweden	10099265	2020-11-14	9921910	171191	6164	27.7727	29.0284
Sweden	10099265	2020-11-15	9921910	171191	6164	27.7727	29.0284
Sweden	10099265	2020-11-16	9921910	171191	6164	27.7727	29.0284
Sweden	10099265	2020-11-17	9906826	186214	6225	29.9139	31.2122
Sweden	10099265	2020-11-18	9902819	190125	6321	30.0783	31.3845
Sweden	10099265	2020-11-19	9898210	194715	6340	30.7121	32.0321
Sweden	10099265	2020-11-20	9890970	201889	6406	31.5156	32.8556
Sweden	10099265	2020-11-21	9890970	201889	6406	31.5156	32.8556
Sweden	10099265	2020-11-22	9890970	201889	6406	31.5156	32.8556
Sweden	10099265	2020-11-23	9890970	201889	6406	31.5156	32.8556
Sweden	10099265	2020-11-24	9873705	219060	6500	33.7015	35.0949
Sweden	10099265	2020-11-25	9868751	223959	6555	34.1661	35.5737
Sweden	10099265	2020-11-26	9862910	229733	6622	34.6924	36.1167
Sweden	10099265	2020-11-27	9856136	236448	6681	35.3911	36.8363
Sweden	10099265	2020-11-28	9856136	236448	6681	35.3911	36.8363
Sweden	10099265	2020-11-29	9856136	236448	6681	35.3911	36.8363
Sweden	10099265	2020-11-30	9856136	236448	6681	35.3911	36.8363
Sweden	10099265	2020-12-01	9838507	253960	6798	37.358	38.8619
Sweden	10099265	2020-12-02	9833107	259186	6972	37.1753	38.6873
Sweden	10099265	2020-12-03	9826622	265636	7007	37.9101	39.445
Sweden	10099265	2020-12-04	9820353	271845	7067	38.4668	40.022
Sweden	10099265	2020-12-05	9820353	271845	7067	38.4668	40.022
Sweden	10099265	2020-12-06	9820353	271845	7067	38.4668	40.022
Sweden	10099265	2020-12-07	9820353	271845	7067	38.4668	40.022
Sweden	10099265	2020-12-08	9801533	290532	7200	40.3517	41.9735
Sweden	10099265	2020-12-09	9794472	297497	7296	40.7754	42.4187
Sweden	10099265	2020-12-10	9786537	305374	7354	41.5249	43.1972
Sweden	10099265	2020-12-11	9779167	312584	7514	41.6002	43.2899
Sweden	10099265	2020-12-12	9779167	312584	7514	41.6002	43.2899
Taiwan	23816775	2020-04-01	23816446	285	44	6.47727	7.47732
Taiwan	23816775	2020-04-02	23816436	289	50	5.78	6.78005
Taiwan	23816775	2020-04-03	23816427	293	55	5.32727	6.32732
Taiwan	23816775	2020-04-04	23816420	300	55	5.45455	6.45459
Taiwan	23816775	2020-04-05	23816412	308	55	5.6	6.60005
Taiwan	23816775	2020-04-06	23816402	311	62	5.01613	6.01618
Taiwan	23816775	2020-04-07	23816399	314	62	5.06452	6.06456
Taiwan	23816775	2020-04-08	23816396	313	66	4.74242	5.74247
Taiwan	23816775	2020-04-09	23816395	308	72	4.27778	5.27782
Taiwan	23816775	2020-04-10	23816393	285	97	2.93814	3.93818
Taiwan	23816775	2020-04-11	23816390	280	105	2.66667	3.6667
Taiwan	23816775	2020-04-12	23816387	273	115	2.37391	3.37394
Taiwan	23816775	2020-04-13	23816382	278	115	2.41739	3.41742
Taiwan	23816775	2020-04-14	23816382	263	130	2.02308	3.0231
Taiwan	23816775	2020-04-15	23816380	265	130	2.03846	3.03849
Taiwan	23816775	2020-04-16	23816380	234	161	1.45342	2.45344
Taiwan	23816775	2020-04-17	23816380	223	172	1.29651	2.29653
Taiwan	23816775	2020-04-18	23816377	214	184	1.16304	2.16306
Taiwan	23816775	2020-04-19	23816355	225	195	1.15385	2.15387
Taiwan	23816775	2020-04-20	23816353	213	209	1.01914	2.01916
Taiwan	23816775	2020-04-21	23816350	202	223	0.90583	1.90585
Taiwan	23816775	2020-04-22	23816349	184	242	0.760331	1.76035
Taiwan	23816775	2020-04-23	23816348	168	259	0.648649	1.64866
Taiwan	23816775	2020-04-24	23816347	158	270	0.585185	1.5852
Taiwan	23816775	2020-04-25	23816346	148	281	0.52669	1.5267
Taiwan	23816775	2020-04-26	23816346	142	287	0.494774	1.49479
Taiwan	23816775	2020-04-27	23816346	133	296	0.449324	1.44934
Taiwan	23816775	2020-04-28	23816346	116	313	0.370607	1.37062
Taiwan	23816775	2020-04-29	23816346	112	317	0.353312	1.35332
Taiwan	23816775	2020-04-30	23816346	101	328	0.307927	1.30794
Taiwan	23816775	2020-05-01	23816346	99	330	0.3	1.30001
Taiwan	23816775	2020-05-02	23816343	102	330	0.309091	1.3091
Taiwan	23816775	2020-05-03	23816339	98	338	0.289941	1.28995
Taiwan	23816775	2020-05-04	23816337	98	340	0.288235	1.28825
Taiwan	23816775	2020-05-05	23816337	98	340	0.288235	1.28825
Taiwan	23816775	2020-05-06	23816336	94	345	0.272464	1.27248
Taiwan	23816775	2020-05-07	23816335	87	353	0.246459	1.24647
Taiwan	23816775	2020-05-08	23816335	79	361	0.218837	1.21885
Taiwan	23816775	2020-05-09	23816335	73	367	0.19891	1.19892
Taiwan	23816775	2020-05-10	23816335	68	372	0.182796	1.18281
Taiwan	23816775	2020-05-11	23816335	65	375	0.173333	1.17334
Taiwan	23816775	2020-05-12	23816335	61	379	0.16095	1.16096
Taiwan	23816775	2020-05-13	23816335	58	382	0.151832	1.15184
Taiwan	23816775	2020-05-14	23816335	50	390	0.128205	1.12822
Taiwan	23816775	2020-05-15	23816335	46	394	0.116751	1.11676
Taiwan	23816775	2020-05-16	23816335	44	396	0.111111	1.11112
Taiwan	23816775	2020-05-17	23816335	38	402	0.0945274	1.09454
Taiwan	23816775	2020-05-18	23816335	35	405	0.0864198	1.08643
Taiwan	23816775	2020-05-19	23816335	35	405	0.0864198	1.08643
Taiwan	23816775	2020-05-20	23816335	35	405	0.0864198	1.08643
Taiwan	23816775	2020-05-21	23816335	35	405	0.0864198	1.08643
Taiwan	23816775	2020-05-22	23816334	26	415	0.0626506	1.06266
Taiwan	23816775	2020-05-23	23816334	23	418	0.0550239	1.05503
Taiwan	23816775	2020-05-24	23816334	20	421	0.0475059	1.04752
Taiwan	23816775	2020-05-25	23816334	19	422	0.0450237	1.04503
Taiwan	23816775	2020-05-26	23816334	18	423	0.0425532	1.04256
Taiwan	23816775	2020-05-27	23816334	15	426	0.0352113	1.03522
Taiwan	23816775	2020-05-28	23816334	14	427	0.0327869	1.0328
Taiwan	23816775	2020-05-29	23816333	15	427	0.0351288	1.03514
Taiwan	23816775	2020-05-30	23816333	14	428	0.0327103	1.03272
Taiwan	23816775	2020-05-31	23816333	12	430	0.027907	1.02792
Taiwan	23816775	2020-06-01	23816332	9	434	0.0207373	1.02075
Taiwan	23816775	2020-06-02	23816332	9	434	0.0207373	1.02075
Taiwan	23816775	2020-06-03	23816332	8	435	0.0183908	1.0184
Taiwan	23816775	2020-06-04	23816332	8	435	0.0183908	1.0184
Taiwan	23816775	2020-06-05	23816332	7	436	0.016055	1.01606
Taiwan	23816775	2020-06-06	23816332	7	436	0.016055	1.01606
Taiwan	23816775	2020-06-07	23816332	6	437	0.01373	1.01374
Taiwan	23816775	2020-06-08	23816332	6	437	0.01373	1.01374
Taiwan	23816775	2020-06-09	23816332	5	438	0.0114155	1.01142
Taiwan	23816775	2020-06-10	23816332	5	438	0.0114155	1.01142
Taiwan	23816775	2020-06-11	23816332	5	438	0.0114155	1.01142
Taiwan	23816775	2020-06-12	23816332	5	438	0.0114155	1.01142
Taiwan	23816775	2020-06-13	23816332	5	438	0.0114155	1.01142
Taiwan	23816775	2020-06-14	23816332	5	438	0.0114155	1.01142
Taiwan	23816775	2020-06-15	23816330	5	440	0.0113636	1.01137
Taiwan	23816775	2020-06-16	23816330	5	440	0.0113636	1.01137
Taiwan	23816775	2020-06-17	23816330	4	441	0.00907029	1.00908
Taiwan	23816775	2020-06-18	23816329	5	441	0.0113379	1.01135
Taiwan	23816775	2020-06-19	23816329	5	441	0.0113379	1.01135
Taiwan	23816775	2020-06-20	23816329	5	441	0.0113379	1.01135
Taiwan	23816775	2020-06-21	23816329	5	441	0.0113379	1.01135
Taiwan	23816775	2020-06-22	23816329	4	442	0.00904977	1.00906
Taiwan	23816775	2020-06-23	23816329	4	442	0.00904977	1.00906
Taiwan	23816775	2020-06-24	23816329	4	442	0.00904977	1.00906
Taiwan	23816775	2020-06-25	23816328	5	442	0.0113122	1.01132
Taiwan	23816775	2020-06-26	23816328	5	442	0.0113122	1.01132
Taiwan	23816775	2020-06-27	23816328	5	442	0.0113122	1.01132
Taiwan	23816775	2020-06-28	23816328	5	442	0.0113122	1.01132
Taiwan	23816775	2020-06-29	23816328	5	442	0.0113122	1.01132
Taiwan	23816775	2020-06-30	23816328	3	444	0.00675676	1.00677
Taiwan	23816775	2020-07-01	23816328	2	445	0.00449438	1.0045
Taiwan	23816775	2020-07-02	23816327	3	445	0.00674157	1.00675
Taiwan	23816775	2020-07-03	23816326	4	445	0.00898876	1.009
Taiwan	23816775	2020-07-04	23816326	4	445	0.00898876	1.009
Taiwan	23816775	2020-07-05	23816326	4	445	0.00898876	1.009
Taiwan	23816775	2020-07-06	23816326	4	445	0.00898876	1.009
Taiwan	23816775	2020-07-07	23816326	4	445	0.00898876	1.009
Taiwan	23816775	2020-07-08	23816326	4	445	0.00898876	1.009
Taiwan	23816775	2020-07-09	23816326	4	445	0.00898876	1.009
Taiwan	23816775	2020-07-10	23816326	4	445	0.00898876	1.009
Taiwan	23816775	2020-07-11	23816324	6	445	0.0134831	1.01349
Taiwan	23816775	2020-07-12	23816324	6	445	0.0134831	1.01349
Taiwan	23816775	2020-07-13	23816324	6	445	0.0134831	1.01349
Taiwan	23816775	2020-07-14	23816324	4	447	0.00894855	1.00896
Taiwan	23816775	2020-07-15	23816324	4	447	0.00894855	1.00896
Taiwan	23816775	2020-07-16	23816324	4	447	0.00894855	1.00896
Taiwan	23816775	2020-07-17	23816324	4	447	0.00894855	1.00896
Taiwan	23816775	2020-07-18	23816324	4	447	0.00894855	1.00896
Taiwan	23816775	2020-07-19	23816324	4	447	0.00894855	1.00896
Taiwan	23816775	2020-07-20	23816324	4	447	0.00894855	1.00896
Taiwan	23816775	2020-07-21	23816324	4	447	0.00894855	1.00896
Taiwan	23816775	2020-07-22	23816320	8	447	0.0178971	1.01791
Taiwan	23816775	2020-07-23	23816320	8	447	0.0178971	1.01791
Taiwan	23816775	2020-07-24	23816317	11	447	0.0246085	1.02462
Taiwan	23816775	2020-07-25	23816317	11	447	0.0246085	1.02462
Taiwan	23816775	2020-07-26	23816317	11	447	0.0246085	1.02462
Taiwan	23816775	2020-07-27	23816313	15	447	0.033557	1.03357
Taiwan	23816775	2020-07-28	23816308	20	447	0.0447427	1.04475
Taiwan	23816775	2020-07-29	23816308	20	447	0.0447427	1.04475
Taiwan	23816775	2020-07-30	23816308	20	447	0.0447427	1.04475
Taiwan	23816775	2020-07-31	23816308	20	447	0.0447427	1.04475
Taiwan	23816775	2020-08-01	23816301	26	448	0.0580357	1.05805
Taiwan	23816775	2020-08-02	23816301	26	448	0.0580357	1.05805
Taiwan	23816775	2020-08-03	23816301	26	448	0.0580357	1.05805
Taiwan	23816775	2020-08-04	23816299	28	448	0.0625	1.06251
Taiwan	23816775	2020-08-05	23816299	28	448	0.0625	1.06251
Taiwan	23816775	2020-08-06	23816298	29	448	0.0647321	1.06474
Taiwan	23816775	2020-08-07	23816298	29	448	0.0647321	1.06474
Taiwan	23816775	2020-08-08	23816298	29	448	0.0647321	1.06474
Taiwan	23816775	2020-08-09	23816298	29	448	0.0647321	1.06474
Taiwan	23816775	2020-08-10	23816298	29	448	0.0647321	1.06474
Taiwan	23816775	2020-08-11	23816295	30	450	0.0666667	1.06668
Taiwan	23816775	2020-08-12	23816294	24	457	0.0525164	1.05253
Taiwan	23816775	2020-08-13	23816294	24	457	0.0525164	1.05253
Taiwan	23816775	2020-08-14	23816294	24	457	0.0525164	1.05253
Taiwan	23816775	2020-08-15	23816293	25	457	0.0547046	1.05472
Taiwan	23816775	2020-08-16	23816291	27	457	0.059081	1.05909
Taiwan	23816775	2020-08-17	23816290	28	457	0.0612691	1.06128
Taiwan	23816775	2020-08-18	23816289	29	457	0.0634573	1.06347
Taiwan	23816775	2020-08-19	23816289	22	464	0.0474138	1.04742
Taiwan	23816775	2020-08-20	23816289	22	464	0.0474138	1.04742
Taiwan	23816775	2020-08-21	23816288	23	464	0.049569	1.04958
Taiwan	23816775	2020-08-22	23816288	23	464	0.049569	1.04958
Taiwan	23816775	2020-08-23	23816288	23	464	0.049569	1.04958
Taiwan	23816775	2020-08-24	23816288	23	464	0.049569	1.04958
Taiwan	23816775	2020-08-25	23816288	23	464	0.049569	1.04958
Taiwan	23816775	2020-08-26	23816288	18	469	0.0383795	1.03839
Taiwan	23816775	2020-08-27	23816288	18	469	0.0383795	1.03839
Taiwan	23816775	2020-08-28	23816288	18	469	0.0383795	1.03839
Taiwan	23816775	2020-08-29	23816287	19	469	0.0405117	1.04052
Taiwan	23816775	2020-08-30	23816287	19	469	0.0405117	1.04052
Taiwan	23816775	2020-08-31	23816287	19	469	0.0405117	1.04052
Taiwan	23816775	2020-09-01	23816287	19	469	0.0405117	1.04052
Taiwan	23816775	2020-09-02	23816286	11	478	0.0230126	1.02302
Taiwan	23816775	2020-09-03	23816286	11	478	0.0230126	1.02302
Taiwan	23816775	2020-09-04	23816285	12	478	0.0251046	1.02512
Taiwan	23816775	2020-09-05	23816283	12	480	0.025	1.02501
Taiwan	23816775	2020-09-06	23816282	13	480	0.0270833	1.02709
Taiwan	23816775	2020-09-07	23816281	12	482	0.0248963	1.02491
Taiwan	23816775	2020-09-08	23816280	13	482	0.026971	1.02698
Taiwan	23816775	2020-09-09	23816280	13	482	0.026971	1.02698
Taiwan	23816775	2020-09-10	23816279	14	482	0.0290456	1.02906
Taiwan	23816775	2020-09-11	23816277	16	482	0.033195	1.03321
Taiwan	23816775	2020-09-12	23816277	16	482	0.033195	1.03321
Taiwan	23816775	2020-09-13	23816277	16	482	0.033195	1.03321
Taiwan	23816775	2020-09-14	23816276	16	483	0.0331263	1.03314
Taiwan	23816775	2020-09-15	23816276	16	483	0.0331263	1.03314
Taiwan	23816775	2020-09-16	23816275	16	484	0.0330579	1.03307
Taiwan	23816775	2020-09-17	23816272	18	485	0.0371134	1.03712
Taiwan	23816775	2020-09-18	23816272	18	485	0.0371134	1.03712
Taiwan	23816775	2020-09-19	23816269	20	486	0.0411523	1.04116
Taiwan	23816775	2020-09-20	23816268	21	486	0.0432099	1.04322
Taiwan	23816775	2020-09-21	23816266	23	486	0.0473251	1.04734
Taiwan	23816775	2020-09-22	23816266	23	486	0.0473251	1.04734
Taiwan	23816775	2020-09-23	23816266	22	487	0.0451745	1.04519
Taiwan	23816775	2020-09-24	23816266	22	487	0.0451745	1.04519
Taiwan	23816775	2020-09-25	23816265	23	487	0.0472279	1.04724
Taiwan	23816775	2020-09-26	23816265	23	487	0.0472279	1.04724
Taiwan	23816775	2020-09-27	23816265	23	487	0.0472279	1.04724
Taiwan	23816775	2020-09-28	23816262	24	489	0.0490798	1.04909
Taiwan	23816775	2020-09-29	23816262	24	489	0.0490798	1.04909
Taiwan	23816775	2020-09-30	23816261	24	490	0.0489796	1.04899
Taiwan	23816775	2020-10-01	23816260	24	491	0.0488798	1.04889
Taiwan	23816775	2020-10-02	23816258	26	491	0.0529532	1.05296
Taiwan	23816775	2020-10-03	23816258	26	491	0.0529532	1.05296
Taiwan	23816775	2020-10-04	23816258	26	491	0.0529532	1.05296
Taiwan	23816775	2020-10-05	23816257	26	492	0.0528455	1.05286
Taiwan	23816775	2020-10-06	23816254	29	492	0.0589431	1.05895
Taiwan	23816775	2020-10-07	23816252	30	493	0.0608519	1.06086
Taiwan	23816775	2020-10-08	23816251	30	494	0.0607287	1.06074
Taiwan	23816775	2020-10-09	23816248	32	495	0.0646465	1.06466
Taiwan	23816775	2020-10-10	23816248	32	495	0.0646465	1.06466
Taiwan	23816775	2020-10-11	23816248	32	495	0.0646465	1.06466
Taiwan	23816775	2020-10-12	23816246	33	496	0.0665323	1.06654
Taiwan	23816775	2020-10-13	23816245	34	496	0.0685484	1.06856
Taiwan	23816775	2020-10-14	23816245	32	498	0.064257	1.06427
Taiwan	23816775	2020-10-15	23816244	33	498	0.0662651	1.06628
Taiwan	23816775	2020-10-16	23816240	37	498	0.0742972	1.07431
Taiwan	23816775	2020-10-17	23816240	37	498	0.0742972	1.07431
Taiwan	23816775	2020-10-18	23816240	37	498	0.0742972	1.07431
Taiwan	23816775	2020-10-19	23816235	40	500	0.08	1.08001
Taiwan	23816775	2020-10-20	23816232	41	502	0.0816733	1.08169
Taiwan	23816775	2020-10-21	23816231	42	502	0.0836653	1.08368
Taiwan	23816775	2020-10-22	23816227	44	504	0.0873016	1.08731
Taiwan	23816775	2020-10-23	23816227	44	504	0.0873016	1.08731
Taiwan	23816775	2020-10-24	23816225	41	509	0.0805501	1.08056
Taiwan	23816775	2020-10-25	23816225	41	509	0.0805501	1.08056
Taiwan	23816775	2020-10-26	23816225	41	509	0.0805501	1.08056
Taiwan	23816775	2020-10-27	23816225	41	509	0.0805501	1.08056
Taiwan	23816775	2020-10-28	23816225	35	515	0.0679612	1.06797
Taiwan	23816775	2020-10-29	23816222	33	520	0.0634615	1.06347
Taiwan	23816775	2020-10-30	23816221	33	521	0.0633397	1.06335
Taiwan	23816775	2020-10-31	23816220	33	522	0.0632184	1.06323
Taiwan	23816775	2020-11-01	23816217	33	525	0.0628571	1.06287
Taiwan	23816775	2020-11-02	23816212	37	526	0.0703422	1.07035
Taiwan	23816775	2020-11-03	23816208	39	528	0.0738636	1.07388
Taiwan	23816775	2020-11-04	23816207	40	528	0.0757576	1.07577
Taiwan	23816775	2020-11-05	23816206	39	530	0.0735849	1.0736
Taiwan	23816775	2020-11-06	23816202	43	530	0.0811321	1.08115
Taiwan	23816775	2020-11-07	23816202	43	530	0.0811321	1.08115
Taiwan	23816775	2020-11-08	23816198	46	531	0.086629	1.08664
Taiwan	23816775	2020-11-09	23816197	45	533	0.0844278	1.08444
Taiwan	23816775	2020-11-10	23816195	45	535	0.0841121	1.08413
Taiwan	23816775	2020-11-11	23816191	49	535	0.0915888	1.0916
Taiwan	23816775	2020-11-12	23816186	50	539	0.0927644	1.09278
Taiwan	23816775	2020-11-13	23816178	57	540	0.105556	1.10557
Taiwan	23816775	2020-11-14	23816175	58	542	0.107011	1.10703
Taiwan	23816775	2020-11-15	23816173	59	543	0.108656	1.10867
Taiwan	23816775	2020-11-16	23816172	60	543	0.110497	1.11051
Taiwan	23816775	2020-11-17	23816170	59	546	0.108059	1.10807
Taiwan	23816775	2020-11-18	23816168	59	548	0.107664	1.10768
Taiwan	23816775	2020-11-19	23816166	57	552	0.103261	1.10327
Taiwan	23816775	2020-11-20	23816164	58	553	0.104882	1.1049
Taiwan	23816775	2020-11-21	23816164	58	553	0.104882	1.1049
Taiwan	23816775	2020-11-22	23816158	62	555	0.111712	1.11173
Taiwan	23816775	2020-11-23	23816157	62	556	0.111511	1.11153
Taiwan	23816775	2020-11-24	23816157	62	556	0.111511	1.11153
Taiwan	23816775	2020-11-25	23816152	63	560	0.1125	1.11251
Taiwan	23816775	2020-11-26	23816150	63	562	0.1121	1.11211
Taiwan	23816775	2020-11-27	23816136	77	562	0.137011	1.13703
Taiwan	23816775	2020-11-28	23816127	85	563	0.150977	1.15099
Taiwan	23816775	2020-11-29	23816124	79	572	0.138112	1.13813
Taiwan	23816775	2020-11-30	23816100	103	572	0.18007	1.18009
Taiwan	23816775	2020-12-01	23816096	104	575	0.18087	1.18089
Taiwan	23816775	2020-12-02	23816090	108	577	0.187175	1.18719
Taiwan	23816775	2020-12-03	23816089	107	579	0.184801	1.18482
Taiwan	23816775	2020-12-04	23816085	111	579	0.19171	1.19173
Taiwan	23816775	2020-12-05	23816081	113	581	0.194492	1.19451
Taiwan	23816775	2020-12-06	23816059	135	581	0.232358	1.23238
Taiwan	23816775	2020-12-07	23816059	135	581	0.232358	1.23238
Taiwan	23816775	2020-12-08	23816057	129	589	0.219015	1.21903
Taiwan	23816775	2020-12-09	23816055	128	592	0.216216	1.21623
Taiwan	23816775	2020-12-10	23816051	127	597	0.21273	1.21275
Taiwan	23816775	2020-12-11	23816050	123	602	0.204319	1.20434
Taiwan	23816775	2020-12-12	23816042	125	608	0.205592	1.20561
Tanzania	59734218	2020-04-01	59734198	18	2	9	10
Tanzania	59734218	2020-04-02	59734198	17	3	5.66667	6.66667
Tanzania	59734218	2020-04-03	59734198	16	4	4	5
Tanzania	59734218	2020-04-04	59734198	16	4	4	5
Tanzania	59734218	2020-04-05	59734196	18	4	4.5	5.5
Tanzania	59734218	2020-04-06	59734194	20	4	5	6
Tanzania	59734218	2020-04-07	59734194	18	6	3	4
Tanzania	59734218	2020-04-08	59734193	19	6	3.16667	4.16667
Tanzania	59734218	2020-04-09	59734193	19	6	3.16667	4.16667
Tanzania	59734218	2020-04-10	59734186	24	8	3	4
Tanzania	59734218	2020-04-11	59734186	24	8	3	4
Tanzania	59734218	2020-04-12	59734186	24	8	3	4
Tanzania	59734218	2020-04-13	59734169	39	10	3.9	4.9
Tanzania	59734218	2020-04-14	59734165	43	10	4.3	5.3
Tanzania	59734218	2020-04-15	59734130	73	15	4.86667	5.86667
Tanzania	59734218	2020-04-16	59734124	79	15	5.26667	6.26667
Tanzania	59734218	2020-04-17	59734071	131	16	8.1875	9.18751
Tanzania	59734218	2020-04-18	59734071	131	16	8.1875	9.18751
Tanzania	59734218	2020-04-19	59734048	152	18	8.44444	9.44446
Tanzania	59734218	2020-04-20	59733964	233	21	11.0952	12.0953
Tanzania	59734218	2020-04-21	59733964	233	21	11.0952	12.0953
Tanzania	59734218	2020-04-22	59733934	263	21	12.5238	13.5238
Tanzania	59734218	2020-04-23	59733934	263	21	12.5238	13.5238
Tanzania	59734218	2020-04-24	59733919	241	58	4.15517	5.15519
Tanzania	59734218	2020-04-25	59733919	241	58	4.15517	5.15519
Tanzania	59734218	2020-04-26	59733919	241	58	4.15517	5.15519
Tanzania	59734218	2020-04-27	59733919	241	58	4.15517	5.15519
Tanzania	59734218	2020-04-28	59733919	241	58	4.15517	5.15519
Tanzania	59734218	2020-04-29	59733738	297	183	1.62295	2.62296
Tanzania	59734218	2020-04-30	59733738	297	183	1.62295	2.62296
Tanzania	59734218	2020-05-01	59733738	297	183	1.62295	2.62296
Tanzania	59734218	2020-05-02	59733738	297	183	1.62295	2.62296
Tanzania	59734218	2020-05-03	59733738	297	183	1.62295	2.62296
Tanzania	59734218	2020-05-04	59733738	297	183	1.62295	2.62296
Tanzania	59734218	2020-05-05	59733738	297	183	1.62295	2.62296
Tanzania	59734218	2020-05-06	59733738	297	183	1.62295	2.62296
Tanzania	59734218	2020-05-07	59733738	297	183	1.62295	2.62296
Tanzania	59734218	2020-05-08	59733709	305	204	1.4951	2.49511
Tanzania	59734218	2020-05-09	59733709	305	204	1.4951	2.49511
Tanzania	59734218	2020-05-10	59733709	305	204	1.4951	2.49511
Tanzania	59734218	2020-05-11	59733709	305	204	1.4951	2.49511
Tanzania	59734218	2020-05-12	59733709	305	204	1.4951	2.49511
Tanzania	59734218	2020-05-13	59733709	305	204	1.4951	2.49511
Tanzania	59734218	2020-05-14	59733709	305	204	1.4951	2.49511
Tanzania	59734218	2020-05-15	59733709	305	204	1.4951	2.49511
Tanzania	59734218	2020-05-16	59733709	305	204	1.4951	2.49511
Tanzania	59734218	2020-05-17	59733709	305	204	1.4951	2.49511
Tanzania	59734218	2020-05-18	59733709	305	204	1.4951	2.49511
Tanzania	59734218	2020-05-19	59733709	305	204	1.4951	2.49511
Tanzania	59734218	2020-05-20	59733709	305	204	1.4951	2.49511
Tanzania	59734218	2020-05-21	59733709	305	204	1.4951	2.49511
Tanzania	59734218	2020-05-22	59733709	305	204	1.4951	2.49511
Tanzania	59734218	2020-05-23	59733709	305	204	1.4951	2.49511
Tanzania	59734218	2020-05-24	59733709	305	204	1.4951	2.49511
Tanzania	59734218	2020-05-25	59733709	305	204	1.4951	2.49511
Tanzania	59734218	2020-05-26	59733709	305	204	1.4951	2.49511
Tanzania	59734218	2020-05-27	59733709	305	204	1.4951	2.49511
Tanzania	59734218	2020-05-28	59733709	305	204	1.4951	2.49511
Tanzania	59734218	2020-05-29	59733709	305	204	1.4951	2.49511
Tanzania	59734218	2020-05-30	59733709	305	204	1.4951	2.49511
Tanzania	59734218	2020-05-31	59733709	305	204	1.4951	2.49511
Tanzania	59734218	2020-06-01	59733709	305	204	1.4951	2.49511
Tanzania	59734218	2020-06-02	59733709	305	204	1.4951	2.49511
Tanzania	59734218	2020-06-03	59733709	305	204	1.4951	2.49511
Tanzania	59734218	2020-06-04	59733709	305	204	1.4951	2.49511
Tanzania	59734218	2020-06-05	59733709	305	204	1.4951	2.49511
Tanzania	59734218	2020-06-06	59733709	305	204	1.4951	2.49511
Tanzania	59734218	2020-06-07	59733709	305	204	1.4951	2.49511
Tanzania	59734218	2020-06-08	59733709	305	204	1.4951	2.49511
Tanzania	59734218	2020-06-09	59733709	305	204	1.4951	2.49511
Tanzania	59734218	2020-06-10	59733709	305	204	1.4951	2.49511
Tanzania	59734218	2020-06-11	59733709	305	204	1.4951	2.49511
Tanzania	59734218	2020-06-12	59733709	305	204	1.4951	2.49511
Tanzania	59734218	2020-06-13	59733709	305	204	1.4951	2.49511
Tanzania	59734218	2020-06-14	59733709	305	204	1.4951	2.49511
Tanzania	59734218	2020-06-15	59733709	305	204	1.4951	2.49511
Tanzania	59734218	2020-06-16	59733709	305	204	1.4951	2.49511
Tanzania	59734218	2020-06-17	59733709	305	204	1.4951	2.49511
Tanzania	59734218	2020-06-18	59733709	305	204	1.4951	2.49511
Tanzania	59734218	2020-06-19	59733709	305	204	1.4951	2.49511
Tanzania	59734218	2020-06-20	59733709	305	204	1.4951	2.49511
Tanzania	59734218	2020-06-21	59733709	305	204	1.4951	2.49511
Tanzania	59734218	2020-06-22	59733709	305	204	1.4951	2.49511
Tanzania	59734218	2020-06-23	59733709	305	204	1.4951	2.49511
Tanzania	59734218	2020-06-24	59733709	305	204	1.4951	2.49511
Tanzania	59734218	2020-06-25	59733709	305	204	1.4951	2.49511
Tanzania	59734218	2020-06-26	59733709	305	204	1.4951	2.49511
Tanzania	59734218	2020-06-27	59733709	305	204	1.4951	2.49511
Tanzania	59734218	2020-06-28	59733709	305	204	1.4951	2.49511
Tanzania	59734218	2020-06-29	59733709	305	204	1.4951	2.49511
Tanzania	59734218	2020-06-30	59733709	305	204	1.4951	2.49511
Tanzania	59734218	2020-07-01	59733709	305	204	1.4951	2.49511
Tanzania	59734218	2020-07-02	59733709	305	204	1.4951	2.49511
Tanzania	59734218	2020-07-03	59733709	305	204	1.4951	2.49511
Tanzania	59734218	2020-07-04	59733709	305	204	1.4951	2.49511
Tanzania	59734218	2020-07-05	59733709	305	204	1.4951	2.49511
Tanzania	59734218	2020-07-06	59733709	305	204	1.4951	2.49511
Tanzania	59734218	2020-07-07	59733709	305	204	1.4951	2.49511
Tanzania	59734218	2020-07-08	59733709	305	204	1.4951	2.49511
Tanzania	59734218	2020-07-09	59733709	305	204	1.4951	2.49511
Tanzania	59734218	2020-07-10	59733709	305	204	1.4951	2.49511
Tanzania	59734218	2020-07-11	59733709	305	204	1.4951	2.49511
Tanzania	59734218	2020-07-12	59733709	305	204	1.4951	2.49511
Tanzania	59734218	2020-07-13	59733709	305	204	1.4951	2.49511
Tanzania	59734218	2020-07-14	59733709	305	204	1.4951	2.49511
Tanzania	59734218	2020-07-15	59733709	305	204	1.4951	2.49511
Tanzania	59734218	2020-07-16	59733709	305	204	1.4951	2.49511
Tanzania	59734218	2020-07-17	59733709	305	204	1.4951	2.49511
Tanzania	59734218	2020-07-18	59733709	305	204	1.4951	2.49511
Tanzania	59734218	2020-07-19	59733709	305	204	1.4951	2.49511
Tanzania	59734218	2020-07-20	59733709	305	204	1.4951	2.49511
Tanzania	59734218	2020-07-21	59733709	305	204	1.4951	2.49511
Tanzania	59734218	2020-07-22	59733709	305	204	1.4951	2.49511
Tanzania	59734218	2020-07-23	59733709	305	204	1.4951	2.49511
Tanzania	59734218	2020-07-24	59733709	305	204	1.4951	2.49511
Tanzania	59734218	2020-07-25	59733709	305	204	1.4951	2.49511
Tanzania	59734218	2020-07-26	59733709	305	204	1.4951	2.49511
Tanzania	59734218	2020-07-27	59733709	305	204	1.4951	2.49511
Tanzania	59734218	2020-07-28	59733709	305	204	1.4951	2.49511
Tanzania	59734218	2020-07-29	59733709	305	204	1.4951	2.49511
Tanzania	59734218	2020-07-30	59733709	305	204	1.4951	2.49511
Tanzania	59734218	2020-07-31	59733709	305	204	1.4951	2.49511
Tanzania	59734218	2020-08-01	59733709	305	204	1.4951	2.49511
Tanzania	59734218	2020-08-02	59733709	305	204	1.4951	2.49511
Tanzania	59734218	2020-08-03	59733709	305	204	1.4951	2.49511
Tanzania	59734218	2020-08-04	59733709	305	204	1.4951	2.49511
Tanzania	59734218	2020-08-05	59733709	305	204	1.4951	2.49511
Tanzania	59734218	2020-08-06	59733709	305	204	1.4951	2.49511
Tanzania	59734218	2020-08-07	59733709	305	204	1.4951	2.49511
Tanzania	59734218	2020-08-08	59733709	305	204	1.4951	2.49511
Tanzania	59734218	2020-08-09	59733709	305	204	1.4951	2.49511
Tanzania	59734218	2020-08-10	59733709	305	204	1.4951	2.49511
Tanzania	59734218	2020-08-11	59733709	305	204	1.4951	2.49511
Tanzania	59734218	2020-08-12	59733709	305	204	1.4951	2.49511
Tanzania	59734218	2020-08-13	59733709	305	204	1.4951	2.49511
Tanzania	59734218	2020-08-14	59733709	305	204	1.4951	2.49511
Tanzania	59734218	2020-08-15	59733709	305	204	1.4951	2.49511
Tanzania	59734218	2020-08-16	59733709	305	204	1.4951	2.49511
Tanzania	59734218	2020-08-17	59733709	305	204	1.4951	2.49511
Tanzania	59734218	2020-08-18	59733709	305	204	1.4951	2.49511
Tanzania	59734218	2020-08-19	59733709	305	204	1.4951	2.49511
Tanzania	59734218	2020-08-20	59733709	305	204	1.4951	2.49511
Tanzania	59734218	2020-08-21	59733709	305	204	1.4951	2.49511
Tanzania	59734218	2020-08-22	59733709	305	204	1.4951	2.49511
Tanzania	59734218	2020-08-23	59733709	305	204	1.4951	2.49511
Tanzania	59734218	2020-08-24	59733709	305	204	1.4951	2.49511
Tanzania	59734218	2020-08-25	59733709	305	204	1.4951	2.49511
Tanzania	59734218	2020-08-26	59733709	305	204	1.4951	2.49511
Tanzania	59734218	2020-08-27	59733709	305	204	1.4951	2.49511
Tanzania	59734218	2020-08-28	59733709	305	204	1.4951	2.49511
Tanzania	59734218	2020-08-29	59733709	305	204	1.4951	2.49511
Tanzania	59734218	2020-08-30	59733709	305	204	1.4951	2.49511
Tanzania	59734218	2020-08-31	59733709	305	204	1.4951	2.49511
Tanzania	59734218	2020-09-01	59733709	305	204	1.4951	2.49511
Tanzania	59734218	2020-09-02	59733709	305	204	1.4951	2.49511
Tanzania	59734218	2020-09-03	59733709	305	204	1.4951	2.49511
Tanzania	59734218	2020-09-04	59733709	305	204	1.4951	2.49511
Tanzania	59734218	2020-09-05	59733709	305	204	1.4951	2.49511
Tanzania	59734218	2020-09-06	59733709	305	204	1.4951	2.49511
Tanzania	59734218	2020-09-07	59733709	305	204	1.4951	2.49511
Tanzania	59734218	2020-09-08	59733709	305	204	1.4951	2.49511
Tanzania	59734218	2020-09-09	59733709	305	204	1.4951	2.49511
Tanzania	59734218	2020-09-10	59733709	305	204	1.4951	2.49511
Tanzania	59734218	2020-09-11	59733709	305	204	1.4951	2.49511
Tanzania	59734218	2020-09-12	59733709	305	204	1.4951	2.49511
Tanzania	59734218	2020-09-13	59733709	305	204	1.4951	2.49511
Tanzania	59734218	2020-09-14	59733709	305	204	1.4951	2.49511
Tanzania	59734218	2020-09-15	59733709	305	204	1.4951	2.49511
Tanzania	59734218	2020-09-16	59733709	305	204	1.4951	2.49511
Tanzania	59734218	2020-09-17	59733709	305	204	1.4951	2.49511
Tanzania	59734218	2020-09-18	59733709	305	204	1.4951	2.49511
Tanzania	59734218	2020-09-19	59733709	305	204	1.4951	2.49511
Tanzania	59734218	2020-09-20	59733709	305	204	1.4951	2.49511
Tanzania	59734218	2020-09-21	59733709	305	204	1.4951	2.49511
Tanzania	59734218	2020-09-22	59733709	305	204	1.4951	2.49511
Tanzania	59734218	2020-09-23	59733709	305	204	1.4951	2.49511
Tanzania	59734218	2020-09-24	59733709	305	204	1.4951	2.49511
Tanzania	59734218	2020-09-25	59733709	305	204	1.4951	2.49511
Tanzania	59734218	2020-09-26	59733709	305	204	1.4951	2.49511
Tanzania	59734218	2020-09-27	59733709	305	204	1.4951	2.49511
Tanzania	59734218	2020-09-28	59733709	305	204	1.4951	2.49511
Tanzania	59734218	2020-09-29	59733709	305	204	1.4951	2.49511
Tanzania	59734218	2020-09-30	59733709	305	204	1.4951	2.49511
Tanzania	59734218	2020-10-01	59733709	305	204	1.4951	2.49511
Tanzania	59734218	2020-10-02	59733709	305	204	1.4951	2.49511
Tanzania	59734218	2020-10-03	59733709	305	204	1.4951	2.49511
Tanzania	59734218	2020-10-04	59733709	305	204	1.4951	2.49511
Tanzania	59734218	2020-10-05	59733709	305	204	1.4951	2.49511
Tanzania	59734218	2020-10-06	59733709	305	204	1.4951	2.49511
Tanzania	59734218	2020-10-07	59733709	305	204	1.4951	2.49511
Tanzania	59734218	2020-10-08	59733709	305	204	1.4951	2.49511
Tanzania	59734218	2020-10-09	59733709	305	204	1.4951	2.49511
Tanzania	59734218	2020-10-10	59733709	305	204	1.4951	2.49511
Tanzania	59734218	2020-10-11	59733709	305	204	1.4951	2.49511
Tanzania	59734218	2020-10-12	59733709	305	204	1.4951	2.49511
Tanzania	59734218	2020-10-13	59733709	305	204	1.4951	2.49511
Tanzania	59734218	2020-10-14	59733709	305	204	1.4951	2.49511
Tanzania	59734218	2020-10-15	59733709	305	204	1.4951	2.49511
Tanzania	59734218	2020-10-16	59733709	305	204	1.4951	2.49511
Tanzania	59734218	2020-10-17	59733709	305	204	1.4951	2.49511
Tanzania	59734218	2020-10-18	59733709	305	204	1.4951	2.49511
Tanzania	59734218	2020-10-19	59733709	305	204	1.4951	2.49511
Tanzania	59734218	2020-10-20	59733709	305	204	1.4951	2.49511
Tanzania	59734218	2020-10-21	59733709	305	204	1.4951	2.49511
Tanzania	59734218	2020-10-22	59733709	305	204	1.4951	2.49511
Tanzania	59734218	2020-10-23	59733709	305	204	1.4951	2.49511
Tanzania	59734218	2020-10-24	59733709	305	204	1.4951	2.49511
Tanzania	59734218	2020-10-25	59733709	305	204	1.4951	2.49511
Tanzania	59734218	2020-10-26	59733709	305	204	1.4951	2.49511
Tanzania	59734218	2020-10-27	59733709	305	204	1.4951	2.49511
Tanzania	59734218	2020-10-28	59733709	305	204	1.4951	2.49511
Tanzania	59734218	2020-10-29	59733709	305	204	1.4951	2.49511
Tanzania	59734218	2020-10-30	59733709	305	204	1.4951	2.49511
Tanzania	59734218	2020-10-31	59733709	305	204	1.4951	2.49511
Tanzania	59734218	2020-11-01	59733709	305	204	1.4951	2.49511
Tanzania	59734218	2020-11-02	59733709	305	204	1.4951	2.49511
Tanzania	59734218	2020-11-03	59733709	305	204	1.4951	2.49511
Tanzania	59734218	2020-11-04	59733709	305	204	1.4951	2.49511
Tanzania	59734218	2020-11-05	59733709	305	204	1.4951	2.49511
Tanzania	59734218	2020-11-06	59733709	305	204	1.4951	2.49511
Tanzania	59734218	2020-11-07	59733709	305	204	1.4951	2.49511
Tanzania	59734218	2020-11-08	59733709	305	204	1.4951	2.49511
Tanzania	59734218	2020-11-09	59733709	305	204	1.4951	2.49511
Tanzania	59734218	2020-11-10	59733709	305	204	1.4951	2.49511
Tanzania	59734218	2020-11-11	59733709	305	204	1.4951	2.49511
Tanzania	59734218	2020-11-12	59733709	305	204	1.4951	2.49511
Tanzania	59734218	2020-11-13	59733709	305	204	1.4951	2.49511
Tanzania	59734218	2020-11-14	59733709	305	204	1.4951	2.49511
Tanzania	59734218	2020-11-15	59733709	305	204	1.4951	2.49511
Tanzania	59734218	2020-11-16	59733709	305	204	1.4951	2.49511
Tanzania	59734218	2020-11-17	59733709	305	204	1.4951	2.49511
Tanzania	59734218	2020-11-18	59733709	305	204	1.4951	2.49511
Tanzania	59734218	2020-11-19	59733709	305	204	1.4951	2.49511
Tanzania	59734218	2020-11-20	59733709	305	204	1.4951	2.49511
Tanzania	59734218	2020-11-21	59733709	305	204	1.4951	2.49511
Tanzania	59734218	2020-11-22	59733709	305	204	1.4951	2.49511
Tanzania	59734218	2020-11-23	59733709	305	204	1.4951	2.49511
Tanzania	59734218	2020-11-24	59733709	305	204	1.4951	2.49511
Tanzania	59734218	2020-11-25	59733709	305	204	1.4951	2.49511
Tanzania	59734218	2020-11-26	59733709	305	204	1.4951	2.49511
Tanzania	59734218	2020-11-27	59733709	305	204	1.4951	2.49511
Tanzania	59734218	2020-11-28	59733709	305	204	1.4951	2.49511
Tanzania	59734218	2020-11-29	59733709	305	204	1.4951	2.49511
Tanzania	59734218	2020-11-30	59733709	305	204	1.4951	2.49511
Tanzania	59734218	2020-12-01	59733709	305	204	1.4951	2.49511
Tanzania	59734218	2020-12-02	59733709	305	204	1.4951	2.49511
Tanzania	59734218	2020-12-03	59733709	305	204	1.4951	2.49511
Tanzania	59734218	2020-12-04	59733709	305	204	1.4951	2.49511
Tanzania	59734218	2020-12-05	59733709	305	204	1.4951	2.49511
Tanzania	59734218	2020-12-06	59733709	305	204	1.4951	2.49511
Tanzania	59734218	2020-12-07	59733709	305	204	1.4951	2.49511
Tanzania	59734218	2020-12-08	59733709	305	204	1.4951	2.49511
Tanzania	59734218	2020-12-09	59733709	305	204	1.4951	2.49511
Tanzania	59734218	2020-12-10	59733709	305	204	1.4951	2.49511
Tanzania	59734218	2020-12-11	59733709	305	204	1.4951	2.49511
Tanzania	59734218	2020-12-12	59733709	305	204	1.4951	2.49511
Turkey	84339067	2020-04-01	84323388	15069	610	24.7033	25.7057
Turkey	84339067	2020-04-02	84320932	17364	771	22.5214	23.5239
Turkey	84339067	2020-04-03	84318146	20012	909	22.0154	23.0183
Turkey	84339067	2020-04-04	84315133	22647	1287	17.5967	18.5994
Turkey	84339067	2020-04-05	84311998	25453	1616	15.7506	16.7533
Turkey	84339067	2020-04-06	84308850	28242	1975	14.2997	15.3025
Turkey	84339067	2020-04-07	84304958	31802	2307	13.785	14.788
Turkey	84339067	2020-04-08	84300841	35568	2658	13.3815	14.3847
Turkey	84339067	2020-04-09	84296785	39232	3050	12.863	13.8664
Turkey	84339067	2020-04-10	84292038	43600	3429	12.7151	13.7189
Turkey	84339067	2020-04-11	84286900	48101	4066	11.8301	12.834
Turkey	84339067	2020-04-12	84282111	52312	4644	11.2644	12.2686
Turkey	84339067	2020-04-13	84278018	55796	5253	10.6217	11.6259
Turkey	84339067	2020-04-14	84273956	58909	6202	9.49839	10.5024
Turkey	84339067	2020-04-15	84269675	62200	7192	8.6485	9.65247
Turkey	84339067	2020-04-16	84264874	65461	8732	7.49668	8.50042
Turkey	84339067	2020-04-17	84260521	68146	10400	6.5525	7.55602
Turkey	84339067	2020-04-18	84256738	69986	12343	5.6701	6.67335
Turkey	84339067	2020-04-19	84252761	72313	13993	5.1678	6.17096
Turkey	84339067	2020-04-20	84248087	75410	15570	4.84329	5.84644
Turkey	84339067	2020-04-21	84243476	78414	17177	4.56506	5.56821
Turkey	84339067	2020-04-22	84240393	79821	18853	4.23386	5.23693
Turkey	84339067	2020-04-23	84237277	80808	20982	3.8513	4.85423
Turkey	84339067	2020-04-24	84234155	80575	24337	3.3108	4.31349
Turkey	84339067	2020-04-25	84231294	79485	28288	2.80985	3.81228
Turkey	84339067	2020-04-26	84228937	78185	31945	2.44749	3.44974
Turkey	84339067	2020-04-27	84226806	75570	36691	2.05963	3.06167
Turkey	84339067	2020-04-28	84224414	72852	41801	1.74283	2.7447
Turkey	84339067	2020-04-29	84221478	70468	47121	1.49547	2.49721
Turkey	84339067	2020-04-30	84218863	68144	52060	1.30895	2.3106
Turkey	84339067	2020-05-01	84216675	65326	57066	1.14474	2.1463
Turkey	84339067	2020-05-02	84214692	62780	61595	1.01924	2.02073
Turkey	84339067	2020-05-03	84213022	59497	66548	0.894046	1.89546
Turkey	84339067	2020-05-04	84211408	56032	71627	0.782275	1.78363
Turkey	84339067	2020-05-05	84209576	52686	76805	0.685971	1.68727
Turkey	84339067	2020-05-06	84207323	49958	81786	0.610838	1.6121
Turkey	84339067	2020-05-07	84205346	47096	86625	0.543677	1.5449
Turkey	84339067	2020-05-08	84203498	45484	90085	0.504901	1.50611
Turkey	84339067	2020-05-09	84201952	43896	93219	0.470891	1.47209
Turkey	84339067	2020-05-10	84200410	42180	96477	0.437203	1.43839
Turkey	84339067	2020-05-11	84199296	40150	99621	0.403027	1.40419
Turkey	84339067	2020-05-12	84197592	38692	102783	0.376444	1.3776
Turkey	84339067	2020-05-13	84195953	37447	105667	0.354387	1.35554
Turkey	84339067	2020-05-14	84194318	36712	108037	0.33981	1.34096
Turkey	84339067	2020-05-15	84192610	36269	110188	0.329156	1.33031
Turkey	84339067	2020-05-16	84191000	35834	112233	0.319282	1.32044
Turkey	84339067	2020-05-17	84189632	35333	114102	0.309662	1.31082
Turkey	84339067	2020-05-18	84188474	34845	115748	0.301042	1.3022
Turkey	84339067	2020-05-19	84187452	34521	117094	0.294814	1.29598
Turkey	84339067	2020-05-20	84186480	34378	118209	0.290824	1.29199
Turkey	84339067	2020-05-21	84185519	34309	119239	0.287733	1.28891
Turkey	84339067	2020-05-22	84184567	34113	120387	0.283361	1.28454
Turkey	84339067	2020-05-23	84183381	33776	121910	0.277057	1.27824
Turkey	84339067	2020-05-24	84182240	33793	123034	0.274664	1.27585
Turkey	84339067	2020-05-25	84181253	33430	124384	0.268764	1.26995
Turkey	84339067	2020-05-26	84180305	32858	125904	0.260977	1.26216
Turkey	84339067	2020-05-27	84179270	32573	127224	0.256029	1.25722
Turkey	84339067	2020-05-28	84178088	32149	128830	0.249546	1.25074
Turkey	84339067	2020-05-29	84176947	31668	130452	0.242756	1.24395
Turkey	84339067	2020-05-30	84175964	31604	131499	0.240336	1.24154
Turkey	84339067	2020-05-31	84175125	31429	132513	0.237177	1.23838
Turkey	84339067	2020-06-01	84174298	31259	133510	0.234132	1.23534
Turkey	84339067	2020-06-02	84173512	31049	134506	0.230837	1.23205
Turkey	84339067	2020-06-03	84172645	30961	135461	0.22856	1.22977
Turkey	84339067	2020-06-04	84171657	31002	136408	0.227274	1.22849
Turkey	84339067	2020-06-05	84170727	30292	138048	0.219431	1.22065
Turkey	84339067	2020-06-06	84169849	29227	139991	0.208778	1.20999
Turkey	84339067	2020-06-07	84168935	27471	142661	0.192561	1.19377
Turkey	84339067	2020-06-08	84167946	25030	146091	0.171332	1.17252
Turkey	84339067	2020-06-09	84166953	22787	149327	0.152598	1.15378
Turkey	84339067	2020-06-10	84166031	21451	151585	0.141511	1.14268
Turkey	84339067	2020-06-11	84165044	21400	152623	0.140215	1.14139
Turkey	84339067	2020-06-12	84163849	21338	153880	0.138666	1.13985
Turkey	84339067	2020-06-13	84162390	21798	154879	0.140742	1.14194
Turkey	84339067	2020-06-14	84160828	22015	156224	0.140919	1.14213
Turkey	84339067	2020-06-15	84159236	22642	157189	0.144043	1.14526
Turkey	84339067	2020-06-16	84157769	23077	158221	0.145853	1.14709
Turkey	84339067	2020-06-17	84156340	23226	159501	0.145617	1.14686
Turkey	84339067	2020-06-18	84155036	23127	160904	0.143732	1.14498
Turkey	84339067	2020-06-19	84153822	22824	162421	0.140524	1.14178
Turkey	84339067	2020-06-20	84152574	22738	163755	0.138854	1.14011
Turkey	84339067	2020-06-21	84151382	22495	165190	0.136177	1.13744
Turkey	84339067	2020-06-22	84150170	22390	166507	0.134469	1.13574
Turkey	84339067	2020-06-23	84148902	22316	167849	0.132953	1.13423
Turkey	84339067	2020-06-24	84147410	22398	169259	0.13233	1.13362
Turkey	84339067	2020-06-25	84145952	22363	170752	0.130968	1.13226
Turkey	84339067	2020-06-26	84144556	22248	172263	0.129151	1.13046
Turkey	84339067	2020-06-27	84143184	21619	174264	0.124059	1.12537
Turkey	84339067	2020-06-28	84141828	21547	175692	0.122641	1.12396
Turkey	84339067	2020-06-29	84140454	21689	176924	0.122589	1.12391
Turkey	84339067	2020-06-30	84139161	21664	178242	0.121543	1.12287
Turkey	84339067	2020-07-01	84137969	20526	180572	0.113672	1.115
Turkey	84339067	2020-07-02	84136783	20152	182132	0.110645	1.11198
Turkey	84339067	2020-07-03	84135611	19992	183464	0.10897	1.11031
Turkey	84339067	2020-07-04	84134457	19912	184698	0.107808	1.10915
Turkey	84339067	2020-07-05	84133309	19853	185905	0.106791	1.10814
Turkey	84339067	2020-07-06	84132223	18608	188236	0.0988546	1.1002
Turkey	84339067	2020-07-07	84131170	17345	190552	0.091025	1.09237
Turkey	84339067	2020-07-08	84130129	16145	192793	0.0837427	1.08509
Turkey	84339067	2020-07-09	84129105	14272	195690	0.0729317	1.07427
Turkey	84339067	2020-07-10	84128102	13759	197206	0.0697697	1.07111
Turkey	84339067	2020-07-11	84127086	13420	198561	0.0675863	1.06893
Turkey	84339067	2020-07-12	84126074	13115	199878	0.065615	1.06696
Turkey	84339067	2020-07-13	84125066	12948	201053	0.0644009	1.06575
Turkey	84339067	2020-07-14	84124074	12871	202122	0.0636794	1.06504
Turkey	84339067	2020-07-15	84123127	12788	203152	0.0629479	1.06431
Turkey	84339067	2020-07-16	84122194	12613	204260	0.0617497	1.06312
Turkey	84339067	2020-07-17	84121268	12507	205292	0.060923	1.0623
Turkey	84339067	2020-07-18	84120350	12229	206488	0.0592238	1.0606
Turkey	84339067	2020-07-19	84119426	12140	207501	0.0585057	1.05989
Turkey	84339067	2020-07-20	84118495	12062	208510	0.0578485	1.05923
Turkey	84339067	2020-07-21	84117567	11963	209537	0.0570925	1.05848
Turkey	84339067	2020-07-22	84116665	11643	210759	0.0552432	1.05664
Turkey	84339067	2020-07-23	84115752	11387	211928	0.0537305	1.05513
Turkey	84339067	2020-07-24	84114815	11298	212954	0.0530537	1.05446
Turkey	84339067	2020-07-25	84113894	11100	214073	0.0518515	1.05326
Turkey	84339067	2020-07-26	84112967	11000	215100	0.051139	1.05255
Turkey	84339067	2020-07-27	84112048	10920	216099	0.0505324	1.05195
Turkey	84339067	2020-07-28	84111085	10776	217206	0.0496119	1.05103
Turkey	84339067	2020-07-29	84110143	10708	218216	0.0490706	1.0505
Turkey	84339067	2020-07-30	84109176	10678	219213	0.0487106	1.05014
Turkey	84339067	2020-07-31	84108194	10647	220226	0.0483458	1.04978
Turkey	84339067	2020-08-01	84107198	10643	221226	0.0481092	1.04955
Turkey	84339067	2020-08-02	84106211	10634	222222	0.047853	1.0493
Turkey	84339067	2020-08-03	84105216	10607	223244	0.047513	1.04897
Turkey	84339067	2020-08-04	84104133	10678	224256	0.0476152	1.04908
Turkey	84339067	2020-08-05	84102955	10822	225290	0.0480359	1.04951
Turkey	84339067	2020-08-06	84101802	10921	226344	0.0482496	1.04973
Turkey	84339067	2020-08-07	84100617	11063	227387	0.0486527	1.05014
Turkey	84339067	2020-08-08	84099445	11137	228485	0.0487428	1.05024
Turkey	84339067	2020-08-09	84098263	11201	229603	0.0487842	1.05028
Turkey	84339067	2020-08-10	84097070	11169	230828	0.0483867	1.04989
Turkey	84339067	2020-08-11	84095887	11152	232028	0.0480632	1.04958
Turkey	84339067	2020-08-12	84094675	11412	232980	0.0489827	1.05051
Turkey	84339067	2020-08-13	84093432	11666	233969	0.0498613	1.05139
Turkey	84339067	2020-08-14	84092206	11947	234914	0.0508569	1.0524
Turkey	84339067	2020-08-15	84090950	12190	235927	0.0516685	1.05322
Turkey	84339067	2020-08-16	84089758	12366	236943	0.0521898	1.05375
Turkey	84339067	2020-08-17	84088525	12575	237967	0.0528435	1.05441
Turkey	84339067	2020-08-18	84087262	12876	238929	0.0538905	1.05547
Turkey	84339067	2020-08-19	84085959	13154	239954	0.0548188	1.0564
Turkey	84339067	2020-08-20	84084547	13665	240855	0.0567354	1.05833
Turkey	84339067	2020-08-21	84083344	14074	241649	0.0582415	1.05985
Turkey	84339067	2020-08-22	84082035	14560	242472	0.0600482	1.06167
Turkey	84339067	2020-08-23	84080818	14963	243286	0.0615037	1.06313
Turkey	84339067	2020-08-24	84079375	15645	244047	0.0641065	1.06575
Turkey	84339067	2020-08-25	84077873	16236	244958	0.0662808	1.06794
Turkey	84339067	2020-08-26	84076560	16527	245980	0.0671884	1.06885
Turkey	84339067	2020-08-27	84075069	16997	247001	0.0688135	1.07049
Turkey	84339067	2020-08-28	84073552	17461	248054	0.0703919	1.07208
Turkey	84339067	2020-08-29	84072003	17968	249096	0.0721328	1.07383
Turkey	84339067	2020-08-30	84070521	18381	250165	0.0734755	1.07519
Turkey	84339067	2020-08-31	84068934	18837	251296	0.0749594	1.07668
Turkey	84339067	2020-09-01	84067362	19359	252346	0.0767161	1.07845
Turkey	84339067	2020-09-02	84065766	19963	253338	0.0787999	1.08055
Turkey	84339067	2020-09-03	84064124	20345	254598	0.0799103	1.08167
Turkey	84339067	2020-09-04	84062512	20883	255672	0.0816789	1.08346
Turkey	84339067	2020-09-05	84060839	21516	256712	0.0838138	1.08561
Turkey	84339067	2020-09-06	84059261	22028	257778	0.0854534	1.08726
Turkey	84339067	2020-09-07	84057558	22627	258882	0.0874028	1.08922
Turkey	84339067	2020-09-08	84055797	23243	260027	0.0893869	1.09122
Turkey	84339067	2020-09-09	84054124	23918	261025	0.0916311	1.09348
Turkey	84339067	2020-09-10	84052612	24153	262302	0.0920809	1.09394
Turkey	84339067	2020-09-11	84050941	24651	263475	0.0935611	1.09543
Turkey	84339067	2020-09-12	84049432	24905	264730	0.094077	1.09596
Turkey	84339067	2020-09-13	84047905	25273	265889	0.0950509	1.09695
Turkey	84339067	2020-09-14	84046189	25701	267177	0.0961947	1.0981
Turkey	84339067	2020-09-15	84044447	26174	268446	0.0975019	1.09942
Turkey	84339067	2020-09-16	84042676	26540	269851	0.0983506	1.10029
Turkey	84339067	2020-09-17	84041028	26979	271060	0.0995315	1.10148
Turkey	84339067	2020-09-18	84039257	27628	272182	0.101506	1.10347
Turkey	84339067	2020-09-19	84037719	27786	273562	0.101571	1.10354
Turkey	84339067	2020-09-20	84036200	28128	274739	0.102381	1.10436
Turkey	84339067	2020-09-21	84034457	28601	276009	0.103623	1.10562
Turkey	84339067	2020-09-22	84032765	28967	277335	0.104448	1.10646
Turkey	84339067	2020-09-23	84030998	29635	278434	0.106435	1.10846
Turkey	84339067	2020-09-24	84029277	30041	279749	0.107386	1.10942
Turkey	84339067	2020-09-25	84027612	30315	281140	0.107829	1.10988
Turkey	84339067	2020-09-26	84026101	30523	282443	0.108068	1.11013
Turkey	84339067	2020-09-27	84024634	30806	283627	0.108614	1.11069
Turkey	84339067	2020-09-28	84023222	30731	285114	0.107785	1.10986
Turkey	84339067	2020-09-29	84021795	30638	286634	0.106889	1.10898
Turkey	84339067	2020-09-30	84020404	30719	287944	0.106684	1.10878
Turkey	84339067	2020-10-01	84018997	30657	289413	0.105928	1.10803
Turkey	84339067	2020-10-02	84017555	30530	290982	0.104921	1.10703
Turkey	84339067	2020-10-03	84016053	30762	292252	0.105258	1.10738
Turkey	84339067	2020-10-04	84014624	30952	293491	0.105461	1.10759
Turkey	84339067	2020-10-05	84013021	31178	294868	0.105735	1.10788
Turkey	84339067	2020-10-06	84011510	31405	296152	0.106044	1.1082
Turkey	84339067	2020-10-07	84009929	31575	297563	0.106112	1.10828
Turkey	84339067	2020-10-08	84008314	31734	299019	0.106127	1.1083
Turkey	84339067	2020-10-09	84006685	31906	300476	0.106185	1.10837
Turkey	84339067	2020-10-10	84005036	32108	301923	0.106345	1.10854
Turkey	84339067	2020-10-11	84003534	32339	303194	0.106661	1.10887
Turkey	84339067	2020-10-12	84001920	32594	304553	0.107022	1.10924
Turkey	84339067	2020-10-13	84000288	32850	305929	0.107378	1.10961
Turkey	84339067	2020-10-14	83998617	33068	307382	0.107579	1.10982
Turkey	84339067	2020-10-15	83996924	33384	308759	0.108123	1.11038
Turkey	84339067	2020-10-16	83995112	33704	310251	0.108635	1.1109
Turkey	84339067	2020-10-17	83993389	33955	311723	0.108927	1.11121
Turkey	84339067	2020-10-18	83991574	34194	313299	0.109142	1.11143
Turkey	84339067	2020-10-19	83989548	34721	314798	0.110296	1.1126
Turkey	84339067	2020-10-20	83987654	35029	316384	0.110717	1.11304
Turkey	84339067	2020-10-21	83985641	35467	317959	0.111546	1.11388
Turkey	84339067	2020-10-22	83983539	35917	319611	0.112377	1.11473
Turkey	84339067	2020-10-23	83981374	36515	321178	0.113691	1.11606
Turkey	84339067	2020-10-24	83979283	36964	322820	0.114503	1.11689
Turkey	84339067	2020-10-25	83977266	37612	324189	0.116019	1.11842
Turkey	84339067	2020-10-26	83975068	38117	325882	0.116966	1.11938
Turkey	84339067	2020-10-27	83972859	38739	327469	0.118298	1.12073
Turkey	84339067	2020-10-28	83970554	39305	329208	0.119393	1.12185
Turkey	84339067	2020-10-29	83968235	39971	330861	0.120809	1.12328
Turkey	84339067	2020-10-30	83965913	40512	332642	0.121789	1.12428
Turkey	84339067	2020-10-31	83963700	41144	334223	0.123103	1.12561
Turkey	84339067	2020-11-01	83961594	41661	335812	0.12406	1.12658
Turkey	84339067	2020-11-02	83959292	42366	337409	0.125563	1.1281
Turkey	84339067	2020-11-03	83956949	42813	339305	0.126179	1.12874
Turkey	84339067	2020-11-04	83954558	43286	341223	0.126855	1.12943
Turkey	84339067	2020-11-05	83952247	43802	343018	0.127696	1.13029
Turkey	84339067	2020-11-06	83949811	44241	345015	0.128229	1.13084
Turkey	84339067	2020-11-07	83947328	44715	347024	0.128853	1.13148
Turkey	84339067	2020-11-08	83944812	45129	349126	0.129263	1.13191
Turkey	84339067	2020-11-09	83942236	45573	351258	0.129742	1.13241
Turkey	84339067	2020-11-10	83939707	45800	353560	0.12954	1.13222
Turkey	84339067	2020-11-11	83937014	46295	355758	0.130131	1.13283
Turkey	84339067	2020-11-12	83934173	46867	358027	0.130904	1.13363
Turkey	84339067	2020-11-13	83931128	47809	360130	0.132755	1.1355
Turkey	84339067	2020-11-14	83928012	48535	362520	0.133882	1.13665
Turkey	84339067	2020-11-15	83924789	49108	365170	0.13448	1.13728
Turkey	84339067	2020-11-16	83921473	49618	367976	0.13484	1.13766
Turkey	84339067	2020-11-17	83917654	50646	370767	0.136598	1.13945
Turkey	84339067	2020-11-18	83913439	52153	373475	0.139643	1.14253
Turkey	84339067	2020-11-19	83908897	53654	376516	0.142501	1.14542
Turkey	84339067	2020-11-20	83903794	55597	379676	0.146433	1.1494
Turkey	84339067	2020-11-21	83898262	57761	383044	0.150795	1.15381
Turkey	84339067	2020-11-22	83892245	59827	386995	0.154594	1.15766
Turkey	84339067	2020-11-23	83885532	63133	390402	0.161713	1.16485
Turkey	84339067	2020-11-24	83878151	66675	394241	0.169122	1.17233
Turkey	84339067	2020-11-25	83871337	69410	398320	0.174257	1.17753
Turkey	84339067	2020-11-26	83835329	101953	401785	0.25375	1.25751
Turkey	84339067	2020-11-27	83790823	142437	405807	0.350997	1.35541
Turkey	84339067	2020-11-28	83760720	168747	409600	0.41198	1.41684
Turkey	84339067	2020-11-29	83731439	193828	413800	0.46841	1.47373
Turkey	84339067	2020-11-30	83700220	220374	418473	0.526615	1.53243
Turkey	84339067	2020-12-01	83670110	245701	423256	0.580502	1.5868
Turkey	84339067	2020-12-02	83638187	272610	428270	0.636538	1.64338
Turkey	84339067	2020-12-03	83605806	300614	432647	0.694825	1.70224
Turkey	84339067	2020-12-04	83573070	328346	437651	0.750246	1.75824
Turkey	84339067	2020-12-05	83541174	355946	441947	0.805404	1.814
Turkey	84339067	2020-12-06	83510772	382142	446153	0.856527	1.8657
Turkey	84339067	2020-12-07	83478635	409059	451373	0.906255	1.91605
Turkey	84339067	2020-12-08	83445437	436801	456829	0.956159	1.9666
Turkey	84339067	2020-12-09	83413725	462450	462892	0.999045	2.01009
Turkey	84339067	2020-12-10	83383301	487422	468344	1.04074	2.05239
Turkey	84339067	2020-12-11	82558394	1306587	474086	2.75601	3.79623
Turkey	84339067	2020-12-12	82529258	212045	1597764	0.132714	1.14504
United Kingdom	67886011	2020-04-01	67856146	27329	2536	10.7764	11.779
United Kingdom	67886011	2020-04-02	67851838	31055	3118	9.95991	10.9627
United Kingdom	67886011	2020-04-03	67847322	34870	3819	9.13066	10.1336
United Kingdom	67886011	2020-04-04	67843534	37942	4535	8.36648	9.36941
United Kingdom	67886011	2020-04-05	67837575	43264	5172	8.36504	9.36839
United Kingdom	67886011	2020-04-06	67833732	46607	5672	8.21703	9.22058
United Kingdom	67886011	2020-04-07	67830062	49453	6496	7.61284	8.61639
United Kingdom	67886011	2020-04-08	67824537	54018	7456	7.2449	8.24864
United Kingdom	67886011	2020-04-09	67820139	57520	8352	6.88697	7.8908
United Kingdom	67886011	2020-04-10	67811406	65043	9562	6.80224	7.80653
United Kingdom	67886011	2020-04-11	67806137	69360	10514	6.59692	7.60139
United Kingdom	67886011	2020-04-12	67800805	73951	11255	6.5705	7.57526
United Kingdom	67886011	2020-04-13	67796441	77919	11651	6.68775	7.69283
United Kingdom	67886011	2020-04-14	67791166	82393	12452	6.61685	7.62217
United Kingdom	67886011	2020-04-15	67786528	86221	13262	6.50136	7.50686
United Kingdom	67886011	2020-04-16	67781866	90011	14134	6.3684	7.37406
United Kingdom	67886011	2020-04-17	67776242	94768	15001	6.31745	7.32337
United Kingdom	67886011	2020-04-18	67770697	99402	15912	6.24698	7.25315
United Kingdom	67886011	2020-04-19	67764839	104641	16531	6.32999	7.33654
United Kingdom	67886011	2020-04-20	67760155	108860	16996	6.40504	7.41191
United Kingdom	67886011	2020-04-21	67755839	112156	18016	6.22536	7.23229
United Kingdom	67886011	2020-04-22	67751373	115804	18834	6.14867	7.15577
United Kingdom	67886011	2020-04-23	67746765	119743	19503	6.13972	7.14705
United Kingdom	67886011	2020-04-24	67741371	124349	20291	6.12828	7.13589
United Kingdom	67886011	2020-04-25	67736442	128414	21155	6.07015	7.07795
United Kingdom	67886011	2020-04-26	67731974	132465	21572	6.1406	7.14871
United Kingdom	67886011	2020-04-27	67727663	136384	21964	6.20943	7.21785
United Kingdom	67886011	2020-04-28	67723661	139792	22558	6.197	7.20562
United Kingdom	67886011	2020-04-29	67719570	139418	27023	5.15923	6.1668
United Kingdom	67886011	2020-04-30	67713530	144780	27701	5.22653	6.23445
United Kingdom	67886011	2020-05-01	67707326	150210	28475	5.27515	6.28343
United Kingdom	67886011	2020-05-02	67702511	154399	29101	5.30563	6.31416
United Kingdom	67886011	2020-05-03	67698169	158421	29421	5.38462	6.39347
United Kingdom	67886011	2020-05-04	67694179	162113	29719	5.45486	6.464
United Kingdom	67886011	2020-05-05	67689768	165816	30427	5.44963	6.45897
United Kingdom	67886011	2020-05-06	67683652	171275	31084	5.51007	6.51979
United Kingdom	67886011	2020-05-07	67678034	176318	31659	5.56929	6.57937
United Kingdom	67886011	2020-05-08	67673382	180316	32313	5.58029	6.59062
United Kingdom	67886011	2020-05-09	67669486	183862	32663	5.62906	6.63965
United Kingdom	67886011	2020-05-10	67665562	187517	32932	5.69407	6.70496
United Kingdom	67886011	2020-05-11	67661679	191176	33156	5.76595	6.77716
United Kingdom	67886011	2020-05-12	67658270	193949	33792	5.73949	6.75082
United Kingdom	67886011	2020-05-13	67655026	196689	34296	5.73504	6.74653
United Kingdom	67886011	2020-05-14	67651571	199704	34736	5.74919	6.76087
United Kingdom	67886011	2020-05-15	67648007	202879	35125	5.77591	6.78782
United Kingdom	67886011	2020-05-16	67644550	205857	35604	5.78185	6.79394
United Kingdom	67886011	2020-05-17	67641016	209221	35774	5.84841	6.8608
United Kingdom	67886011	2020-05-18	67638302	211743	35966	5.88731	6.89991
United Kingdom	67886011	2020-05-19	67635873	213617	36521	5.84916	6.8618
United Kingdom	67886011	2020-05-20	67636392	212717	36902	5.76438	6.77684
United Kingdom	67886011	2020-05-21	67633765	214988	37258	5.77025	6.78286
United Kingdom	67886011	2020-05-22	67630467	217927	37617	5.79331	6.80613
United Kingdom	67886011	2020-05-23	67627507	220598	37906	5.81961	6.83262
United Kingdom	67886011	2020-05-24	67625095	222890	38026	5.86152	6.87474
United Kingdom	67886011	2020-05-25	67623464	224390	38157	5.8807	6.89404
United Kingdom	67886011	2020-05-26	67619412	228308	38291	5.96245	6.97615
United Kingdom	67886011	2020-05-27	67617392	229911	38708	5.93962	6.95339
United Kingdom	67886011	2020-05-28	67615503	231422	39086	5.92084	6.93467
United Kingdom	67886011	2020-05-29	67613404	233192	39415	5.91633	6.93025
United Kingdom	67886011	2020-05-30	67611792	234574	39645	5.91686	6.93087
United Kingdom	67886011	2020-05-31	67609855	236395	39761	5.9454	6.95956
United Kingdom	67886011	2020-06-01	67608275	237388	40348	5.88351	6.89763
United Kingdom	67886011	2020-06-02	67606619	238716	40676	5.86872	6.88289
United Kingdom	67886011	2020-06-03	67604741	240247	41023	5.8564	6.87064
United Kingdom	67886011	2020-06-04	67602932	241873	41206	5.86985	6.88421
United Kingdom	67886011	2020-06-05	67601277	243162	41572	5.84918	6.86358
United Kingdom	67886011	2020-06-06	67599717	244516	41778	5.85275	6.86724
United Kingdom	67886011	2020-06-07	67598390	245757	41864	5.87037	6.88496
United Kingdom	67886011	2020-06-08	67597177	246899	41935	5.88766	6.90235
United Kingdom	67886011	2020-06-09	67595430	248356	42225	5.88173	6.8965
United Kingdom	67886011	2020-06-10	67594423	249106	42482	5.8638	6.87858
United Kingdom	67886011	2020-06-11	67593489	250140	42382	5.90203	6.91695
United Kingdom	67886011	2020-06-12	67591609	251554	42848	5.87085	6.88579
United Kingdom	67886011	2020-06-13	67590183	252798	43030	5.87492	6.88995
United Kingdom	67886011	2020-06-14	67588669	254276	43066	5.90433	6.9195
United Kingdom	67886011	2020-06-15	67587696	255210	43105	5.92066	6.93591
United Kingdom	67886011	2020-06-16	67586411	256253	43347	5.91167	6.92696
United Kingdom	67886011	2020-06-17	67585294	257175	43542	5.90637	6.92171
United Kingdom	67886011	2020-06-18	67584076	258249	43686	5.91148	6.9269
United Kingdom	67886011	2020-06-19	67582726	259420	43865	5.91405	6.92955
United Kingdom	67886011	2020-06-20	67581431	260587	43993	5.92337	6.93895
United Kingdom	67886011	2020-06-21	67580208	261767	44036	5.94439	6.96007
United Kingdom	67886011	2020-06-22	67579250	262708	44053	5.96345	6.97923
United Kingdom	67886011	2020-06-23	67578329	263341	44341	5.939	6.95477
United Kingdom	67886011	2020-06-24	67577674	263827	44510	5.92736	6.94314
United Kingdom	67886011	2020-06-25	67576556	264780	44675	5.9268	6.94264
United Kingdom	67886011	2020-06-26	67575175	265975	44861	5.92887	6.94478
United Kingdom	67886011	2020-06-27	67574284	266765	44962	5.93312	6.94909
United Kingdom	67886011	2020-06-28	67573371	267642	44998	5.94786	6.96391
United Kingdom	67886011	2020-06-29	67572541	268443	45027	5.96182	6.97795
United Kingdom	67886011	2020-06-30	67571851	268975	45185	5.95275	6.96889
United Kingdom	67886011	2020-07-01	67571019	269629	45363	5.94381	6.95997
United Kingdom	67886011	2020-07-02	67571019	269539	45453	5.93006	6.94619
United Kingdom	67886011	2020-07-03	67571019	269401	45591	5.90908	6.92516
United Kingdom	67886011	2020-07-04	67571019	269334	45658	5.89894	6.915
United Kingdom	67886011	2020-07-05	67571019	269312	45680	5.89562	6.91167
United Kingdom	67886011	2020-07-06	67571019	269296	45696	5.89321	6.90925
United Kingdom	67886011	2020-07-07	67571019	269141	45851	5.8699	6.88589
United Kingdom	67886011	2020-07-08	67571019	269012	45980	5.85063	6.86657
United Kingdom	67886011	2020-07-09	67571019	268927	46065	5.83799	6.8539
United Kingdom	67886011	2020-07-10	67571019	268879	46113	5.83087	6.84677
United Kingdom	67886011	2020-07-11	67571019	268731	46261	5.80902	6.82486
United Kingdom	67886011	2020-07-12	67571019	268710	46282	5.80593	6.82177
United Kingdom	67886011	2020-07-13	67571019	268693	46299	5.80343	6.81926
United Kingdom	67886011	2020-07-14	67571019	268554	46438	5.78307	6.79885
United Kingdom	67886011	2020-07-15	67571019	268468	46524	5.77053	6.78628
United Kingdom	67886011	2020-07-16	67571019	268385	46607	5.75847	6.7742
United Kingdom	67886011	2020-07-17	67571019	268271	46721	5.74198	6.75767
United Kingdom	67886011	2020-07-18	67571019	268221	46771	5.73477	6.75044
United Kingdom	67886011	2020-07-19	67571019	268194	46798	5.73089	6.74655
United Kingdom	67886011	2020-07-20	67571019	268182	46810	5.72916	6.74482
United Kingdom	67886011	2020-07-21	67571019	268071	46921	5.71324	6.72886
United Kingdom	67886011	2020-07-22	67571019	267990	47002	5.70167	6.71727
United Kingdom	67886011	2020-07-23	67571019	267928	47064	5.69284	6.70842
United Kingdom	67886011	2020-07-24	67571019	267805	47187	5.6754	6.69093
United Kingdom	67886011	2020-07-25	67571019	267742	47250	5.6665	6.68201
United Kingdom	67886011	2020-07-26	67571019	267721	47271	5.66354	6.67904
United Kingdom	67886011	2020-07-27	67571019	267711	47281	5.66213	6.67763
United Kingdom	67886011	2020-07-28	67571019	267591	47401	5.64526	6.66073
United Kingdom	67886011	2020-07-29	67571019	267508	47484	5.63365	6.64908
United Kingdom	67886011	2020-07-30	67571019	267470	47522	5.62834	6.64377
United Kingdom	67886011	2020-07-31	67571019	267349	47643	5.61151	6.62689
United Kingdom	67886011	2020-08-01	67571019	267273	47719	5.60098	6.61634
United Kingdom	67886011	2020-08-02	67571019	267262	47730	5.59946	6.61481
United Kingdom	67886011	2020-08-03	67571019	267252	47740	5.59807	6.61343
United Kingdom	67886011	2020-08-04	67571019	267252	47740	5.59807	6.61343
United Kingdom	67886011	2020-08-05	67571019	267251	47741	5.59793	6.61329
United Kingdom	67886011	2020-08-06	67571019	267047	47945	5.56986	6.58515
United Kingdom	67886011	2020-08-07	67571019	266949	48043	5.55646	6.57172
United Kingdom	67886011	2020-08-08	67571019	266892	48100	5.54869	6.56393
United Kingdom	67886011	2020-08-09	67571019	266882	48110	5.54733	6.56257
United Kingdom	67886011	2020-08-10	67571019	266918	48074	5.55223	6.56748
United Kingdom	67886011	2020-08-11	67571019	266917	48075	5.5521	6.56734
United Kingdom	67886011	2020-08-12	67570430	267318	48263	5.53878	6.55402
United Kingdom	67886011	2020-08-13	67570411	267330	48270	5.53822	6.55347
United Kingdom	67886011	2020-08-14	67570390	267349	48272	5.53839	6.55363
United Kingdom	67886011	2020-08-15	67566779	270955	48277	5.61251	6.6281
United Kingdom	67886011	2020-08-16	67565668	272066	48277	5.63552	6.65123
United Kingdom	67886011	2020-08-17	67564947	278120	42944	6.47634	7.49408
United Kingdom	67886011	2020-08-18	67563834	279218	42959	6.49964	7.51749
United Kingdom	67886011	2020-08-19	67563003	280030	42978	6.51566	7.5336
United Kingdom	67886011	2020-08-20	67561808	281170	43033	6.53382	7.55187
United Kingdom	67886011	2020-08-21	67560748	282228	43035	6.5581	7.57627
United Kingdom	67886011	2020-08-22	67559416	283539	43056	6.58535	7.60366
United Kingdom	67886011	2020-08-23	67558368	284581	43062	6.60863	7.62705
United Kingdom	67886011	2020-08-24	67557391	285551	43069	6.63008	7.64861
United Kingdom	67886011	2020-08-25	67556190	286735	43086	6.65495	7.6736
United Kingdom	67886011	2020-08-26	67555044	287864	43103	6.67851	7.69729
United Kingdom	67886011	2020-08-27	67553502	289381	43128	6.70982	7.72876
United Kingdom	67886011	2020-08-28	67552205	290618	43188	6.72914	7.7482
United Kingdom	67886011	2020-08-29	67551095	291709	43207	6.75143	7.77061
United Kingdom	67886011	2020-08-30	67549343	293458	43210	6.79144	7.81082
United Kingdom	67886011	2020-08-31	67547928	294812	43271	6.81315	7.83267
United Kingdom	67886011	2020-09-01	67546596	296114	43301	6.8385	7.85816
United Kingdom	67886011	2020-09-02	67545082	297585	43344	6.86566	7.88547
United Kingdom	67886011	2020-09-03	67543303	299342	43366	6.90269	7.9227
United Kingdom	67886011	2020-09-04	67541325	301304	43382	6.94537	7.96561
United Kingdom	67886011	2020-09-05	67539498	303069	43444	6.97608	7.99651
United Kingdom	67886011	2020-09-06	67536511	306036	43464	7.04114	8.06191
United Kingdom	67886011	2020-09-07	67533560	308984	43467	7.10847	8.1296
United Kingdom	67886011	2020-09-08	67531079	311430	43502	7.15898	8.18038
United Kingdom	67886011	2020-09-09	67528398	314099	43514	7.21834	8.24007
United Kingdom	67886011	2020-09-10	67525467	317002	43542	7.28037	8.30244
United Kingdom	67886011	2020-09-11	67521923	320537	43551	7.36004	8.38254
United Kingdom	67886011	2020-09-12	67518419	324000	43592	7.43256	8.45547
United Kingdom	67886011	2020-09-13	67515081	327067	43863	7.45656	8.47975
United Kingdom	67886011	2020-09-14	67512456	329677	43878	7.51349	8.537
United Kingdom	67886011	2020-09-15	67509341	332733	43937	7.57296	8.59683
United Kingdom	67886011	2020-09-16	67505334	336714	43963	7.65903	8.6834
United Kingdom	67886011	2020-09-17	67501924	340092	43995	7.73024	8.75503
United Kingdom	67886011	2020-09-18	67497595	344382	44034	7.82082	8.84615
United Kingdom	67886011	2020-09-19	67493166	348770	44075	7.9131	8.93899
United Kingdom	67886011	2020-09-20	67489267	352650	44094	7.99769	9.02408
United Kingdom	67886011	2020-09-21	67484889	357017	44105	8.09471	9.12168
United Kingdom	67886011	2020-09-22	67479953	361869	44189	8.18912	9.21671
United Kingdom	67886011	2020-09-23	67473766	368047	44198	8.32723	9.35567
United Kingdom	67886011	2020-09-24	67467122	374616	44273	8.4615	9.49081
United Kingdom	67886011	2020-09-25	67460244	381439	44328	8.60492	9.63517
United Kingdom	67886011	2020-09-26	67454194	387424	44393	8.72714	9.75821
United Kingdom	67886011	2020-09-27	67448494	393101	44416	8.85044	9.88232
United Kingdom	67886011	2020-09-28	67444438	397131	44442	8.93594	9.96839
United Kingdom	67886011	2020-09-29	67437282	404199	44530	9.077	10.1105
United Kingdom	67886011	2020-09-30	67430165	411240	44606	9.21939	10.2539
United Kingdom	67886011	2020-10-01	67423236	418100	44675	9.3587	10.3942
United Kingdom	67886011	2020-10-02	67416242	425022	44747	9.49834	10.5348
United Kingdom	67886011	2020-10-03	67403357	437851	44803	9.77281	10.8113
United Kingdom	67886011	2020-10-04	67380392	460776	44843	10.2753	11.3175
United Kingdom	67886011	2020-10-05	67367789	473354	44868	10.5499	11.5942
United Kingdom	67886011	2020-10-06	67353232	487827	44952	10.8522	11.8989
United Kingdom	67886011	2020-10-07	67339059	501922	45030	11.1464	12.1956
United Kingdom	67886011	2020-10-08	67321509	519346	45156	11.5012	12.5534
United Kingdom	67886011	2020-10-09	67307621	533133	45257	11.7801	12.8349
United Kingdom	67886011	2020-10-10	67292446	548220	45345	12.09	13.1475
United Kingdom	67886011	2020-10-11	67279564	561029	45418	12.3526	13.4126
United Kingdom	67886011	2020-10-12	67265553	574982	45476	12.6436	13.7064
United Kingdom	67886011	2020-10-13	67248303	592065	45643	12.9716	14.0377
United Kingdom	67886011	2020-10-14	67228552	611663	45796	13.3563	14.4262
United Kingdom	67886011	2020-10-15	67209556	630511	45944	13.7235	14.7973
United Kingdom	67886011	2020-10-16	67193899	646028	46084	14.0185	15.0956
United Kingdom	67886011	2020-10-17	67177713	662057	46241	14.3175	15.398
United Kingdom	67886011	2020-10-18	67160719	678967	46325	14.6566	15.7408
United Kingdom	67886011	2020-10-19	67141889	697693	46429	15.0271	16.1156
United Kingdom	67886011	2020-10-20	67120524	718804	46683	15.3976	16.4907
United Kingdom	67886011	2020-10-21	67093817	745310	46884	15.8969	16.9963
United Kingdom	67886011	2020-10-22	67072560	766362	47089	16.2748	17.3791
United Kingdom	67886011	2020-10-23	67052001	786692	47318	16.6256	17.7348
United Kingdom	67886011	2020-10-24	67028968	809532	47511	17.0388	18.1537
United Kingdom	67886011	2020-10-25	67009171	829169	47671	17.3936	18.5134
United Kingdom	67886011	2020-10-26	66988271	849950	47790	17.7851	18.9104
United Kingdom	67886011	2020-10-27	66965347	872490	48174	18.1112	19.242
United Kingdom	67886011	2020-10-28	66940633	896840	48538	18.4771	19.614
United Kingdom	67886011	2020-10-29	66917555	919612	48844	18.8275	19.9703
United Kingdom	67886011	2020-10-30	66893137	943744	49130	19.2091	20.3584
United Kingdom	67886011	2020-10-31	66871218	965309	49484	19.5075	20.6623
United Kingdom	67886011	2020-11-01	66847957	988406	49648	19.9083	21.0698
United Kingdom	67886011	2020-11-02	66828990	1007228	49793	20.2283	21.3953
United Kingdom	67886011	2020-11-03	66808912	1026853	50246	20.4365	21.6084
United Kingdom	67886011	2020-11-04	66783706	1051548	50757	20.7173	21.8956
United Kingdom	67886011	2020-11-05	66759542	1075328	51141	21.0267	22.2115
United Kingdom	67886011	2020-11-06	66736220	1098275	51516	21.3191	22.5103
United Kingdom	67886011	2020-11-07	66711241	1122827	51943	21.6165	22.8145
United Kingdom	67886011	2020-11-08	66690661	1143233	52117	21.9359	23.1402
United Kingdom	67886011	2020-11-09	66669264	1164420	52327	22.2528	23.4637
United Kingdom	67886011	2020-11-10	66648813	1184329	52869	22.4012	23.6171
United Kingdom	67886011	2020-11-11	66625813	1206723	53475	22.5661	23.7876
United Kingdom	67886011	2020-11-12	66592296	1239664	54051	22.9351	24.1661
United Kingdom	67886011	2020-11-13	66564980	1266546	54485	23.2458	24.4848
United Kingdom	67886011	2020-11-14	66538104	1292941	54966	23.5226	24.7693
United Kingdom	67886011	2020-11-15	66513127	1317737	55147	23.895	25.1502
United Kingdom	67886011	2020-11-16	66491712	1338924	55375	24.1792	25.4414
United Kingdom	67886011	2020-11-17	66471652	1358372	55987	24.2623	25.5291
United Kingdom	67886011	2020-11-18	66452007	1377430	56574	24.3474	25.6189
United Kingdom	67886011	2020-11-19	66429071	1399828	57112	24.5102	25.788
United Kingdom	67886011	2020-11-20	66408797	1419573	57641	24.6278	25.9108
United Kingdom	67886011	2020-11-21	66388876	1439104	58031	24.7989	26.0876
United Kingdom	67886011	2020-11-22	66370209	1457360	58442	24.9369	26.2308
United Kingdom	67886011	2020-11-23	66354744	1472607	58660	25.1041	26.403
United Kingdom	67886011	2020-11-24	66343400	1483271	59340	24.9961	26.2961
United Kingdom	67886011	2020-11-25	66325139	1500797	60075	24.9821	26.2854
United Kingdom	67886011	2020-11-26	66307582	1517847	60582	25.0544	26.3621
United Kingdom	67886011	2020-11-27	66292761	1532140	61110	25.0718	26.3827
United Kingdom	67886011	2020-11-28	66276870	1547514	61627	25.111	26.4254
United Kingdom	67886011	2020-11-29	66264706	1559449	61856	25.211	26.529
United Kingdom	67886011	2020-11-30	66252278	1571618	62115	25.3017	26.6234
United Kingdom	67886011	2020-12-01	66238781	1584493	62737	25.2561	26.5799
United Kingdom	67886011	2020-12-02	66222544	1600069	63398	25.2385	26.5653
United Kingdom	67886011	2020-12-03	66207593	1614585	63833	25.2939	26.6244
United Kingdom	67886011	2020-12-04	66191211	1630449	64351	25.3368	26.6711
United Kingdom	67886011	2020-12-05	66175632	1645618	64761	25.4106	26.749
United Kingdom	67886011	2020-12-06	66158260	1662673	65078	25.5489	26.8926
United Kingdom	67886011	2020-12-07	66143486	1677247	65278	25.6939	27.0425
United Kingdom	67886011	2020-12-08	66131100	1689016	65895	25.6319	26.9822
United Kingdom	67886011	2020-12-09	66114466	1705104	66441	25.6634	27.0175
United Kingdom	67886011	2020-12-10	66093400	1725645	66966	25.769	27.1288
United Kingdom	67886011	2020-12-11	66071616	1746993	67402	25.919	27.2853
United Kingdom	67886011	2020-12-12	66050062	1768021	67928	26.0279	27.4001
US	331002651	2020-04-01	330789279	200141	13231	15.1267	16.1319
US	331002651	2020-04-02	330759198	228526	14927	15.3096	16.3156
US	331002651	2020-04-03	330727065	258792	16794	15.4098	16.4166
US	331002651	2020-04-04	330693801	285791	23059	12.3939	13.4002
US	331002651	2020-04-05	330665579	310005	27067	11.4532	12.4596
US	331002651	2020-04-06	330636037	336250	30364	11.074	12.0807
US	331002651	2020-04-07	330606428	361738	34485	10.4897	11.4966
US	331002651	2020-04-08	330573599	390798	38254	10.2159	11.2231
US	331002651	2020-04-09	330541214	419549	41888	10.016	11.0237
US	331002651	2020-04-10	330506116	449159	47376	9.48073	10.4886
US	331002651	2020-04-11	330476255	474663	51733	9.17525	10.1833
US	331002651	2020-04-12	330447338	500306	55007	9.09532	10.1038
US	331002651	2020-04-13	330422032	513609	67010	7.66466	8.67227
US	331002651	2020-04-14	330394981	534076	73594	7.25706	8.26465
US	331002651	2020-04-15	330366301	555929	80421	6.91273	7.92035
US	331002651	2020-04-16	330334850	580182	87619	6.62165	7.62934
US	331002651	2020-04-17	330302945	604388	95318	6.34075	7.34852
US	331002651	2020-04-18	330270454	628693	103504	6.07409	7.08193
US	331002651	2020-04-19	330243565	648088	110998	5.83874	6.84659
US	331002651	2020-04-20	330218325	669903	114423	5.85462	6.86275
US	331002651	2020-04-21	330178865	703737	120049	5.86208	6.87063
US	331002651	2020-04-22	330162431	654713	185507	3.52932	4.53508
US	331002651	2020-04-23	330133481	675466	193704	3.4871	4.49301
US	331002651	2020-04-24	330097318	672836	232497	2.89396	3.89929
US	331002651	2020-04-25	330064497	693582	244572	2.8359	3.84135
US	331002651	2020-04-26	330036868	712913	252870	2.81929	3.82487
US	331002651	2020-04-27	330014454	725769	262428	2.76559	3.77123
US	331002651	2020-04-28	329990069	698992	313590	2.229	3.23395
US	331002651	2020-04-29	329962742	710738	329171	2.15918	3.16415
US	331002651	2020-04-30	329933227	852481	216943	3.92952	4.9375
US	331002651	2020-05-01	329899190	874503	228958	3.81949	4.82754
US	331002651	2020-05-02	329870112	890788	241751	3.68473	4.69277
US	331002651	2020-05-03	329844611	910206	247834	3.67264	4.68084
US	331002651	2020-05-04	329822276	924273	256102	3.609	4.61724
US	331002651	2020-05-05	329798300	943496	260855	3.61694	4.62536
US	331002651	2020-05-06	329774048	965262	263341	3.66545	4.67413
US	331002651	2020-05-07	329745628	986325	270698	3.64364	4.65248
US	331002651	2020-05-08	329718722	1007756	276173	3.649	4.65804
US	331002651	2020-05-09	329693101	1018221	291329	3.49509	4.50401
US	331002651	2020-05-10	329673391	1033565	295695	3.49538	4.50443
US	331002651	2020-05-11	329654770	1034466	313415	3.30063	4.30941
US	331002651	2020-05-12	329633077	1056911	312663	3.38035	4.38944
US	331002651	2020-05-13	329612245	1062857	327549	3.24488	4.25382
US	331002651	2020-05-14	329584877	1085462	332312	3.26639	4.27556
US	331002651	2020-05-15	329559827	1104547	338277	3.26521	4.27454
US	331002651	2020-05-16	329534831	1110690	357130	3.11004	4.11918
US	331002651	2020-05-17	329515894	1124930	361827	3.10903	4.11828
US	331002651	2020-05-18	329494343	1134783	373525	3.03804	4.04727
US	331002651	2020-05-19	329474083	1147255	381313	3.0087	4.01798
US	331002651	2020-05-20	329450798	1164102	387751	3.00219	4.0116
US	331002651	2020-05-21	329425504	1184027	393120	3.01187	4.02146
US	331002651	2020-05-22	329401714	1154823	446114	2.58863	3.59733
US	331002651	2020-05-23	329380039	1164286	458326	2.5403	3.54901
US	331002651	2020-05-24	329359405	1178790	464456	2.538	3.54681
US	331002651	2020-05-25	329340349	1184925	477377	2.48216	3.49093
US	331002651	2020-05-26	329332154	1186682	483815	2.45276	3.4615
US	331002651	2020-05-27	329303475	1207250	491926	2.45413	3.46303
US	331002651	2020-05-28	329280898	1220146	501607	2.43247	3.44143
US	331002651	2020-05-29	329256632	1236764	509255	2.42858	3.43765
US	331002651	2020-05-30	329232486	1249928	520237	2.40261	3.41174
US	331002651	2020-05-31	329212479	1241033	549139	2.25996	3.26881
US	331002651	2020-06-01	329191291	1247964	563396	2.21507	3.2239
US	331002651	2020-06-02	329170830	1261773	570048	2.21345	3.22238
US	331002651	2020-06-03	329151131	1265087	586433	2.15726	3.16612
US	331002651	2020-06-04	329129991	1279447	593213	2.15681	3.16577
US	331002651	2020-06-05	329105271	1296542	600838	2.15789	3.16698
US	331002651	2020-06-06	329082590	1309410	610651	2.14429	3.15344
US	331002651	2020-06-07	329060288	1325482	616881	2.14868	3.15796
US	331002651	2020-06-08	329041754	1331385	629512	2.11495	3.12421
US	331002651	2020-06-09	329023240	1342567	636844	2.10816	3.11749
US	331002651	2020-06-10	329002187	1354036	646428	2.09464	3.10403
US	331002651	2020-06-11	328979304	1369235	654112	2.09327	3.10277
US	331002651	2020-06-12	328953665	1386931	662055	2.09489	3.10451
US	331002651	2020-06-13	328928125	1402484	672042	2.0869	3.09661
US	331002651	2020-06-14	328908593	1416510	677548	2.09064	3.10046
US	331002651	2020-06-15	328888625	1421565	692461	2.05292	3.06271
US	331002651	2020-06-16	328864920	1437265	700466	2.05187	3.06177
US	331002651	2020-06-17	328839361	1453382	709908	2.04728	3.05728
US	331002651	2020-06-18	328811599	1473503	717549	2.05352	3.06367
US	331002651	2020-06-19	328781690	1495134	725827	2.0599	3.07022
US	331002651	2020-06-20	328747532	1517940	737179	2.05912	3.06959
US	331002651	2020-06-21	328722772	1537777	742102	2.07219	3.08282
US	331002651	2020-06-22	328690349	1551702	760600	2.0401	3.05077
US	331002651	2020-06-23	328655629	1578246	768776	2.05293	3.06381
US	331002651	2020-06-24	328621158	1603352	778141	2.06049	3.07155
US	331002651	2020-06-25	328580352	1634327	787972	2.07409	3.0854
US	331002651	2020-06-26	328535097	1671706	795848	2.10053	3.11215
US	331002651	2020-06-27	328492500	1705304	804847	2.11879	3.13068
US	331002651	2020-06-28	328453655	1738029	810967	2.14316	3.15532
US	331002651	2020-06-29	328412099	1759209	831343	2.1161	3.12836
US	331002651	2020-06-30	328367234	1787369	848048	2.10763	3.12006
US	331002651	2020-07-01	328316393	1828202	858056	2.13063	3.14341
US	331002651	2020-07-02	328262772	1829169	910710	2.00851	3.02103
US	331002651	2020-07-03	328208498	1874315	919838	2.03766	3.05055
US	331002651	2020-07-04	328163215	1815435	1024001	1.77288	2.78485
US	331002651	2020-07-05	328114016	1851925	1036710	1.78635	2.79858
US	331002651	2020-07-06	328066574	1881644	1054433	1.78451	2.79693
US	331002651	2020-07-07	328006553	1928142	1067956	1.80545	2.81822
US	331002651	2020-07-08	327947952	1968979	1085720	1.81352	2.82659
US	331002651	2020-07-09	327884705	2015545	1102401	1.82832	2.84173
US	331002651	2020-07-10	327818078	2067296	1117277	1.8503	2.8641
US	331002651	2020-07-11	327756726	2115572	1130353	1.8716	2.88578
US	331002651	2020-07-12	327697709	2163411	1141531	1.89518	2.90973
US	331002651	2020-07-13	327639595	2195512	1167544	1.88045	2.89519
US	331002651	2020-07-14	327571077	2246010	1185564	1.89447	2.90957
US	331002651	2020-07-15	327504804	2284558	1213289	1.88295	2.89829
US	331002651	2020-07-16	327426494	2347154	1229003	1.9098	2.92564
US	331002651	2020-07-17	327354936	2401245	1246470	1.92644	2.94268
US	331002651	2020-07-18	327291238	2448574	1262839	1.93894	2.95554
US	331002651	2020-07-19	327229391	2501605	1271655	1.9672	2.98425
US	331002651	2020-07-20	327172641	2529017	1300993	1.94391	2.96108
US	331002651	2020-07-21	327103440	2575198	1324013	1.94499	2.96248
US	331002651	2020-07-22	327031745	2616867	1354039	1.93264	2.95037
US	331002651	2020-07-23	326963903	2661175	1377573	1.93179	2.94982
US	331002651	2020-07-24	326890120	2705361	1407170	1.92255	2.94086
US	331002651	2020-07-25	326824630	2752147	1425874	1.93015	2.9488
US	331002651	2020-07-26	326768728	2789125	1444798	1.93046	2.94936
US	331002651	2020-07-27	326712392	2816444	1473815	1.91099	2.93002
US	331002651	2020-07-28	326650654	2847378	1504619	1.89242	2.91161
US	331002651	2020-07-29	326575669	2886844	1540138	1.87441	2.8938
US	331002651	2020-07-30	326508050	2928391	1566210	1.86973	2.88939
US	331002651	2020-07-31	326440613	2970564	1591474	1.86655	2.88649
US	331002651	2020-08-01	326382207	3004112	1616332	1.8586	2.87874
US	331002651	2020-08-02	326334696	3044406	1623549	1.87515	2.89562
US	331002651	2020-08-03	326289111	3044692	1668848	1.82443	2.84473
US	331002651	2020-08-04	326231571	3085300	1685780	1.83019	2.85079
US	331002651	2020-08-05	326178761	3087789	1736101	1.77858	2.79902
US	331002651	2020-08-06	326119069	3124854	1758728	1.77677	2.79746
US	331002651	2020-08-07	326060896	3156538	1785217	1.76815	2.78903
US	331002651	2020-08-08	326004722	3192388	1805541	1.76811	2.78922
US	331002651	2020-08-09	325957787	3225062	1819802	1.7722	2.79355
US	331002651	2020-08-10	325908251	3260182	1834218	1.77742	2.79902
US	331002651	2020-08-11	325861443	3261711	1879497	1.73542	2.75688
US	331002651	2020-08-12	325805533	3277332	1919786	1.70713	2.72861
US	331002651	2020-08-13	325753797	3307096	1941758	1.70315	2.72481
US	331002651	2020-08-14	325689596	3348283	1964772	1.70416	2.7261
US	331002651	2020-08-15	325641486	3373157	1988008	1.69675	2.71883
US	331002651	2020-08-16	325599438	3400094	2003119	1.6974	2.71966
US	331002651	2020-08-17	325564326	3402248	2036077	1.67098	2.69317
US	331002651	2020-08-18	325520235	3412436	2069980	1.64854	2.67071
US	331002651	2020-08-19	325472827	3431598	2098226	1.63548	2.65774
US	331002651	2020-08-20	325428804	3452557	2121290	1.62757	2.64995
US	331002651	2020-08-21	325380111	3482121	2140419	1.62684	2.64941
US	331002651	2020-08-22	325335539	3505275	2161837	1.62143	2.64413
US	331002651	2020-08-23	325300972	3527116	2174563	1.62199	2.64483
US	331002651	2020-08-24	325262927	3541698	2198026	1.61131	2.63421
US	331002651	2020-08-25	325224941	3545525	2232185	1.58837	2.61122
US	331002651	2020-08-26	325180832	3557646	2264173	1.57128	2.59416
US	331002651	2020-08-27	325134866	3585635	2282150	1.57117	2.59423
US	331002651	2020-08-28	325088710	3613774	2300167	1.57109	2.59434
US	331002651	2020-08-29	325041557	3637719	2323375	1.5657	2.58909
US	331002651	2020-08-30	325006220	3659426	2337005	1.56586	2.58939
US	331002651	2020-08-31	324972064	3662165	2368422	1.54625	2.56973
US	331002651	2020-09-01	324928811	3686513	2387327	1.5442	2.56783
US	331002651	2020-09-02	324889141	3696033	2417477	1.52888	2.55253
US	331002651	2020-09-03	324852635	3696269	2453747	1.50638	2.52995
US	331002651	2020-09-04	324802133	3729309	2471209	1.5091	2.5329
US	331002651	2020-09-05	324757681	3754245	2490725	1.50729	2.53124
US	331002651	2020-09-06	324726286	3771429	2504936	1.5056	2.52966
US	331002651	2020-09-07	324702029	3777863	2522759	1.49751	2.52159
US	331002651	2020-09-08	324675642	3778245	2548764	1.48238	2.50641
US	331002651	2020-09-09	324641386	3782927	2578338	1.4672	2.49121
US	331002651	2020-09-10	324606100	3801274	2595277	1.46469	2.48882
US	331002651	2020-09-11	324558908	3832886	2610857	1.46806	2.4924
US	331002651	2020-09-12	324517437	3856863	2628351	1.46741	2.4919
US	331002651	2020-09-13	324483078	3874096	2645477	1.46442	2.48902
US	331002651	2020-09-14	324449252	3884340	2669059	1.45532	2.47995
US	331002651	2020-09-15	324396918	3914691	2691042	1.45471	2.47954
US	331002651	2020-09-16	324372600	3907715	2722336	1.43543	2.46015
US	331002651	2020-09-17	324328240	3936444	2737967	1.43773	2.46264
US	331002651	2020-09-18	324278718	3968898	2755035	1.4406	2.46573
US	331002651	2020-09-19	324237681	3988265	2776705	1.43633	2.46157
US	331002651	2020-09-20	324197837	4014634	2790180	1.43884	2.46426
US	331002651	2020-09-21	324145767	4041070	2815814	1.43513	2.46071
US	331002651	2020-09-22	324106433	4048473	2847745	1.42164	2.44722
US	331002651	2020-09-23	324069103	4061408	2872140	1.41407	2.43971
US	331002651	2020-09-24	324024993	4064677	2912981	1.39537	2.42097
US	331002651	2020-09-25	323969939	4101627	2931085	1.39935	2.42521
US	331002651	2020-09-26	323924562	4123140	2954949	1.39533	2.42132
US	331002651	2020-09-27	323887643	4143972	2971036	1.39479	2.4209
US	331002651	2020-09-28	323854606	4148365	2999680	1.38294	2.40904
US	331002651	2020-09-29	323812421	4170939	3019291	1.38143	2.40768
US	331002651	2020-09-30	323769609	4185422	3047620	1.37334	2.39966
US	331002651	2020-10-01	323724892	4209320	3068439	1.37181	2.39827
US	331002651	2020-10-02	323670451	4250136	3082064	1.37899	2.40573
US	331002651	2020-10-03	323620457	4275490	3106704	1.37621	2.40311
US	331002651	2020-10-04	323581680	4299478	3121493	1.37738	2.40443
US	331002651	2020-10-05	323545249	4312079	3145323	1.37095	2.39807
US	331002651	2020-10-06	323501687	4337688	3163276	1.37126	2.39855
US	331002651	2020-10-07	323452969	4337986	3211696	1.35068	2.37791
US	331002651	2020-10-08	323396778	4371859	3234014	1.35184	2.37928
US	331002651	2020-10-09	323339358	4410452	3252841	1.35588	2.38358
US	331002651	2020-10-10	323284719	4440579	3277353	1.35493	2.38282
US	331002651	2020-10-11	323240105	4472701	3289845	1.35955	2.38766
US	331002651	2020-10-12	323198452	4482386	3321813	1.34938	2.37752
US	331002651	2020-10-13	323146046	4516125	3340480	1.35194	2.3803
US	331002651	2020-10-14	323086552	4543433	3372666	1.34713	2.37566
US	331002651	2020-10-15	323022942	4584620	3395089	1.35037	2.37916
US	331002651	2020-10-16	322953786	4632751	3416114	1.35615	2.38527
US	331002651	2020-10-17	322896267	4666525	3439859	1.3566	2.38594
US	331002651	2020-10-18	322848057	4700782	3453812	1.36104	2.39061
US	331002651	2020-10-19	322789670	4720259	3492722	1.35146	2.38112
US	331002651	2020-10-20	322729355	4757096	3516200	1.35291	2.38281
US	331002651	2020-10-21	322666620	4790501	3545530	1.35114	2.38125
US	331002651	2020-10-22	322594949	4831614	3576088	1.35109	2.38146
US	331002651	2020-10-23	322511192	4892057	3599402	1.35913	2.38992
US	331002651	2020-10-24	322427474	4943632	3631545	1.3613	2.39243
US	331002651	2020-10-25	322366685	4987859	3648107	1.36725	2.39867
US	331002651	2020-10-26	322299901	5016589	3686161	1.36093	2.39252
US	331002651	2020-10-27	322225219	5063075	3714357	1.36311	2.39501
US	331002651	2020-10-28	322146238	5110588	3745825	1.36434	2.39655
US	331002651	2020-10-29	322057717	5161942	3782992	1.36451	2.39705
US	331002651	2020-10-30	321958396	5236117	3808138	1.37498	2.40803
US	331002651	2020-10-31	321877169	5282456	3843026	1.37456	2.4079
US	331002651	2020-11-01	321795676	5345401	3861574	1.38425	2.41804
US	331002651	2020-11-02	321711587	5384531	3906533	1.37834	2.41236
US	331002651	2020-11-03	321620034	5444867	3937750	1.38274	2.41716
US	331002651	2020-11-04	321517203	5508204	3977244	1.38493	2.41977
US	331002651	2020-11-05	321395315	5590658	4016678	1.39186	2.42726
US	331002651	2020-11-06	321268835	5686952	4046864	1.40527	2.44135
US	331002651	2020-11-07	321142093	5771980	4088578	1.41173	2.44839
US	331002651	2020-11-08	321034496	5849094	4119061	1.42001	2.45719
US	331002651	2020-11-09	320891574	5943976	4167101	1.42641	2.46424
US	331002651	2020-11-10	320750522	6050585	4201544	1.44009	2.47867
US	331002651	2020-11-11	320602424	6161254	4238973	1.45348	2.49285
US	331002651	2020-11-12	320449830	6259142	4293679	1.45776	2.49779
US	331002651	2020-11-13	320265316	6397857	4339478	1.47434	2.51536
US	331002651	2020-11-14	320098761	6509848	4394042	1.48152	2.52331
US	331002651	2020-11-15	319965716	6615837	4421098	1.49642	2.53899
US	331002651	2020-11-16	319799671	6710967	4492013	1.49398	2.53716
US	331002651	2020-11-17	319645329	6815010	4542312	1.50034	2.54424
US	331002651	2020-11-18	319475168	6926174	4601309	1.50526	2.54993
US	331002651	2020-11-19	319287335	7052072	4663244	1.51227	2.5578
US	331002651	2020-11-20	319091793	7198515	4712343	1.52759	2.57419
US	331002651	2020-11-21	318914241	7302849	4785561	1.52602	2.5733
US	331002651	2020-11-22	318755802	7463554	4783295	1.56034	2.6089
US	331002651	2020-11-23	318586612	7524768	4891271	1.53841	2.58724
US	331002651	2020-11-24	318411488	7634574	4956589	1.54029	2.58986
US	331002651	2020-11-25	318229998	7674475	5098178	1.50534	2.55496
US	331002651	2020-11-26	318119387	7748607	5134657	1.50908	2.55921
US	331002651	2020-11-27	317913830	7876517	5212304	1.51114	2.56214
US	331002651	2020-11-28	317758234	7955307	5289110	1.50409	2.55557
US	331002651	2020-11-29	317619331	8051417	5331903	1.51005	2.5622
US	331002651	2020-11-30	317461430	8126857	5414364	1.50098	2.55358
US	331002651	2020-12-01	317281347	8224081	5497223	1.49604	2.54925
US	331002651	2020-12-02	317081277	8325447	5595927	1.48777	2.5416
US	331002651	2020-12-03	316863074	8459234	5680343	1.48921	2.54394
US	331002651	2020-12-04	316635189	8618141	5749321	1.49898	2.55484
US	331002651	2020-12-05	316421314	8724125	5857212	1.48947	2.54597
US	331002651	2020-12-06	316245651	8850257	5906743	1.49833	2.55573
US	331002651	2020-12-07	316053352	8951039	5998260	1.49227	2.55031
US	331002651	2020-12-08	315837766	9091733	6073152	1.49704	2.55605
US	331002651	2020-12-09	315616089	9207293	6179269	1.49003	2.54976
US	331002651	2020-12-10	315391637	9333826	6277188	1.48694	2.5475
US	331002651	2020-12-11	315159862	9412025	6430764	1.46359	2.5245
US	331002651	2020-12-12	314940352	9517876	6544423	1.45435	2.5159
Belize	397628	2020-04-01	397625	3	0	#DIV/0!	#DIV/0!
Belize	397628	2020-04-02	397625	3	0	#DIV/0!	#DIV/0!
Belize	397628	2020-04-03	397624	4	0	#DIV/0!	#DIV/0!
Belize	397628	2020-04-04	397624	4	0	#DIV/0!	#DIV/0!
Belize	397628	2020-04-05	397623	5	0	#DIV/0!	#DIV/0!
Belize	397628	2020-04-06	397621	6	1	6	7.00006
Belize	397628	2020-04-07	397621	6	1	6	7.00006
Belize	397628	2020-04-08	397620	7	1	7	8.00008
Belize	397628	2020-04-09	397619	8	1	8	9.0001
Belize	397628	2020-04-10	397618	8	2	4	5.00006
Belize	397628	2020-04-11	397615	11	2	5.5	6.50011
Belize	397628	2020-04-12	397614	12	2	6	7.00012
Belize	397628	2020-04-13	397610	16	2	8	9.0002
Belize	397628	2020-04-14	397610	16	2	8	9.0002
Belize	397628	2020-04-15	397610	16	2	8	9.0002
Belize	397628	2020-04-16	397610	16	2	8	9.0002
Belize	397628	2020-04-17	397610	16	2	8	9.0002
Belize	397628	2020-04-18	397610	16	2	8	9.0002
Belize	397628	2020-04-19	397610	14	4	3.5	4.5001
Belize	397628	2020-04-20	397610	14	4	3.5	4.5001
Belize	397628	2020-04-21	397610	14	4	3.5	4.5001
Belize	397628	2020-04-22	397610	14	4	3.5	4.5001
Belize	397628	2020-04-23	397610	11	7	1.57143	2.57149
Belize	397628	2020-04-24	397610	11	7	1.57143	2.57149
Belize	397628	2020-04-25	397610	11	7	1.57143	2.57149
Belize	397628	2020-04-26	397610	11	7	1.57143	2.57149
Belize	397628	2020-04-27	397610	10	8	1.25	2.25005
Belize	397628	2020-04-28	397610	7	11	0.636364	1.6364
Belize	397628	2020-04-29	397610	7	11	0.636364	1.6364
Belize	397628	2020-04-30	397610	7	11	0.636364	1.6364
Belize	397628	2020-05-01	397610	3	15	0.2	1.20003
Belize	397628	2020-05-02	397610	3	15	0.2	1.20003
Belize	397628	2020-05-03	397610	3	15	0.2	1.20003
Belize	397628	2020-05-04	397610	2	16	0.125	1.12503
Belize	397628	2020-05-05	397610	0	18	0	1.00002
Belize	397628	2020-05-06	397610	0	18	0	1.00002
Belize	397628	2020-05-07	397610	0	18	0	1.00002
Belize	397628	2020-05-08	397610	0	18	0	1.00002
Belize	397628	2020-05-09	397610	0	18	0	1.00002
Belize	397628	2020-05-10	397610	0	18	0	1.00002
Belize	397628	2020-05-11	397610	0	18	0	1.00002
Belize	397628	2020-05-12	397610	0	18	0	1.00002
Belize	397628	2020-05-13	397610	0	18	0	1.00002
Belize	397628	2020-05-14	397610	0	18	0	1.00002
Belize	397628	2020-05-15	397610	0	18	0	1.00002
Belize	397628	2020-05-16	397610	0	18	0	1.00002
Belize	397628	2020-05-17	397610	0	18	0	1.00002
Belize	397628	2020-05-18	397610	0	18	0	1.00002
Belize	397628	2020-05-19	397610	0	18	0	1.00002
Belize	397628	2020-05-20	397610	0	18	0	1.00002
Belize	397628	2020-05-21	397610	0	18	0	1.00002
Belize	397628	2020-05-22	397610	0	18	0	1.00002
Belize	397628	2020-05-23	397610	0	18	0	1.00002
Belize	397628	2020-05-24	397610	0	18	0	1.00002
Belize	397628	2020-05-25	397610	0	18	0	1.00002
Belize	397628	2020-05-26	397610	0	18	0	1.00002
Belize	397628	2020-05-27	397610	0	18	0	1.00002
Belize	397628	2020-05-28	397610	0	18	0	1.00002
Belize	397628	2020-05-29	397610	0	18	0	1.00002
Belize	397628	2020-05-30	397610	0	18	0	1.00002
Belize	397628	2020-05-31	397610	0	18	0	1.00002
Belize	397628	2020-06-01	397610	0	18	0	1.00002
Belize	397628	2020-06-02	397610	0	18	0	1.00002
Belize	397628	2020-06-03	397610	0	18	0	1.00002
Belize	397628	2020-06-04	397610	0	18	0	1.00002
Belize	397628	2020-06-05	397609	1	18	0.0555556	1.05558
Belize	397628	2020-06-06	397609	1	18	0.0555556	1.05558
Belize	397628	2020-06-07	397609	1	18	0.0555556	1.05558
Belize	397628	2020-06-08	397609	1	18	0.0555556	1.05558
Belize	397628	2020-06-09	397608	2	18	0.111111	1.11114
Belize	397628	2020-06-10	397608	2	18	0.111111	1.11114
Belize	397628	2020-06-11	397608	2	18	0.111111	1.11114
Belize	397628	2020-06-12	397608	2	18	0.111111	1.11114
Belize	397628	2020-06-13	397608	2	18	0.111111	1.11114
Belize	397628	2020-06-14	397608	2	18	0.111111	1.11114
Belize	397628	2020-06-15	397607	3	18	0.166667	1.1667
Belize	397628	2020-06-16	397606	4	18	0.222222	1.22226
Belize	397628	2020-06-17	397606	4	18	0.222222	1.22226
Belize	397628	2020-06-18	397606	4	18	0.222222	1.22226
Belize	397628	2020-06-19	397606	3	19	0.157895	1.15793
Belize	397628	2020-06-20	397606	3	19	0.157895	1.15793
Belize	397628	2020-06-21	397606	3	19	0.157895	1.15793
Belize	397628	2020-06-22	397605	4	19	0.210526	1.21056
Belize	397628	2020-06-23	397605	4	19	0.210526	1.21056
Belize	397628	2020-06-24	397605	4	19	0.210526	1.21056
Belize	397628	2020-06-25	397605	4	19	0.210526	1.21056
Belize	397628	2020-06-26	397604	4	20	0.2	1.20004
Belize	397628	2020-06-27	397604	4	20	0.2	1.20004
Belize	397628	2020-06-28	397604	4	20	0.2	1.20004
Belize	397628	2020-06-29	397604	4	20	0.2	1.20004
Belize	397628	2020-06-30	397604	4	20	0.2	1.20004
Belize	397628	2020-07-01	397600	8	20	0.4	1.40005
Belize	397628	2020-07-02	397600	8	20	0.4	1.40005
Belize	397628	2020-07-03	397598	9	21	0.428571	1.42863
Belize	397628	2020-07-04	397598	9	21	0.428571	1.42863
Belize	397628	2020-07-05	397598	9	21	0.428571	1.42863
Belize	397628	2020-07-06	397598	9	21	0.428571	1.42863
Belize	397628	2020-07-07	397598	9	21	0.428571	1.42863
Belize	397628	2020-07-08	397598	9	21	0.428571	1.42863
Belize	397628	2020-07-09	397598	9	21	0.428571	1.42863
Belize	397628	2020-07-10	397591	15	22	0.681818	1.6819
Belize	397628	2020-07-11	397591	15	22	0.681818	1.6819
Belize	397628	2020-07-12	397591	15	22	0.681818	1.6819
Belize	397628	2020-07-13	397591	15	22	0.681818	1.6819
Belize	397628	2020-07-14	397589	16	23	0.695652	1.69574
Belize	397628	2020-07-15	397589	16	23	0.695652	1.69574
Belize	397628	2020-07-16	397588	16	24	0.666667	1.66675
Belize	397628	2020-07-17	397588	16	24	0.666667	1.66675
Belize	397628	2020-07-18	397588	16	24	0.666667	1.66675
Belize	397628	2020-07-19	397588	16	24	0.666667	1.66675
Belize	397628	2020-07-20	397588	16	24	0.666667	1.66675
Belize	397628	2020-07-21	397586	18	24	0.75	1.75009
Belize	397628	2020-07-22	397585	18	25	0.72	1.72009
Belize	397628	2020-07-23	397581	20	27	0.740741	1.74084
Belize	397628	2020-07-24	397580	20	28	0.714286	1.71439
Belize	397628	2020-07-25	397580	20	28	0.714286	1.71439
Belize	397628	2020-07-26	397580	20	28	0.714286	1.71439
Belize	397628	2020-07-27	397580	20	28	0.714286	1.71439
Belize	397628	2020-07-28	397580	19	29	0.655172	1.65527
Belize	397628	2020-07-29	397580	19	29	0.655172	1.65527
Belize	397628	2020-07-30	397580	19	29	0.655172	1.65527
Belize	397628	2020-07-31	397580	16	32	0.5	1.50009
Belize	397628	2020-08-01	397572	24	32	0.75	1.75012
Belize	397628	2020-08-02	397571	25	32	0.78125	1.78138
Belize	397628	2020-08-03	397571	25	32	0.78125	1.78138
Belize	397628	2020-08-04	397571	25	32	0.78125	1.78138
Belize	397628	2020-08-05	397542	53	33	1.60606	2.60634
Belize	397628	2020-08-06	397514	80	34	2.35294	3.35342
Belize	397628	2020-08-07	397514	80	34	2.35294	3.35342
Belize	397628	2020-08-08	397482	112	34	3.29412	4.29491
Belize	397628	2020-08-09	397475	119	34	3.5	4.50087
Belize	397628	2020-08-10	397451	143	34	4.20588	5.20704
Belize	397628	2020-08-11	397451	143	34	4.20588	5.20704
Belize	397628	2020-08-12	397418	176	34	5.17647	6.1781
Belize	397628	2020-08-13	397332	262	34	7.70588	8.70912
Belize	397628	2020-08-14	397272	321	35	9.17143	10.176
Belize	397628	2020-08-15	397240	350	38	9.21053	10.2155
Belize	397628	2020-08-16	397176	414	38	10.8947	11.9015
Belize	397628	2020-08-17	397153	433	42	10.3095	11.3163
Belize	397628	2020-08-18	397153	433	42	10.3095	11.3163
Belize	397628	2020-08-19	397075	511	42	12.1667	13.1758
Belize	397628	2020-08-20	397023	562	43	13.0698	14.0805
Belize	397628	2020-08-21	396980	600	48	12.5	13.511
Belize	397628	2020-08-22	396960	618	50	12.36	13.3712
Belize	397628	2020-08-23	396942	636	50	12.72	13.7318
Belize	397628	2020-08-24	396915	658	55	11.9636	12.9753
Belize	397628	2020-08-25	396898	672	58	11.5862	12.5978
Belize	397628	2020-08-26	396868	695	65	10.6923	11.7035
Belize	397628	2020-08-27	396810	752	66	11.3939	12.4067
Belize	397628	2020-08-28	396758	765	105	7.28571	8.29479
Belize	397628	2020-08-29	396664	836	128	6.53125	7.54039
Belize	397628	2020-08-30	396635	863	130	6.63846	7.64802
Belize	397628	2020-08-31	396621	821	186	4.41398	5.42085
Belize	397628	2020-09-01	396578	824	226	3.64602	4.65216
Belize	397628	2020-09-02	396527	848	253	3.35178	4.35781
Belize	397628	2020-09-03	396527	848	253	3.35178	4.35781
Belize	397628	2020-09-04	396476	866	286	3.02797	4.03382
Belize	397628	2020-09-05	396434	892	302	2.95364	3.95959
Belize	397628	2020-09-06	396434	892	302	2.95364	3.95959
Belize	397628	2020-09-07	396321	977	330	2.96061	3.96713
Belize	397628	2020-09-08	396267	1024	337	3.03858	4.0455
Belize	397628	2020-09-09	396263	1021	344	2.96802	3.97485
Belize	397628	2020-09-10	396263	1021	344	2.96802	3.97485
Belize	397628	2020-09-11	396193	1012	423	2.39243	3.39857
Belize	397628	2020-09-12	396170	981	477	2.0566	3.06222
Belize	397628	2020-09-13	396148	969	511	1.89628	2.90169
Belize	397628	2020-09-14	396127	942	559	1.68515	2.69023
Belize	397628	2020-09-15	396100	846	682	1.24047	2.24479
Belize	397628	2020-09-16	396092	821	715	1.14825	2.15241
Belize	397628	2020-09-17	396061	806	761	1.05913	2.0632
Belize	397628	2020-09-18	396038	758	832	0.911058	1.91489
Belize	397628	2020-09-19	396022	710	896	0.792411	1.79604
Belize	397628	2020-09-20	396001	688	939	0.732694	1.73625
Belize	397628	2020-09-21	395993	647	988	0.654858	1.65827
Belize	397628	2020-09-22	395993	647	988	0.654858	1.65827
Belize	397628	2020-09-23	395922	665	1041	0.638809	1.64233
Belize	397628	2020-09-24	395922	665	1041	0.638809	1.64233
Belize	397628	2020-09-25	395820	651	1157	0.562662	1.56623
Belize	397628	2020-09-26	395803	636	1189	0.534903	1.53844
Belize	397628	2020-09-27	395803	636	1189	0.534903	1.53844
Belize	397628	2020-09-28	395737	659	1232	0.534903	1.53856
Belize	397628	2020-09-29	395737	659	1232	0.534903	1.53856
Belize	397628	2020-09-30	395636	719	1273	0.564808	1.56874
Belize	397628	2020-10-01	395636	719	1273	0.564808	1.56874
Belize	397628	2020-10-02	395548	762	1318	0.578149	1.58229
Belize	397628	2020-10-03	395548	762	1318	0.578149	1.58229
Belize	397628	2020-10-04	395497	756	1375	0.549818	1.55399
Belize	397628	2020-10-05	395432	788	1408	0.559659	1.56398
Belize	397628	2020-10-06	395385	817	1426	0.572931	1.57738
Belize	397628	2020-10-07	395318	849	1461	0.581109	1.58572
Belize	397628	2020-10-08	395255	880	1493	0.589417	1.59418
Belize	397628	2020-10-09	395201	905	1522	0.594612	1.5995
Belize	397628	2020-10-10	395201	905	1522	0.594612	1.5995
Belize	397628	2020-10-11	395097	946	1585	0.596845	1.60195
Belize	397628	2020-10-12	395059	966	1603	0.60262	1.60782
Belize	397628	2020-10-13	395043	966	1619	0.596665	1.60188
Belize	397628	2020-10-14	395009	983	1636	0.600856	1.60615
Belize	397628	2020-10-15	394946	1029	1653	0.622505	1.628
Belize	397628	2020-10-16	394900	1059	1669	0.634512	1.64014
Belize	397628	2020-10-17	394853	1084	1691	0.641041	1.64679
Belize	397628	2020-10-18	394815	1099	1714	0.64119	1.64702
Belize	397628	2020-10-19	394795	1096	1737	0.630973	1.63681
Belize	397628	2020-10-20	394742	1114	1772	0.628668	1.63461
Belize	397628	2020-10-21	394691	1135	1802	0.629856	1.6359
Belize	397628	2020-10-22	394633	1123	1872	0.599893	1.60595
Belize	397628	2020-10-23	394578	1132	1918	0.590198	1.59633
Belize	397628	2020-10-24	394522	1137	1969	0.57745	1.58364
Belize	397628	2020-10-25	394483	1134	2011	0.563899	1.57012
Belize	397628	2020-10-26	394483	1134	2011	0.563899	1.57012
Belize	397628	2020-10-27	394428	1118	2082	0.536984	1.5432
Belize	397628	2020-10-28	394367	1133	2128	0.532425	1.53874
Belize	397628	2020-10-29	394367	1133	2128	0.532425	1.53874
Belize	397628	2020-10-30	394166	1256	2206	0.569356	1.57623
Belize	397628	2020-10-31	394141	1268	2219	0.571429	1.57836
Belize	397628	2020-11-01	394051	1311	2266	0.578553	1.5857
Belize	397628	2020-11-02	394004	1335	2289	0.583224	1.59048
Belize	397628	2020-11-03	393838	1467	2323	0.631511	1.63934
Belize	397628	2020-11-04	393723	1548	2357	0.656767	1.66496
Belize	397628	2020-11-05	393651	1588	2389	0.664713	1.67309
Belize	397628	2020-11-06	393612	1619	2397	0.675428	1.68395
Belize	397628	2020-11-07	393552	1655	2421	0.683602	1.69229
Belize	397628	2020-11-08	393452	1742	2434	0.715694	1.72477
Belize	397628	2020-11-09	393398	1773	2457	0.721612	1.73083
Belize	397628	2020-11-10	393214	1901	2513	0.756466	1.76629
Belize	397628	2020-11-11	393108	1960	2560	0.765625	1.77574
Belize	397628	2020-11-12	393032	2008	2588	0.775889	1.78623
Belize	397628	2020-11-13	392913	2091	2624	0.796875	1.80761
Belize	397628	2020-11-14	392845	2131	2652	0.803544	1.81448
Belize	397628	2020-11-15	392767	2173	2688	0.808408	1.81955
Belize	397628	2020-11-16	392745	2181	2702	0.80718	1.81837
Belize	397628	2020-11-17	392708	2164	2756	0.785196	1.79633
Belize	397628	2020-11-18	392670	2178	2780	0.783453	1.79467
Belize	397628	2020-11-19	392610	2173	2845	0.763796	1.77502
Belize	397628	2020-11-20	392572	2189	2867	0.763516	1.77482
Belize	397628	2020-11-21	392518	2198	2912	0.754808	1.76618
Belize	397628	2020-11-22	392445	2225	2958	0.752197	1.76372
Belize	397628	2020-11-23	392379	2252	2997	0.751418	1.76308
Belize	397628	2020-11-24	392293	2311	3024	0.76422	1.77616
Belize	397628	2020-11-25	392205	2308	3115	0.740931	1.75291
Belize	397628	2020-11-26	392113	2363	3152	0.749683	1.76193
Belize	397628	2020-11-27	392041	2390	3197	0.747576	1.75997
Belize	397628	2020-11-28	391981	2431	3216	0.755908	1.7685
Belize	397628	2020-11-29	391885	2465	3278	0.751983	1.76476
Belize	397628	2020-11-30	391774	2555	3299	0.774477	1.78767
Belize	397628	2020-12-01	391774	2555	3299	0.774477	1.78767
Belize	397628	2020-12-02	391774	2555	3299	0.774477	1.78767
Belize	397628	2020-12-03	390392	3501	3735	0.937349	1.95519
Belize	397628	2020-12-04	390245	3488	3895	0.895507	1.91333
Belize	397628	2020-12-05	390027	3677	3924	0.937054	1.95581
Belize	397628	2020-12-06	389859	3747	4022	0.931626	1.95075
Belize	397628	2020-12-07	389675	3834	4119	0.930808	1.95038
Belize	397628	2020-12-08	389615	3822	4191	0.911954	1.93148
Belize	397628	2020-12-09	389109	4261	4258	1.0007	2.02245
Belize	397628	2020-12-10	388823	4481	4324	1.03631	2.05919
Belize	397628	2020-12-11	388663	4561	4404	1.03565	2.05895
Belize	397628	2020-12-12	388455	4702	4471	1.05167	2.0757
Brunei	433285	2020-04-01	433154	78	53	1.4717	2.47207
Brunei	433285	2020-04-02	433152	76	57	1.33333	2.33369
Brunei	433285	2020-04-03	433151	68	66	1.0303	2.03062
Brunei	433285	2020-04-04	433150	68	67	1.01493	2.01524
Brunei	433285	2020-04-05	433150	61	74	0.824324	1.82461
Brunei	433285	2020-04-06	433150	52	83	0.626506	1.62676
Brunei	433285	2020-04-07	433150	49	86	0.569767	1.57001
Brunei	433285	2020-04-08	433150	43	92	0.467391	1.46762
Brunei	433285	2020-04-09	433150	42	93	0.451613	1.45184
Brunei	433285	2020-04-10	433149	36	100	0.36	1.36021
Brunei	433285	2020-04-11	433149	31	105	0.295238	1.29544
Brunei	433285	2020-04-12	433149	29	107	0.271028	1.27123
Brunei	433285	2020-04-13	433149	28	108	0.259259	1.25946
Brunei	433285	2020-04-14	433149	28	108	0.259259	1.25946
Brunei	433285	2020-04-15	433149	27	109	0.247706	1.2479
Brunei	433285	2020-04-16	433149	27	109	0.247706	1.2479
Brunei	433285	2020-04-17	433149	23	113	0.20354	1.20373
Brunei	433285	2020-04-18	433148	23	114	0.201754	1.20194
Brunei	433285	2020-04-19	433147	22	116	0.189655	1.18984
Brunei	433285	2020-04-20	433147	21	117	0.179487	1.17968
Brunei	433285	2020-04-21	433147	21	117	0.179487	1.17968
Brunei	433285	2020-04-22	433147	20	118	0.169492	1.16968
Brunei	433285	2020-04-23	433147	18	120	0.15	1.15018
Brunei	433285	2020-04-24	433147	17	121	0.140496	1.14068
Brunei	433285	2020-04-25	433147	16	122	0.131148	1.13133
Brunei	433285	2020-04-26	433147	14	124	0.112903	1.11308
Brunei	433285	2020-04-27	433147	13	125	0.104	1.10418
Brunei	433285	2020-04-28	433147	13	125	0.104	1.10418
Brunei	433285	2020-04-29	433147	13	125	0.104	1.10418
Brunei	433285	2020-04-30	433147	13	125	0.104	1.10418
Brunei	433285	2020-05-01	433147	13	125	0.104	1.10418
Brunei	433285	2020-05-02	433147	11	127	0.0866142	1.08679
Brunei	433285	2020-05-03	433147	9	129	0.0697674	1.06994
Brunei	433285	2020-05-04	433147	7	131	0.0534351	1.0536
Brunei	433285	2020-05-05	433147	6	132	0.0454545	1.04562
Brunei	433285	2020-05-06	433146	7	132	0.0530303	1.0532
Brunei	433285	2020-05-07	433144	9	132	0.0681818	1.06836
Brunei	433285	2020-05-08	433144	8	133	0.0601504	1.06032
Brunei	433285	2020-05-09	433144	8	133	0.0601504	1.06032
Brunei	433285	2020-05-10	433144	6	135	0.0444444	1.04461
Brunei	433285	2020-05-11	433144	6	135	0.0444444	1.04461
Brunei	433285	2020-05-12	433144	6	135	0.0444444	1.04461
Brunei	433285	2020-05-13	433144	6	135	0.0444444	1.04461
Brunei	433285	2020-05-14	433144	6	135	0.0444444	1.04461
Brunei	433285	2020-05-15	433144	5	136	0.0367647	1.03693
Brunei	433285	2020-05-16	433144	4	137	0.0291971	1.02936
Brunei	433285	2020-05-17	433144	4	137	0.0291971	1.02936
Brunei	433285	2020-05-18	433144	4	137	0.0291971	1.02936
Brunei	433285	2020-05-19	433144	4	137	0.0291971	1.02936
Brunei	433285	2020-05-20	433144	4	137	0.0291971	1.02936
Brunei	433285	2020-05-21	433144	4	137	0.0291971	1.02936
Brunei	433285	2020-05-22	433144	4	137	0.0291971	1.02936
Brunei	433285	2020-05-23	433144	4	137	0.0291971	1.02936
Brunei	433285	2020-05-24	433144	3	138	0.0217391	1.02191
Brunei	433285	2020-05-25	433144	3	138	0.0217391	1.02191
Brunei	433285	2020-05-26	433144	3	138	0.0217391	1.02191
Brunei	433285	2020-05-27	433144	2	139	0.0143885	1.01455
Brunei	433285	2020-05-28	433144	1	140	0.00714286	1.00731
Brunei	433285	2020-05-29	433144	1	140	0.00714286	1.00731
Brunei	433285	2020-05-30	433144	1	140	0.00714286	1.00731
Brunei	433285	2020-05-31	433144	1	140	0.00714286	1.00731
Brunei	433285	2020-06-01	433144	1	140	0.00714286	1.00731
Brunei	433285	2020-06-02	433144	1	140	0.00714286	1.00731
Brunei	433285	2020-06-03	433144	1	140	0.00714286	1.00731
Brunei	433285	2020-06-04	433144	1	140	0.00714286	1.00731
Brunei	433285	2020-06-05	433144	1	140	0.00714286	1.00731
Brunei	433285	2020-06-06	433144	1	140	0.00714286	1.00731
Brunei	433285	2020-06-07	433144	1	140	0.00714286	1.00731
Brunei	433285	2020-06-08	433144	1	140	0.00714286	1.00731
Brunei	433285	2020-06-09	433144	1	140	0.00714286	1.00731
Brunei	433285	2020-06-10	433144	1	140	0.00714286	1.00731
Brunei	433285	2020-06-11	433144	1	140	0.00714286	1.00731
Brunei	433285	2020-06-12	433144	1	140	0.00714286	1.00731
Brunei	433285	2020-06-13	433144	1	140	0.00714286	1.00731
Brunei	433285	2020-06-14	433144	1	140	0.00714286	1.00731
Brunei	433285	2020-06-15	433144	1	140	0.00714286	1.00731
Brunei	433285	2020-06-16	433144	0	141	0	1.00016
Brunei	433285	2020-06-17	433144	0	141	0	1.00016
Brunei	433285	2020-06-18	433144	0	141	0	1.00016
Brunei	433285	2020-06-19	433144	0	141	0	1.00016
Brunei	433285	2020-06-20	433144	0	141	0	1.00016
Brunei	433285	2020-06-21	433144	0	141	0	1.00016
Brunei	433285	2020-06-22	433144	0	141	0	1.00016
Brunei	433285	2020-06-23	433144	0	141	0	1.00016
Brunei	433285	2020-06-24	433144	0	141	0	1.00016
Brunei	433285	2020-06-25	433144	0	141	0	1.00016
Brunei	433285	2020-06-26	433144	0	141	0	1.00016
Brunei	433285	2020-06-27	433144	0	141	0	1.00016
Brunei	433285	2020-06-28	433144	0	141	0	1.00016
Brunei	433285	2020-06-29	433144	0	141	0	1.00016
Brunei	433285	2020-06-30	433144	0	141	0	1.00016
Brunei	433285	2020-07-01	433144	0	141	0	1.00016
Brunei	433285	2020-07-02	433144	0	141	0	1.00016
Brunei	433285	2020-07-03	433144	0	141	0	1.00016
Brunei	433285	2020-07-04	433144	0	141	0	1.00016
Brunei	433285	2020-07-05	433144	0	141	0	1.00016
Brunei	433285	2020-07-06	433144	0	141	0	1.00016
Brunei	433285	2020-07-07	433144	0	141	0	1.00016
Brunei	433285	2020-07-08	433144	0	141	0	1.00016
Brunei	433285	2020-07-09	433144	0	141	0	1.00016
Brunei	433285	2020-07-10	433144	0	141	0	1.00016
Brunei	433285	2020-07-11	433144	0	141	0	1.00016
Brunei	433285	2020-07-12	433144	0	141	0	1.00016
Brunei	433285	2020-07-13	433144	0	141	0	1.00016
Brunei	433285	2020-07-14	433144	0	141	0	1.00016
Brunei	433285	2020-07-15	433144	0	141	0	1.00016
Brunei	433285	2020-07-16	433144	0	141	0	1.00016
Brunei	433285	2020-07-17	433144	0	141	0	1.00016
Brunei	433285	2020-07-18	433144	0	141	0	1.00016
Brunei	433285	2020-07-19	433144	0	141	0	1.00016
Brunei	433285	2020-07-20	433144	0	141	0	1.00016
Brunei	433285	2020-07-21	433144	0	141	0	1.00016
Brunei	433285	2020-07-22	433144	0	141	0	1.00016
Brunei	433285	2020-07-23	433144	0	141	0	1.00016
Brunei	433285	2020-07-24	433144	0	141	0	1.00016
Brunei	433285	2020-07-25	433144	0	141	0	1.00016
Brunei	433285	2020-07-26	433144	0	141	0	1.00016
Brunei	433285	2020-07-27	433144	0	141	0	1.00016
Brunei	433285	2020-07-28	433144	0	141	0	1.00016
Brunei	433285	2020-07-29	433144	0	141	0	1.00016
Brunei	433285	2020-07-30	433144	0	141	0	1.00016
Brunei	433285	2020-07-31	433144	0	141	0	1.00016
Brunei	433285	2020-08-01	433144	0	141	0	1.00016
Brunei	433285	2020-08-02	433144	0	141	0	1.00016
Brunei	433285	2020-08-03	433144	0	141	0	1.00016
Brunei	433285	2020-08-04	433144	0	141	0	1.00016
Brunei	433285	2020-08-05	433144	0	141	0	1.00016
Brunei	433285	2020-08-06	433144	0	141	0	1.00016
Brunei	433285	2020-08-07	433143	1	141	0.0070922	1.00726
Brunei	433285	2020-08-08	433143	1	141	0.0070922	1.00726
Brunei	433285	2020-08-09	433143	1	141	0.0070922	1.00726
Brunei	433285	2020-08-10	433143	1	141	0.0070922	1.00726
Brunei	433285	2020-08-11	433143	1	141	0.0070922	1.00726
Brunei	433285	2020-08-12	433143	1	141	0.0070922	1.00726
Brunei	433285	2020-08-13	433143	1	141	0.0070922	1.00726
Brunei	433285	2020-08-14	433143	1	141	0.0070922	1.00726
Brunei	433285	2020-08-15	433143	1	141	0.0070922	1.00726
Brunei	433285	2020-08-16	433143	1	141	0.0070922	1.00726
Brunei	433285	2020-08-17	433143	0	142	0	1.00016
Brunei	433285	2020-08-18	433143	0	142	0	1.00016
Brunei	433285	2020-08-19	433142	1	142	0.00704225	1.00721
Brunei	433285	2020-08-20	433142	1	142	0.00704225	1.00721
Brunei	433285	2020-08-21	433142	1	142	0.00704225	1.00721
Brunei	433285	2020-08-22	433142	1	142	0.00704225	1.00721
Brunei	433285	2020-08-23	433142	1	142	0.00704225	1.00721
Brunei	433285	2020-08-24	433142	1	142	0.00704225	1.00721
Brunei	433285	2020-08-25	433141	2	142	0.0140845	1.01425
Brunei	433285	2020-08-26	433141	2	142	0.0140845	1.01425
Brunei	433285	2020-08-27	433141	2	142	0.0140845	1.01425
Brunei	433285	2020-08-28	433141	2	142	0.0140845	1.01425
Brunei	433285	2020-08-29	433141	2	142	0.0140845	1.01425
Brunei	433285	2020-08-30	433141	2	142	0.0140845	1.01425
Brunei	433285	2020-08-31	433141	2	142	0.0140845	1.01425
Brunei	433285	2020-09-01	433141	2	142	0.0140845	1.01425
Brunei	433285	2020-09-02	433141	2	142	0.0140845	1.01425
Brunei	433285	2020-09-03	433140	3	142	0.0211268	1.0213
Brunei	433285	2020-09-04	433140	3	142	0.0211268	1.0213
Brunei	433285	2020-09-05	433140	3	142	0.0211268	1.0213
Brunei	433285	2020-09-06	433140	3	142	0.0211268	1.0213
Brunei	433285	2020-09-07	433140	3	142	0.0211268	1.0213
Brunei	433285	2020-09-08	433140	3	142	0.0211268	1.0213
Brunei	433285	2020-09-09	433140	3	142	0.0211268	1.0213
Brunei	433285	2020-09-10	433140	3	142	0.0211268	1.0213
Brunei	433285	2020-09-11	433140	3	142	0.0211268	1.0213
Brunei	433285	2020-09-12	433140	3	142	0.0211268	1.0213
Brunei	433285	2020-09-13	433140	3	142	0.0211268	1.0213
Brunei	433285	2020-09-14	433140	3	142	0.0211268	1.0213
Brunei	433285	2020-09-15	433140	3	142	0.0211268	1.0213
Brunei	433285	2020-09-16	433140	3	142	0.0211268	1.0213
Brunei	433285	2020-09-17	433140	1	144	0.00694444	1.00711
Brunei	433285	2020-09-18	433140	1	144	0.00694444	1.00711
Brunei	433285	2020-09-19	433140	0	145	0	1.00017
Brunei	433285	2020-09-20	433140	0	145	0	1.00017
Brunei	433285	2020-09-21	433140	0	145	0	1.00017
Brunei	433285	2020-09-22	433140	0	145	0	1.00017
Brunei	433285	2020-09-23	433140	0	145	0	1.00017
Brunei	433285	2020-09-24	433139	1	145	0.00689655	1.00707
Brunei	433285	2020-09-25	433139	1	145	0.00689655	1.00707
Brunei	433285	2020-09-26	433139	1	145	0.00689655	1.00707
Brunei	433285	2020-09-27	433139	1	145	0.00689655	1.00707
Brunei	433285	2020-09-28	433139	1	145	0.00689655	1.00707
Brunei	433285	2020-09-29	433139	1	145	0.00689655	1.00707
Brunei	433285	2020-09-30	433139	1	145	0.00689655	1.00707
Brunei	433285	2020-10-01	433139	1	145	0.00689655	1.00707
Brunei	433285	2020-10-02	433139	1	145	0.00689655	1.00707
Brunei	433285	2020-10-03	433139	1	145	0.00689655	1.00707
Brunei	433285	2020-10-04	433139	1	145	0.00689655	1.00707
Brunei	433285	2020-10-05	433139	1	145	0.00689655	1.00707
Brunei	433285	2020-10-06	433139	0	146	0	1.00017
Brunei	433285	2020-10-07	433139	0	146	0	1.00017
Brunei	433285	2020-10-08	433139	0	146	0	1.00017
Brunei	433285	2020-10-09	433139	0	146	0	1.00017
Brunei	433285	2020-10-10	433139	0	146	0	1.00017
Brunei	433285	2020-10-11	433139	0	146	0	1.00017
Brunei	433285	2020-10-12	433139	0	146	0	1.00017
Brunei	433285	2020-10-13	433139	0	146	0	1.00017
Brunei	433285	2020-10-14	433138	1	146	0.00684932	1.00702
Brunei	433285	2020-10-15	433138	1	146	0.00684932	1.00702
Brunei	433285	2020-10-16	433138	1	146	0.00684932	1.00702
Brunei	433285	2020-10-17	433138	1	146	0.00684932	1.00702
Brunei	433285	2020-10-18	433138	1	146	0.00684932	1.00702
Brunei	433285	2020-10-19	433138	1	146	0.00684932	1.00702
Brunei	433285	2020-10-20	433138	1	146	0.00684932	1.00702
Brunei	433285	2020-10-21	433138	1	146	0.00684932	1.00702
Brunei	433285	2020-10-22	433137	2	146	0.0136986	1.01387
Brunei	433285	2020-10-23	433137	2	146	0.0136986	1.01387
Brunei	433285	2020-10-24	433137	2	146	0.0136986	1.01387
Brunei	433285	2020-10-25	433137	2	146	0.0136986	1.01387
Brunei	433285	2020-10-26	433137	2	146	0.0136986	1.01387
Brunei	433285	2020-10-27	433137	2	146	0.0136986	1.01387
Brunei	433285	2020-10-28	433137	2	146	0.0136986	1.01387
Brunei	433285	2020-10-29	433137	2	146	0.0136986	1.01387
Brunei	433285	2020-10-30	433137	2	146	0.0136986	1.01387
Brunei	433285	2020-10-31	433137	2	146	0.0136986	1.01387
Brunei	433285	2020-11-01	433137	2	146	0.0136986	1.01387
Brunei	433285	2020-11-02	433137	2	146	0.0136986	1.01387
Brunei	433285	2020-11-03	433137	2	146	0.0136986	1.01387
Brunei	433285	2020-11-04	433137	2	146	0.0136986	1.01387
Brunei	433285	2020-11-05	433137	1	147	0.00680272	1.00697
Brunei	433285	2020-11-06	433137	1	147	0.00680272	1.00697
Brunei	433285	2020-11-07	433137	1	147	0.00680272	1.00697
Brunei	433285	2020-11-08	433137	1	147	0.00680272	1.00697
Brunei	433285	2020-11-09	433137	1	147	0.00680272	1.00697
Brunei	433285	2020-11-10	433137	0	148	0	1.00017
Brunei	433285	2020-11-11	433137	0	148	0	1.00017
Brunei	433285	2020-11-12	433137	0	148	0	1.00017
Brunei	433285	2020-11-13	433137	0	148	0	1.00017
Brunei	433285	2020-11-14	433137	0	148	0	1.00017
Brunei	433285	2020-11-15	433137	0	148	0	1.00017
Brunei	433285	2020-11-16	433137	0	148	0	1.00017
Brunei	433285	2020-11-17	433137	0	148	0	1.00017
Brunei	433285	2020-11-18	433137	0	148	0	1.00017
Brunei	433285	2020-11-19	433137	0	148	0	1.00017
Brunei	433285	2020-11-20	433137	0	148	0	1.00017
Brunei	433285	2020-11-21	433137	0	148	0	1.00017
Brunei	433285	2020-11-22	433137	0	148	0	1.00017
Brunei	433285	2020-11-23	433136	1	148	0.00675676	1.00693
Brunei	433285	2020-11-24	433135	2	148	0.0135135	1.01369
Brunei	433285	2020-11-25	433135	2	148	0.0135135	1.01369
Brunei	433285	2020-11-26	433135	2	148	0.0135135	1.01369
Brunei	433285	2020-11-27	433135	2	148	0.0135135	1.01369
Brunei	433285	2020-11-28	433135	2	148	0.0135135	1.01369
Brunei	433285	2020-11-29	433135	2	148	0.0135135	1.01369
Brunei	433285	2020-11-30	433135	2	148	0.0135135	1.01369
Brunei	433285	2020-12-01	433134	3	148	0.0202703	1.02045
Brunei	433285	2020-12-02	433134	3	148	0.0202703	1.02045
Brunei	433285	2020-12-03	433134	3	148	0.0202703	1.02045
Brunei	433285	2020-12-04	433134	2	149	0.0134228	1.0136
Brunei	433285	2020-12-05	433134	2	149	0.0134228	1.0136
Brunei	433285	2020-12-06	433134	1	150	0.00666667	1.00684
Brunei	433285	2020-12-07	433134	1	150	0.00666667	1.00684
Brunei	433285	2020-12-08	433133	2	150	0.0133333	1.01351
Brunei	433285	2020-12-09	433133	2	150	0.0133333	1.01351
Brunei	433285	2020-12-10	433133	2	150	0.0133333	1.01351
Brunei	433285	2020-12-11	433133	2	150	0.0133333	1.01351
Brunei	433285	2020-12-12	433133	2	150	0.0133333	1.01351
Eritrea	3497117	2020-04-01	3497102	15	0	#DIV/0!	#DIV/0!
Eritrea	3497117	2020-04-02	3497095	22	0	#DIV/0!	#DIV/0!
Eritrea	3497117	2020-04-03	3497095	22	0	#DIV/0!	#DIV/0!
Eritrea	3497117	2020-04-04	3497088	29	0	#DIV/0!	#DIV/0!
Eritrea	3497117	2020-04-05	3497088	29	0	#DIV/0!	#DIV/0!
Eritrea	3497117	2020-04-06	3497086	31	0	#DIV/0!	#DIV/0!
Eritrea	3497117	2020-04-07	3497086	31	0	#DIV/0!	#DIV/0!
Eritrea	3497117	2020-04-08	3497084	33	0	#DIV/0!	#DIV/0!
Eritrea	3497117	2020-04-09	3497084	33	0	#DIV/0!	#DIV/0!
Eritrea	3497117	2020-04-10	3497083	34	0	#DIV/0!	#DIV/0!
Eritrea	3497117	2020-04-11	3497083	34	0	#DIV/0!	#DIV/0!
Eritrea	3497117	2020-04-12	3497083	34	0	#DIV/0!	#DIV/0!
Eritrea	3497117	2020-04-13	3497083	34	0	#DIV/0!	#DIV/0!
Eritrea	3497117	2020-04-14	3497083	34	0	#DIV/0!	#DIV/0!
Eritrea	3497117	2020-04-15	3497082	35	0	#DIV/0!	#DIV/0!
Eritrea	3497117	2020-04-16	3497082	35	0	#DIV/0!	#DIV/0!
Eritrea	3497117	2020-04-17	3497082	35	0	#DIV/0!	#DIV/0!
Eritrea	3497117	2020-04-18	3497078	36	3	12	13.0001
Eritrea	3497117	2020-04-19	3497078	36	3	12	13.0001
Eritrea	3497117	2020-04-20	3497078	36	3	12	13.0001
Eritrea	3497117	2020-04-21	3497078	33	6	5.5	6.50004
Eritrea	3497117	2020-04-22	3497078	33	6	5.5	6.50004
Eritrea	3497117	2020-04-23	3497078	33	6	5.5	6.50004
Eritrea	3497117	2020-04-24	3497078	28	11	2.54545	3.54547
Eritrea	3497117	2020-04-25	3497078	26	13	2	3.00002
Eritrea	3497117	2020-04-26	3497078	26	13	2	3.00002
Eritrea	3497117	2020-04-27	3497078	26	13	2	3.00002
Eritrea	3497117	2020-04-28	3497078	20	19	1.05263	2.05264
Eritrea	3497117	2020-04-29	3497078	20	19	1.05263	2.05264
Eritrea	3497117	2020-04-30	3497078	13	26	0.5	1.50001
Eritrea	3497117	2020-05-01	3497078	13	26	0.5	1.50001
Eritrea	3497117	2020-05-02	3497078	13	26	0.5	1.50001
Eritrea	3497117	2020-05-03	3497078	13	26	0.5	1.50001
Eritrea	3497117	2020-05-04	3497078	13	26	0.5	1.50001
Eritrea	3497117	2020-05-05	3497078	9	30	0.3	1.30001
Eritrea	3497117	2020-05-06	3497078	9	30	0.3	1.30001
Eritrea	3497117	2020-05-07	3497078	9	30	0.3	1.30001
Eritrea	3497117	2020-05-08	3497078	2	37	0.0540541	1.05406
Eritrea	3497117	2020-05-09	3497078	2	37	0.0540541	1.05406
Eritrea	3497117	2020-05-10	3497078	2	37	0.0540541	1.05406
Eritrea	3497117	2020-05-11	3497078	1	38	0.0263158	1.02632
Eritrea	3497117	2020-05-12	3497078	1	38	0.0263158	1.02632
Eritrea	3497117	2020-05-13	3497078	1	38	0.0263158	1.02632
Eritrea	3497117	2020-05-14	3497078	1	38	0.0263158	1.02632
Eritrea	3497117	2020-05-15	3497078	0	39	0	1.00001
Eritrea	3497117	2020-05-16	3497078	0	39	0	1.00001
Eritrea	3497117	2020-05-17	3497078	0	39	0	1.00001
Eritrea	3497117	2020-05-18	3497078	0	39	0	1.00001
Eritrea	3497117	2020-05-19	3497078	0	39	0	1.00001
Eritrea	3497117	2020-05-20	3497078	0	39	0	1.00001
Eritrea	3497117	2020-05-21	3497078	0	39	0	1.00001
Eritrea	3497117	2020-05-22	3497078	0	39	0	1.00001
Eritrea	3497117	2020-05-23	3497078	0	39	0	1.00001
Eritrea	3497117	2020-05-24	3497078	0	39	0	1.00001
Eritrea	3497117	2020-05-25	3497078	0	39	0	1.00001
Eritrea	3497117	2020-05-26	3497078	0	39	0	1.00001
Eritrea	3497117	2020-05-27	3497078	0	39	0	1.00001
Eritrea	3497117	2020-05-28	3497078	0	39	0	1.00001
Eritrea	3497117	2020-05-29	3497078	0	39	0	1.00001
Eritrea	3497117	2020-05-30	3497078	0	39	0	1.00001
Eritrea	3497117	2020-05-31	3497078	0	39	0	1.00001
Eritrea	3497117	2020-06-01	3497078	0	39	0	1.00001
Eritrea	3497117	2020-06-02	3497078	0	39	0	1.00001
Eritrea	3497117	2020-06-03	3497078	0	39	0	1.00001
Eritrea	3497117	2020-06-04	3497078	0	39	0	1.00001
Eritrea	3497117	2020-06-05	3497078	0	39	0	1.00001
Eritrea	3497117	2020-06-06	3497078	0	39	0	1.00001
Eritrea	3497117	2020-06-07	3497078	0	39	0	1.00001
Eritrea	3497117	2020-06-08	3497078	0	39	0	1.00001
Eritrea	3497117	2020-06-09	3497078	0	39	0	1.00001
Eritrea	3497117	2020-06-10	3497076	2	39	0.0512821	1.05129
Eritrea	3497117	2020-06-11	3497076	2	39	0.0512821	1.05129
Eritrea	3497117	2020-06-12	3497076	2	39	0.0512821	1.05129
Eritrea	3497117	2020-06-13	3497052	26	39	0.666667	1.66668
Eritrea	3497117	2020-06-14	3497021	57	39	1.46154	2.46157
Eritrea	3497117	2020-06-15	3497008	70	39	1.79487	2.79492
Eritrea	3497117	2020-06-16	3496996	82	39	2.10256	3.10262
Eritrea	3497117	2020-06-17	3496986	92	39	2.35897	3.35904
Eritrea	3497117	2020-06-18	3496975	103	39	2.64103	3.6411
Eritrea	3497117	2020-06-19	3496975	103	39	2.64103	3.6411
Eritrea	3497117	2020-06-20	3496974	104	39	2.66667	3.66674
Eritrea	3497117	2020-06-21	3496974	104	39	2.66667	3.66674
Eritrea	3497117	2020-06-22	3496974	104	39	2.66667	3.66674
Eritrea	3497117	2020-06-23	3496974	104	39	2.66667	3.66674
Eritrea	3497117	2020-06-24	3496973	105	39	2.69231	3.69238
Eritrea	3497117	2020-06-25	3496973	105	39	2.69231	3.69238
Eritrea	3497117	2020-06-26	3496950	114	53	2.15094	3.15102
Eritrea	3497117	2020-06-27	3496926	138	53	2.60377	3.60387
Eritrea	3497117	2020-06-28	3496926	138	53	2.60377	3.60387
Eritrea	3497117	2020-06-29	3496926	138	53	2.60377	3.60387
Eritrea	3497117	2020-06-30	3496914	150	53	2.83019	3.8303
Eritrea	3497117	2020-07-01	3496914	147	56	2.625	3.62511
Eritrea	3497117	2020-07-02	3496902	159	56	2.83929	3.8394
Eritrea	3497117	2020-07-03	3496902	159	56	2.83929	3.8394
Eritrea	3497117	2020-07-04	3496902	159	56	2.83929	3.8394
Eritrea	3497117	2020-07-05	3496902	159	56	2.83929	3.8394
Eritrea	3497117	2020-07-06	3496902	159	56	2.83929	3.8394
Eritrea	3497117	2020-07-07	3496902	159	56	2.83929	3.8394
Eritrea	3497117	2020-07-08	3496902	159	56	2.83929	3.8394
Eritrea	3497117	2020-07-09	3496885	125	107	1.16822	2.1683
Eritrea	3497117	2020-07-10	3496885	125	107	1.16822	2.1683
Eritrea	3497117	2020-07-11	3496885	125	107	1.16822	2.1683
Eritrea	3497117	2020-07-12	3496885	125	107	1.16822	2.1683
Eritrea	3497117	2020-07-13	3496885	125	107	1.16822	2.1683
Eritrea	3497117	2020-07-14	3496885	125	107	1.16822	2.1683
Eritrea	3497117	2020-07-15	3496885	125	107	1.16822	2.1683
Eritrea	3497117	2020-07-16	3496866	102	149	0.684564	1.68462
Eritrea	3497117	2020-07-17	3496866	96	155	0.619355	1.61941
Eritrea	3497117	2020-07-18	3496866	96	155	0.619355	1.61941
Eritrea	3497117	2020-07-19	3496866	96	155	0.619355	1.61941
Eritrea	3497117	2020-07-20	3496866	96	155	0.619355	1.61941
Eritrea	3497117	2020-07-21	3496866	96	155	0.619355	1.61941
Eritrea	3497117	2020-07-22	3496866	96	155	0.619355	1.61941
Eritrea	3497117	2020-07-23	3496856	72	189	0.380952	1.381
Eritrea	3497117	2020-07-24	3496856	72	189	0.380952	1.381
Eritrea	3497117	2020-07-25	3496854	74	189	0.391534	1.39159
Eritrea	3497117	2020-07-26	3496854	74	189	0.391534	1.39159
Eritrea	3497117	2020-07-27	3496852	74	191	0.387435	1.38749
Eritrea	3497117	2020-07-28	3496852	74	191	0.387435	1.38749
Eritrea	3497117	2020-07-29	3496852	74	191	0.387435	1.38749
Eritrea	3497117	2020-07-30	3496838	54	225	0.24	1.24005
Eritrea	3497117	2020-07-31	3496838	54	225	0.24	1.24005
Eritrea	3497117	2020-08-01	3496838	54	225	0.24	1.24005
Eritrea	3497117	2020-08-02	3496838	54	225	0.24	1.24005
Eritrea	3497117	2020-08-03	3496835	57	225	0.253333	1.25338
Eritrea	3497117	2020-08-04	3496835	57	225	0.253333	1.25338
Eritrea	3497117	2020-08-05	3496835	57	225	0.253333	1.25338
Eritrea	3497117	2020-08-06	3496835	57	225	0.253333	1.25338
Eritrea	3497117	2020-08-07	3496832	40	245	0.163265	1.16331
Eritrea	3497117	2020-08-08	3496832	40	245	0.163265	1.16331
Eritrea	3497117	2020-08-09	3496832	40	245	0.163265	1.16331
Eritrea	3497117	2020-08-10	3496832	37	248	0.149194	1.14924
Eritrea	3497117	2020-08-11	3496832	37	248	0.149194	1.14924
Eritrea	3497117	2020-08-12	3496832	37	248	0.149194	1.14924
Eritrea	3497117	2020-08-13	3496832	37	248	0.149194	1.14924
Eritrea	3497117	2020-08-14	3496832	37	248	0.149194	1.14924
Eritrea	3497117	2020-08-15	3496832	37	248	0.149194	1.14924
Eritrea	3497117	2020-08-16	3496832	37	248	0.149194	1.14924
Eritrea	3497117	2020-08-17	3496832	37	248	0.149194	1.14924
Eritrea	3497117	2020-08-18	3496813	43	261	0.164751	1.1648
Eritrea	3497117	2020-08-19	3496813	43	261	0.164751	1.1648
Eritrea	3497117	2020-08-20	3496811	32	274	0.116788	1.11684
Eritrea	3497117	2020-08-21	3496811	32	274	0.116788	1.11684
Eritrea	3497117	2020-08-22	3496811	32	274	0.116788	1.11684
Eritrea	3497117	2020-08-23	3496811	32	274	0.116788	1.11684
Eritrea	3497117	2020-08-24	3496811	32	274	0.116788	1.11684
Eritrea	3497117	2020-08-25	3496802	39	276	0.141304	1.14136
Eritrea	3497117	2020-08-26	3496802	39	276	0.141304	1.14136
Eritrea	3497117	2020-08-27	3496800	33	284	0.116197	1.11625
Eritrea	3497117	2020-08-28	3496800	33	284	0.116197	1.11625
Eritrea	3497117	2020-08-29	3496799	34	284	0.119718	1.11977
Eritrea	3497117	2020-08-30	3496799	34	284	0.119718	1.11977
Eritrea	3497117	2020-08-31	3496798	35	284	0.123239	1.12329
Eritrea	3497117	2020-09-01	3496798	35	284	0.123239	1.12329
Eritrea	3497117	2020-09-02	3496798	35	284	0.123239	1.12329
Eritrea	3497117	2020-09-03	3496787	35	295	0.118644	1.1187
Eritrea	3497117	2020-09-04	3496787	35	295	0.118644	1.1187
Eritrea	3497117	2020-09-05	3496787	35	295	0.118644	1.1187
Eritrea	3497117	2020-09-06	3496787	35	295	0.118644	1.1187
Eritrea	3497117	2020-09-07	3496787	35	295	0.118644	1.1187
Eritrea	3497117	2020-09-08	3496776	46	295	0.155932	1.15599
Eritrea	3497117	2020-09-09	3496776	46	295	0.155932	1.15599
Eritrea	3497117	2020-09-10	3496756	57	304	0.1875	1.18756
Eritrea	3497117	2020-09-11	3496756	57	304	0.1875	1.18756
Eritrea	3497117	2020-09-12	3496756	57	304	0.1875	1.18756
Eritrea	3497117	2020-09-13	3496756	57	304	0.1875	1.18756
Eritrea	3497117	2020-09-14	3496756	57	304	0.1875	1.18756
Eritrea	3497117	2020-09-15	3496753	60	304	0.197368	1.19743
Eritrea	3497117	2020-09-16	3496753	59	305	0.193443	1.1935
Eritrea	3497117	2020-09-17	3496753	59	305	0.193443	1.1935
Eritrea	3497117	2020-09-18	3496753	59	305	0.193443	1.1935
Eritrea	3497117	2020-09-19	3496753	59	305	0.193443	1.1935
Eritrea	3497117	2020-09-20	3496753	59	305	0.193443	1.1935
Eritrea	3497117	2020-09-21	3496753	59	305	0.193443	1.1935
Eritrea	3497117	2020-09-22	3496753	55	309	0.177994	1.17805
Eritrea	3497117	2020-09-23	3496753	55	309	0.177994	1.17805
Eritrea	3497117	2020-09-24	3496748	39	330	0.118182	1.11824
Eritrea	3497117	2020-09-25	3496748	39	330	0.118182	1.11824
Eritrea	3497117	2020-09-26	3496742	34	341	0.0997067	1.09977
Eritrea	3497117	2020-09-27	3496742	34	341	0.0997067	1.09977
Eritrea	3497117	2020-09-28	3496742	34	341	0.0997067	1.09977
Eritrea	3497117	2020-09-29	3496742	34	341	0.0997067	1.09977
Eritrea	3497117	2020-09-30	3496742	34	341	0.0997067	1.09977
Eritrea	3497117	2020-10-01	3496736	28	353	0.0793201	1.07938
Eritrea	3497117	2020-10-02	3496736	28	353	0.0793201	1.07938
Eritrea	3497117	2020-10-03	3496719	40	358	0.111732	1.1118
Eritrea	3497117	2020-10-04	3496719	40	358	0.111732	1.1118
Eritrea	3497117	2020-10-05	3496719	40	358	0.111732	1.1118
Eritrea	3497117	2020-10-06	3496719	40	358	0.111732	1.1118
Eritrea	3497117	2020-10-07	3496719	40	358	0.111732	1.1118
Eritrea	3497117	2020-10-08	3496712	41	364	0.112637	1.1127
Eritrea	3497117	2020-10-09	3496712	41	364	0.112637	1.1127
Eritrea	3497117	2020-10-10	3496703	42	372	0.112903	1.11297
Eritrea	3497117	2020-10-11	3496703	42	372	0.112903	1.11297
Eritrea	3497117	2020-10-12	3496703	42	372	0.112903	1.11297
Eritrea	3497117	2020-10-13	3496703	42	372	0.112903	1.11297
Eritrea	3497117	2020-10-14	3496703	42	372	0.112903	1.11297
Eritrea	3497117	2020-10-15	3496695	46	376	0.12234	1.12241
Eritrea	3497117	2020-10-16	3496695	46	376	0.12234	1.12241
Eritrea	3497117	2020-10-17	3496665	64	388	0.164948	1.16502
Eritrea	3497117	2020-10-18	3496665	64	388	0.164948	1.16502
Eritrea	3497117	2020-10-19	3496665	64	388	0.164948	1.16502
Eritrea	3497117	2020-10-20	3496665	64	388	0.164948	1.16502
Eritrea	3497117	2020-10-21	3496665	64	388	0.164948	1.16502
Eritrea	3497117	2020-10-22	3496660	66	391	0.168798	1.16887
Eritrea	3497117	2020-10-23	3496656	56	405	0.138272	1.13835
Eritrea	3497117	2020-10-24	3496656	56	405	0.138272	1.13835
Eritrea	3497117	2020-10-25	3496656	56	405	0.138272	1.13835
Eritrea	3497117	2020-10-26	3496656	56	405	0.138272	1.13835
Eritrea	3497117	2020-10-27	3496656	56	405	0.138272	1.13835
Eritrea	3497117	2020-10-28	3496656	56	405	0.138272	1.13835
Eritrea	3497117	2020-10-29	3496656	56	405	0.138272	1.13835
Eritrea	3497117	2020-10-30	3496654	51	412	0.123786	1.12386
Eritrea	3497117	2020-10-31	3496654	51	412	0.123786	1.12386
Eritrea	3497117	2020-11-01	3496654	51	412	0.123786	1.12386
Eritrea	3497117	2020-11-02	3496637	54	426	0.126761	1.12684
Eritrea	3497117	2020-11-03	3496637	54	426	0.126761	1.12684
Eritrea	3497117	2020-11-04	3496637	54	426	0.126761	1.12684
Eritrea	3497117	2020-11-05	3496633	55	429	0.128205	1.12828
Eritrea	3497117	2020-11-06	3496633	55	429	0.128205	1.12828
Eritrea	3497117	2020-11-07	3496626	53	438	0.121005	1.12108
Eritrea	3497117	2020-11-08	3496626	53	438	0.121005	1.12108
Eritrea	3497117	2020-11-09	3496626	53	438	0.121005	1.12108
Eritrea	3497117	2020-11-10	3496626	53	438	0.121005	1.12108
Eritrea	3497117	2020-11-11	3496626	53	438	0.121005	1.12108
Eritrea	3497117	2020-11-12	3496624	49	444	0.11036	1.11044
Eritrea	3497117	2020-11-13	3496624	49	444	0.11036	1.11044
Eritrea	3497117	2020-11-14	3496624	49	444	0.11036	1.11044
Eritrea	3497117	2020-11-15	3496624	49	444	0.11036	1.11044
Eritrea	3497117	2020-11-16	3496599	67	451	0.148559	1.14864
Eritrea	3497117	2020-11-17	3496599	67	451	0.148559	1.14864
Eritrea	3497117	2020-11-18	3496599	67	451	0.148559	1.14864
Eritrea	3497117	2020-11-19	3496590	71	456	0.155702	1.15579
Eritrea	3497117	2020-11-20	3496590	71	456	0.155702	1.15579
Eritrea	3497117	2020-11-21	3496566	78	473	0.164905	1.165
Eritrea	3497117	2020-11-22	3496566	78	473	0.164905	1.165
Eritrea	3497117	2020-11-23	3496559	85	473	0.179704	1.1798
Eritrea	3497117	2020-11-24	3496559	85	473	0.179704	1.1798
Eritrea	3497117	2020-11-25	3496559	85	473	0.179704	1.1798
Eritrea	3497117	2020-11-26	3496551	89	477	0.186583	1.18668
Eritrea	3497117	2020-11-27	3496551	89	477	0.186583	1.18668
Eritrea	3497117	2020-11-28	3496540	79	498	0.158635	1.15873
Eritrea	3497117	2020-11-29	3496540	79	498	0.158635	1.15873
Eritrea	3497117	2020-11-30	3496540	79	498	0.158635	1.15873
Eritrea	3497117	2020-12-01	3496540	79	498	0.158635	1.15873
Eritrea	3497117	2020-12-02	3496540	79	498	0.158635	1.15873
Eritrea	3497117	2020-12-03	3496523	96	498	0.192771	1.19287
Eritrea	3497117	2020-12-04	3496485	124	508	0.244094	1.24421
Eritrea	3497117	2020-12-05	3496485	124	508	0.244094	1.24421
Eritrea	3497117	2020-12-06	3496485	124	508	0.244094	1.24421
Eritrea	3497117	2020-12-07	3496468	132	517	0.255319	1.25544
Eritrea	3497117	2020-12-08	3496468	132	517	0.255319	1.25544
Eritrea	3497117	2020-12-09	3496468	132	517	0.255319	1.25544
Eritrea	3497117	2020-12-10	3496461	131	525	0.249524	1.24964
Eritrea	3497117	2020-12-11	3496461	131	525	0.249524	1.24964
Eritrea	3497117	2020-12-12	3496406	147	564	0.260638	1.26077
Laos	7169455	2020-04-01	7169445	10	0	#DIV/0!	#DIV/0!
Laos	7169455	2020-04-02	7169445	10	0	#DIV/0!	#DIV/0!
Laos	7169455	2020-04-03	7169445	10	0	#DIV/0!	#DIV/0!
Laos	7169455	2020-04-04	7169445	10	0	#DIV/0!	#DIV/0!
Laos	7169455	2020-04-05	7169444	11	0	#DIV/0!	#DIV/0!
Laos	7169455	2020-04-06	7169443	12	0	#DIV/0!	#DIV/0!
Laos	7169455	2020-04-07	7169441	14	0	#DIV/0!	#DIV/0!
Laos	7169455	2020-04-08	7169440	15	0	#DIV/0!	#DIV/0!
Laos	7169455	2020-04-09	7169439	16	0	#DIV/0!	#DIV/0!
Laos	7169455	2020-04-10	7169439	16	0	#DIV/0!	#DIV/0!
Laos	7169455	2020-04-11	7169437	18	0	#DIV/0!	#DIV/0!
Laos	7169455	2020-04-12	7169436	19	0	#DIV/0!	#DIV/0!
Laos	7169455	2020-04-13	7169436	19	0	#DIV/0!	#DIV/0!
Laos	7169455	2020-04-14	7169436	18	1	18	19
Laos	7169455	2020-04-15	7169436	18	1	18	19
Laos	7169455	2020-04-16	7169436	17	2	8.5	9.50001
Laos	7169455	2020-04-17	7169436	17	2	8.5	9.50001
Laos	7169455	2020-04-18	7169436	17	2	8.5	9.50001
Laos	7169455	2020-04-19	7169436	17	2	8.5	9.50001
Laos	7169455	2020-04-20	7169436	17	2	8.5	9.50001
Laos	7169455	2020-04-21	7169436	17	2	8.5	9.50001
Laos	7169455	2020-04-22	7169436	15	4	3.75	4.75001
Laos	7169455	2020-04-23	7169436	15	4	3.75	4.75001
Laos	7169455	2020-04-24	7169436	15	4	3.75	4.75001
Laos	7169455	2020-04-25	7169436	12	7	1.71429	2.71429
Laos	7169455	2020-04-26	7169436	12	7	1.71429	2.71429
Laos	7169455	2020-04-27	7169436	12	7	1.71429	2.71429
Laos	7169455	2020-04-28	7169436	12	7	1.71429	2.71429
Laos	7169455	2020-04-29	7169436	12	7	1.71429	2.71429
Laos	7169455	2020-04-30	7169436	11	8	1.375	2.375
Laos	7169455	2020-05-01	7169436	11	8	1.375	2.375
Laos	7169455	2020-05-02	7169436	10	9	1.11111	2.11111
Laos	7169455	2020-05-03	7169436	10	9	1.11111	2.11111
Laos	7169455	2020-05-04	7169436	10	9	1.11111	2.11111
Laos	7169455	2020-05-05	7169436	10	9	1.11111	2.11111
Laos	7169455	2020-05-06	7169436	9	10	0.9	1.9
Laos	7169455	2020-05-07	7169436	10	9	1.11111	2.11111
Laos	7169455	2020-05-08	7169436	10	9	1.11111	2.11111
Laos	7169455	2020-05-09	7169436	6	13	0.461538	1.46154
Laos	7169455	2020-05-10	7169436	6	13	0.461538	1.46154
Laos	7169455	2020-05-11	7169436	6	13	0.461538	1.46154
Laos	7169455	2020-05-12	7169436	6	13	0.461538	1.46154
Laos	7169455	2020-05-13	7169436	5	14	0.357143	1.35714
Laos	7169455	2020-05-14	7169436	5	14	0.357143	1.35714
Laos	7169455	2020-05-15	7169436	5	14	0.357143	1.35714
Laos	7169455	2020-05-16	7169436	5	14	0.357143	1.35714
Laos	7169455	2020-05-17	7169436	5	14	0.357143	1.35714
Laos	7169455	2020-05-18	7169436	5	14	0.357143	1.35714
Laos	7169455	2020-05-19	7169436	5	14	0.357143	1.35714
Laos	7169455	2020-05-20	7169436	5	14	0.357143	1.35714
Laos	7169455	2020-05-21	7169436	5	14	0.357143	1.35714
Laos	7169455	2020-05-22	7169436	5	14	0.357143	1.35714
Laos	7169455	2020-05-23	7169436	5	14	0.357143	1.35714
Laos	7169455	2020-05-24	7169436	5	14	0.357143	1.35714
Laos	7169455	2020-05-25	7169436	5	14	0.357143	1.35714
Laos	7169455	2020-05-26	7169436	5	14	0.357143	1.35714
Laos	7169455	2020-05-27	7169436	3	16	0.1875	1.1875
Laos	7169455	2020-05-28	7169436	3	16	0.1875	1.1875
Laos	7169455	2020-05-29	7169436	3	16	0.1875	1.1875
Laos	7169455	2020-05-30	7169436	3	16	0.1875	1.1875
Laos	7169455	2020-05-31	7169436	3	16	0.1875	1.1875
Laos	7169455	2020-06-01	7169436	3	16	0.1875	1.1875
Laos	7169455	2020-06-02	7169436	3	16	0.1875	1.1875
Laos	7169455	2020-06-03	7169436	1	18	0.0555556	1.05556
Laos	7169455	2020-06-04	7169436	1	18	0.0555556	1.05556
Laos	7169455	2020-06-05	7169436	1	18	0.0555556	1.05556
Laos	7169455	2020-06-06	7169436	1	18	0.0555556	1.05556
Laos	7169455	2020-06-07	7169436	1	18	0.0555556	1.05556
Laos	7169455	2020-06-08	7169436	1	18	0.0555556	1.05556
Laos	7169455	2020-06-09	7169436	0	19	0	1
Laos	7169455	2020-06-10	7169436	0	19	0	1
Laos	7169455	2020-06-11	7169436	0	19	0	1
Laos	7169455	2020-06-12	7169436	0	19	0	1
Laos	7169455	2020-06-13	7169436	0	19	0	1
Laos	7169455	2020-06-14	7169436	0	19	0	1
Laos	7169455	2020-06-15	7169436	0	19	0	1
Laos	7169455	2020-06-16	7169436	0	19	0	1
Laos	7169455	2020-06-17	7169436	0	19	0	1
Laos	7169455	2020-06-18	7169436	0	19	0	1
Laos	7169455	2020-06-19	7169436	0	19	0	1
Laos	7169455	2020-06-20	7169436	0	19	0	1
Laos	7169455	2020-06-21	7169436	0	19	0	1
Laos	7169455	2020-06-22	7169436	0	19	0	1
Laos	7169455	2020-06-23	7169436	0	19	0	1
Laos	7169455	2020-06-24	7169436	0	19	0	1
Laos	7169455	2020-06-25	7169436	0	19	0	1
Laos	7169455	2020-06-26	7169436	0	19	0	1
Laos	7169455	2020-06-27	7169436	0	19	0	1
Laos	7169455	2020-06-28	7169436	0	19	0	1
Laos	7169455	2020-06-29	7169436	0	19	0	1
Laos	7169455	2020-06-30	7169436	0	19	0	1
Laos	7169455	2020-07-01	7169436	0	19	0	1
Laos	7169455	2020-07-02	7169436	0	19	0	1
Laos	7169455	2020-07-03	7169436	0	19	0	1
Laos	7169455	2020-07-04	7169436	0	19	0	1
Laos	7169455	2020-07-05	7169436	0	19	0	1
Laos	7169455	2020-07-06	7169436	0	19	0	1
Laos	7169455	2020-07-07	7169436	0	19	0	1
Laos	7169455	2020-07-08	7169436	0	19	0	1
Laos	7169455	2020-07-09	7169436	0	19	0	1
Laos	7169455	2020-07-10	7169436	0	19	0	1
Laos	7169455	2020-07-11	7169436	0	19	0	1
Laos	7169455	2020-07-12	7169436	0	19	0	1
Laos	7169455	2020-07-13	7169436	0	19	0	1
Laos	7169455	2020-07-14	7169436	0	19	0	1
Laos	7169455	2020-07-15	7169436	0	19	0	1
Laos	7169455	2020-07-16	7169436	0	19	0	1
Laos	7169455	2020-07-17	7169436	0	19	0	1
Laos	7169455	2020-07-18	7169436	0	19	0	1
Laos	7169455	2020-07-19	7169436	0	19	0	1
Laos	7169455	2020-07-20	7169436	0	19	0	1
Laos	7169455	2020-07-21	7169436	0	19	0	1
Laos	7169455	2020-07-22	7169436	0	19	0	1
Laos	7169455	2020-07-23	7169436	0	19	0	1
Laos	7169455	2020-07-24	7169435	1	19	0.0526316	1.05263
Laos	7169455	2020-07-25	7169435	1	19	0.0526316	1.05263
Laos	7169455	2020-07-26	7169435	1	19	0.0526316	1.05263
Laos	7169455	2020-07-27	7169435	1	19	0.0526316	1.05263
Laos	7169455	2020-07-28	7169435	1	19	0.0526316	1.05263
Laos	7169455	2020-07-29	7169435	1	19	0.0526316	1.05263
Laos	7169455	2020-07-30	7169435	1	19	0.0526316	1.05263
Laos	7169455	2020-07-31	7169435	1	19	0.0526316	1.05263
Laos	7169455	2020-08-01	7169435	1	19	0.0526316	1.05263
Laos	7169455	2020-08-02	7169435	1	19	0.0526316	1.05263
Laos	7169455	2020-08-03	7169435	1	19	0.0526316	1.05263
Laos	7169455	2020-08-04	7169435	1	19	0.0526316	1.05263
Laos	7169455	2020-08-05	7169435	1	19	0.0526316	1.05263
Laos	7169455	2020-08-06	7169435	1	19	0.0526316	1.05263
Laos	7169455	2020-08-07	7169435	1	19	0.0526316	1.05263
Laos	7169455	2020-08-08	7169435	1	19	0.0526316	1.05263
Laos	7169455	2020-08-09	7169435	1	19	0.0526316	1.05263
Laos	7169455	2020-08-10	7169435	1	19	0.0526316	1.05263
Laos	7169455	2020-08-11	7169435	1	19	0.0526316	1.05263
Laos	7169455	2020-08-12	7169435	1	19	0.0526316	1.05263
Laos	7169455	2020-08-13	7169435	1	19	0.0526316	1.05263
Laos	7169455	2020-08-14	7169433	3	19	0.157895	1.1579
Laos	7169455	2020-08-15	7169433	3	19	0.157895	1.1579
Laos	7169455	2020-08-16	7169433	3	19	0.157895	1.1579
Laos	7169455	2020-08-17	7169433	3	19	0.157895	1.1579
Laos	7169455	2020-08-18	7169433	3	19	0.157895	1.1579
Laos	7169455	2020-08-19	7169433	3	19	0.157895	1.1579
Laos	7169455	2020-08-20	7169433	3	19	0.157895	1.1579
Laos	7169455	2020-08-21	7169433	2	20	0.1	1.1
Laos	7169455	2020-08-22	7169433	2	20	0.1	1.1
Laos	7169455	2020-08-23	7169433	2	20	0.1	1.1
Laos	7169455	2020-08-24	7169433	2	20	0.1	1.1
Laos	7169455	2020-08-25	7169433	1	21	0.047619	1.04762
Laos	7169455	2020-08-26	7169433	1	21	0.047619	1.04762
Laos	7169455	2020-08-27	7169433	1	21	0.047619	1.04762
Laos	7169455	2020-08-28	7169433	1	21	0.047619	1.04762
Laos	7169455	2020-08-29	7169433	1	21	0.047619	1.04762
Laos	7169455	2020-08-30	7169433	1	21	0.047619	1.04762
Laos	7169455	2020-08-31	7169433	1	21	0.047619	1.04762
Laos	7169455	2020-09-01	7169433	1	21	0.047619	1.04762
Laos	7169455	2020-09-02	7169433	1	21	0.047619	1.04762
Laos	7169455	2020-09-03	7169433	1	21	0.047619	1.04762
Laos	7169455	2020-09-04	7169433	1	21	0.047619	1.04762
Laos	7169455	2020-09-05	7169433	1	21	0.047619	1.04762
Laos	7169455	2020-09-06	7169433	1	21	0.047619	1.04762
Laos	7169455	2020-09-07	7169433	1	21	0.047619	1.04762
Laos	7169455	2020-09-08	7169433	1	21	0.047619	1.04762
Laos	7169455	2020-09-09	7169433	1	21	0.047619	1.04762
Laos	7169455	2020-09-10	7169433	1	21	0.047619	1.04762
Laos	7169455	2020-09-11	7169432	2	21	0.0952381	1.09524
Laos	7169455	2020-09-12	7169432	2	21	0.0952381	1.09524
Laos	7169455	2020-09-13	7169432	2	21	0.0952381	1.09524
Laos	7169455	2020-09-14	7169432	1	22	0.0454545	1.04546
Laos	7169455	2020-09-15	7169432	1	22	0.0454545	1.04546
Laos	7169455	2020-09-16	7169432	1	22	0.0454545	1.04546
Laos	7169455	2020-09-17	7169432	1	22	0.0454545	1.04546
Laos	7169455	2020-09-18	7169432	1	22	0.0454545	1.04546
Laos	7169455	2020-09-19	7169432	1	22	0.0454545	1.04546
Laos	7169455	2020-09-20	7169432	1	22	0.0454545	1.04546
Laos	7169455	2020-09-21	7169432	1	22	0.0454545	1.04546
Laos	7169455	2020-09-22	7169432	1	22	0.0454545	1.04546
Laos	7169455	2020-09-23	7169432	1	22	0.0454545	1.04546
Laos	7169455	2020-09-24	7169432	1	22	0.0454545	1.04546
Laos	7169455	2020-09-25	7169432	1	22	0.0454545	1.04546
Laos	7169455	2020-09-26	7169432	1	22	0.0454545	1.04546
Laos	7169455	2020-09-27	7169432	1	22	0.0454545	1.04546
Laos	7169455	2020-09-28	7169432	1	22	0.0454545	1.04546
Laos	7169455	2020-09-29	7169432	1	22	0.0454545	1.04546
Laos	7169455	2020-09-30	7169432	1	22	0.0454545	1.04546
Laos	7169455	2020-10-01	7169432	1	22	0.0454545	1.04546
Laos	7169455	2020-10-02	7169432	1	22	0.0454545	1.04546
Laos	7169455	2020-10-03	7169432	1	22	0.0454545	1.04546
Laos	7169455	2020-10-04	7169432	1	22	0.0454545	1.04546
Laos	7169455	2020-10-05	7169432	1	22	0.0454545	1.04546
Laos	7169455	2020-10-06	7169432	1	22	0.0454545	1.04546
Laos	7169455	2020-10-07	7169432	1	22	0.0454545	1.04546
Laos	7169455	2020-10-08	7169432	1	22	0.0454545	1.04546
Laos	7169455	2020-10-09	7169432	1	22	0.0454545	1.04546
Laos	7169455	2020-10-10	7169432	1	22	0.0454545	1.04546
Laos	7169455	2020-10-11	7169432	1	22	0.0454545	1.04546
Laos	7169455	2020-10-12	7169432	1	22	0.0454545	1.04546
Laos	7169455	2020-10-13	7169432	1	22	0.0454545	1.04546
Laos	7169455	2020-10-14	7169432	1	22	0.0454545	1.04546
Laos	7169455	2020-10-15	7169432	1	22	0.0454545	1.04546
Laos	7169455	2020-10-16	7169432	1	22	0.0454545	1.04546
Laos	7169455	2020-10-17	7169432	1	22	0.0454545	1.04546
Laos	7169455	2020-10-18	7169432	1	22	0.0454545	1.04546
Laos	7169455	2020-10-19	7169432	1	22	0.0454545	1.04546
Laos	7169455	2020-10-20	7169432	1	22	0.0454545	1.04546
Laos	7169455	2020-10-21	7169431	2	22	0.0909091	1.09091
Laos	7169455	2020-10-22	7169431	2	22	0.0909091	1.09091
Laos	7169455	2020-10-23	7169431	2	22	0.0909091	1.09091
Laos	7169455	2020-10-24	7169431	2	22	0.0909091	1.09091
Laos	7169455	2020-10-25	7169431	2	22	0.0909091	1.09091
Laos	7169455	2020-10-26	7169431	2	22	0.0909091	1.09091
Laos	7169455	2020-10-27	7169431	2	22	0.0909091	1.09091
Laos	7169455	2020-10-28	7169431	2	22	0.0909091	1.09091
Laos	7169455	2020-10-29	7169431	2	22	0.0909091	1.09091
Laos	7169455	2020-10-30	7169431	2	22	0.0909091	1.09091
Laos	7169455	2020-10-31	7169431	2	22	0.0909091	1.09091
Laos	7169455	2020-11-01	7169431	2	22	0.0909091	1.09091
Laos	7169455	2020-11-02	7169431	1	23	0.0434783	1.04348
Laos	7169455	2020-11-03	7169431	1	23	0.0434783	1.04348
Laos	7169455	2020-11-04	7169431	1	23	0.0434783	1.04348
Laos	7169455	2020-11-05	7169431	1	23	0.0434783	1.04348
Laos	7169455	2020-11-06	7169431	1	23	0.0434783	1.04348
Laos	7169455	2020-11-07	7169431	1	23	0.0434783	1.04348
Laos	7169455	2020-11-08	7169431	1	23	0.0434783	1.04348
Laos	7169455	2020-11-09	7169431	1	23	0.0434783	1.04348
Laos	7169455	2020-11-10	7169431	1	23	0.0434783	1.04348
Laos	7169455	2020-11-11	7169431	1	23	0.0434783	1.04348
Laos	7169455	2020-11-12	7169431	1	23	0.0434783	1.04348
Laos	7169455	2020-11-13	7169431	1	23	0.0434783	1.04348
Laos	7169455	2020-11-14	7169431	1	23	0.0434783	1.04348
Laos	7169455	2020-11-15	7169431	1	23	0.0434783	1.04348
Laos	7169455	2020-11-16	7169431	1	23	0.0434783	1.04348
Laos	7169455	2020-11-17	7169430	2	23	0.0869565	1.08696
Laos	7169455	2020-11-18	7169430	2	23	0.0869565	1.08696
Laos	7169455	2020-11-19	7169430	2	23	0.0869565	1.08696
Laos	7169455	2020-11-20	7169430	2	23	0.0869565	1.08696
Laos	7169455	2020-11-21	7169430	2	23	0.0869565	1.08696
Laos	7169455	2020-11-22	7169430	2	23	0.0869565	1.08696
Laos	7169455	2020-11-23	7169430	2	23	0.0869565	1.08696
Laos	7169455	2020-11-24	7169430	2	23	0.0869565	1.08696
Laos	7169455	2020-11-25	7169430	2	23	0.0869565	1.08696
Laos	7169455	2020-11-26	7169430	2	23	0.0869565	1.08696
Laos	7169455	2020-11-27	7169416	15	24	0.625	1.625
Laos	7169455	2020-11-28	7169416	15	24	0.625	1.625
Laos	7169455	2020-11-29	7169416	15	24	0.625	1.625
Laos	7169455	2020-11-30	7169416	13	26	0.5	1.5
Laos	7169455	2020-12-01	7169416	13	26	0.5	1.5
Laos	7169455	2020-12-02	7169416	13	26	0.5	1.5
Laos	7169455	2020-12-03	7169416	13	26	0.5	1.5
Laos	7169455	2020-12-04	7169416	13	26	0.5	1.5
Laos	7169455	2020-12-05	7169416	13	26	0.5	1.5
Laos	7169455	2020-12-06	7169416	13	26	0.5	1.5
Laos	7169455	2020-12-07	7169414	15	26	0.576923	1.57693
Laos	7169455	2020-12-08	7169414	13	28	0.464286	1.46429
Laos	7169455	2020-12-09	7169414	13	28	0.464286	1.46429
Laos	7169455	2020-12-10	7169414	8	33	0.242424	1.24243
Laos	7169455	2020-12-11	7169414	8	33	0.242424	1.24243
Laos	7169455	2020-12-12	7169414	8	33	0.242424	1.24243
Monaco	38964	2020-04-01	38909	52	3	17.3333	18.3463
Monaco	38964	2020-04-02	38904	57	3	19	20.0154
Monaco	38964	2020-04-03	38900	60	4	15	16.0132
Monaco	38964	2020-04-04	38898	62	4	15.5	16.514
Monaco	38964	2020-04-05	38891	69	4	17.25	18.2671
Monaco	38964	2020-04-06	38887	72	5	14.4	15.4152
Monaco	38964	2020-04-07	38885	74	5	14.8	15.816
Monaco	38964	2020-04-08	38883	76	5	15.2	16.2169
Monaco	38964	2020-04-09	38880	78	6	13	14.0151
Monaco	38964	2020-04-10	38874	84	6	14	15.0174
Monaco	38964	2020-04-11	38872	86	6	14.3333	15.3515
Monaco	38964	2020-04-12	38871	86	7	12.2857	13.3016
Monaco	38964	2020-04-13	38871	86	7	12.2857	13.3016
Monaco	38964	2020-04-14	38871	86	7	12.2857	13.3016
Monaco	38964	2020-04-15	38871	78	15	5.2	6.20741
Monaco	38964	2020-04-16	38871	78	15	5.2	6.20741
Monaco	38964	2020-04-17	38870	71	23	3.08696	4.09189
Monaco	38964	2020-04-18	38870	69	25	2.76	3.76454
Monaco	38964	2020-04-19	38870	69	25	2.76	3.76454
Monaco	38964	2020-04-20	38870	68	26	2.61538	3.61975
Monaco	38964	2020-04-21	38870	65	29	2.24138	3.2453
Monaco	38964	2020-04-22	38870	65	29	2.24138	3.2453
Monaco	38964	2020-04-23	38870	55	39	1.41026	2.41317
Monaco	38964	2020-04-24	38870	49	45	1.08889	2.09141
Monaco	38964	2020-04-25	38870	48	46	1.04348	2.04595
Monaco	38964	2020-04-26	38870	48	46	1.04348	2.04595
Monaco	38964	2020-04-27	38869	49	46	1.06522	2.06774
Monaco	38964	2020-04-28	38869	41	54	0.759259	1.76141
Monaco	38964	2020-04-29	38869	33	62	0.532258	1.53413
Monaco	38964	2020-04-30	38869	27	68	0.397059	1.39876
Monaco	38964	2020-05-01	38869	18	77	0.233766	1.23527
Monaco	38964	2020-05-02	38869	13	82	0.158537	1.15995
Monaco	38964	2020-05-03	38869	13	82	0.158537	1.15995
Monaco	38964	2020-05-04	38869	13	82	0.158537	1.15995
Monaco	38964	2020-05-05	38869	10	85	0.117647	1.11901
Monaco	38964	2020-05-06	38869	9	86	0.104651	1.106
Monaco	38964	2020-05-07	38869	9	86	0.104651	1.106
Monaco	38964	2020-05-08	38869	9	86	0.104651	1.106
Monaco	38964	2020-05-09	38868	10	86	0.116279	1.11766
Monaco	38964	2020-05-10	38868	10	86	0.116279	1.11766
Monaco	38964	2020-05-11	38868	7	89	0.0786517	1.07998
Monaco	38964	2020-05-12	38868	7	89	0.0786517	1.07998
Monaco	38964	2020-05-13	38868	5	91	0.0549451	1.05625
Monaco	38964	2020-05-14	38868	5	91	0.0549451	1.05625
Monaco	38964	2020-05-15	38868	5	91	0.0549451	1.05625
Monaco	38964	2020-05-16	38868	5	91	0.0549451	1.05625
Monaco	38964	2020-05-17	38868	5	91	0.0549451	1.05625
Monaco	38964	2020-05-18	38867	6	91	0.0659341	1.06726
Monaco	38964	2020-05-19	38867	6	91	0.0659341	1.06726
Monaco	38964	2020-05-20	38867	3	94	0.0319149	1.0332
Monaco	38964	2020-05-21	38867	3	94	0.0319149	1.0332
Monaco	38964	2020-05-22	38867	3	94	0.0319149	1.0332
Monaco	38964	2020-05-23	38866	4	94	0.0425532	1.04387
Monaco	38964	2020-05-24	38866	4	94	0.0425532	1.04387
Monaco	38964	2020-05-25	38866	4	94	0.0425532	1.04387
Monaco	38964	2020-05-26	38866	4	94	0.0425532	1.04387
Monaco	38964	2020-05-27	38866	4	94	0.0425532	1.04387
Monaco	38964	2020-05-28	38866	4	94	0.0425532	1.04387
Monaco	38964	2020-05-29	38866	4	94	0.0425532	1.04387
Monaco	38964	2020-05-30	38865	5	94	0.0531915	1.05453
Monaco	38964	2020-05-31	38865	5	94	0.0531915	1.05453
Monaco	38964	2020-06-01	38865	5	94	0.0531915	1.05453
Monaco	38964	2020-06-02	38865	5	94	0.0531915	1.05453
Monaco	38964	2020-06-03	38865	5	94	0.0531915	1.05453
Monaco	38964	2020-06-04	38865	3	96	0.03125	1.03256
Monaco	38964	2020-06-05	38865	2	97	0.0206186	1.02192
Monaco	38964	2020-06-06	38865	2	97	0.0206186	1.02192
Monaco	38964	2020-06-07	38865	2	97	0.0206186	1.02192
Monaco	38964	2020-06-08	38865	2	97	0.0206186	1.02192
Monaco	38964	2020-06-09	38865	2	97	0.0206186	1.02192
Monaco	38964	2020-06-10	38865	2	97	0.0206186	1.02192
Monaco	38964	2020-06-11	38865	2	97	0.0206186	1.02192
Monaco	38964	2020-06-12	38865	2	97	0.0206186	1.02192
Monaco	38964	2020-06-13	38865	2	97	0.0206186	1.02192
Monaco	38964	2020-06-14	38865	2	97	0.0206186	1.02192
Monaco	38964	2020-06-15	38865	2	97	0.0206186	1.02192
Monaco	38964	2020-06-16	38865	1	98	0.0102041	1.01149
Monaco	38964	2020-06-17	38865	1	98	0.0102041	1.01149
Monaco	38964	2020-06-18	38865	1	98	0.0102041	1.01149
Monaco	38964	2020-06-19	38865	1	98	0.0102041	1.01149
Monaco	38964	2020-06-20	38865	1	98	0.0102041	1.01149
Monaco	38964	2020-06-21	38864	2	98	0.0204082	1.02172
Monaco	38964	2020-06-22	38863	2	99	0.020202	1.02153
Monaco	38964	2020-06-23	38863	2	99	0.020202	1.02153
Monaco	38964	2020-06-24	38862	3	99	0.030303	1.03165
Monaco	38964	2020-06-25	38862	3	99	0.030303	1.03165
Monaco	38964	2020-06-26	38862	3	99	0.030303	1.03165
Monaco	38964	2020-06-27	38861	4	99	0.040404	1.04178
Monaco	38964	2020-06-28	38861	4	99	0.040404	1.04178
Monaco	38964	2020-06-29	38861	4	99	0.040404	1.04178
Monaco	38964	2020-06-30	38861	4	99	0.040404	1.04178
Monaco	38964	2020-07-01	38861	4	99	0.040404	1.04178
Monaco	38964	2020-07-02	38858	7	99	0.0707071	1.07217
Monaco	38964	2020-07-03	38858	7	99	0.0707071	1.07217
Monaco	38964	2020-07-04	38858	7	99	0.0707071	1.07217
Monaco	38964	2020-07-05	38856	9	99	0.0909091	1.09242
Monaco	38964	2020-07-06	38856	9	99	0.0909091	1.09242
Monaco	38964	2020-07-07	38856	9	99	0.0909091	1.09242
Monaco	38964	2020-07-08	38856	9	99	0.0909091	1.09242
Monaco	38964	2020-07-09	38856	8	100	0.08	1.0815
Monaco	38964	2020-07-10	38856	8	100	0.08	1.0815
Monaco	38964	2020-07-11	38855	9	100	0.09	1.09153
Monaco	38964	2020-07-12	38855	8	101	0.0792079	1.08072
Monaco	38964	2020-07-13	38855	8	101	0.0792079	1.08072
Monaco	38964	2020-07-14	38855	8	101	0.0792079	1.08072
Monaco	38964	2020-07-15	38855	8	101	0.0792079	1.08072
Monaco	38964	2020-07-16	38855	7	102	0.0686275	1.07012
Monaco	38964	2020-07-17	38855	7	102	0.0686275	1.07012
Monaco	38964	2020-07-18	38855	7	102	0.0686275	1.07012
Monaco	38964	2020-07-19	38855	7	102	0.0686275	1.07012
Monaco	38964	2020-07-20	38855	5	104	0.0480769	1.04955
Monaco	38964	2020-07-21	38853	7	104	0.0673077	1.06883
Monaco	38964	2020-07-22	38852	8	104	0.0769231	1.07847
Monaco	38964	2020-07-23	38850	10	104	0.0961538	1.09776
Monaco	38964	2020-07-24	38848	12	104	0.115385	1.11705
Monaco	38964	2020-07-25	38848	8	108	0.0740741	1.07568
Monaco	38964	2020-07-26	38848	8	108	0.0740741	1.07568
Monaco	38964	2020-07-27	38848	8	108	0.0740741	1.07568
Monaco	38964	2020-07-28	38847	9	108	0.0833333	1.08496
Monaco	38964	2020-07-29	38844	11	109	0.100917	1.10262
Monaco	38964	2020-07-30	38844	11	109	0.100917	1.10262
Monaco	38964	2020-07-31	38844	11	109	0.100917	1.10262
Monaco	38964	2020-08-01	38844	11	109	0.100917	1.10262
Monaco	38964	2020-08-02	38844	11	109	0.100917	1.10262
Monaco	38964	2020-08-03	38843	12	109	0.110092	1.11182
Monaco	38964	2020-08-04	38841	14	109	0.12844	1.13023
Monaco	38964	2020-08-05	38839	16	109	0.146789	1.14863
Monaco	38964	2020-08-06	38839	16	109	0.146789	1.14863
Monaco	38964	2020-08-07	38836	19	109	0.174312	1.17625
Monaco	38964	2020-08-08	38833	15	116	0.12931	1.13121
Monaco	38964	2020-08-09	38831	16	117	0.136752	1.1387
Monaco	38964	2020-08-10	38831	16	117	0.136752	1.1387
Monaco	38964	2020-08-11	38826	21	117	0.179487	1.18158
Monaco	38964	2020-08-12	38823	23	118	0.194915	1.19708
Monaco	38964	2020-08-13	38820	26	118	0.220339	1.2226
Monaco	38964	2020-08-14	38818	28	118	0.237288	1.23961
Monaco	38964	2020-08-15	38818	28	118	0.237288	1.23961
Monaco	38964	2020-08-16	38818	28	118	0.237288	1.23961
Monaco	38964	2020-08-17	38816	30	118	0.254237	1.25663
Monaco	38964	2020-08-18	38816	30	118	0.254237	1.25663
Monaco	38964	2020-08-19	38816	30	118	0.254237	1.25663
Monaco	38964	2020-08-20	38814	31	119	0.260504	1.26294
Monaco	38964	2020-08-21	38810	34	120	0.283333	1.28588
Monaco	38964	2020-08-22	38810	34	120	0.283333	1.28588
Monaco	38964	2020-08-23	38810	34	120	0.283333	1.28588
Monaco	38964	2020-08-24	38810	34	120	0.283333	1.28588
Monaco	38964	2020-08-25	38810	34	120	0.283333	1.28588
Monaco	38964	2020-08-26	38810	34	120	0.283333	1.28588
Monaco	38964	2020-08-27	38810	34	120	0.283333	1.28588
Monaco	38964	2020-08-28	38810	34	120	0.283333	1.28588
Monaco	38964	2020-08-29	38810	34	120	0.283333	1.28588
Monaco	38964	2020-08-30	38810	34	120	0.283333	1.28588
Monaco	38964	2020-08-31	38810	34	120	0.283333	1.28588
Monaco	38964	2020-09-01	38810	34	120	0.283333	1.28588
Monaco	38964	2020-09-02	38810	62	92	0.673913	1.67723
Monaco	38964	2020-09-03	38810	59	95	0.621053	1.62426
Monaco	38964	2020-09-04	38810	56	98	0.571429	1.57454
Monaco	38964	2020-09-05	38810	51	103	0.495146	1.49811
Monaco	38964	2020-09-06	38810	51	103	0.495146	1.49811
Monaco	38964	2020-09-07	38810	51	103	0.495146	1.49811
Monaco	38964	2020-09-08	38808	48	108	0.444444	1.44734
Monaco	38964	2020-09-09	38803	53	108	0.490741	1.49383
Monaco	38964	2020-09-10	38799	57	108	0.527778	1.53102
Monaco	38964	2020-09-11	38796	44	124	0.354839	1.35777
Monaco	38964	2020-09-12	38795	45	124	0.362903	1.36587
Monaco	38964	2020-09-13	38793	42	129	0.325581	1.3285
Monaco	38964	2020-09-14	38787	44	133	0.330827	1.33386
Monaco	38964	2020-09-15	38786	44	134	0.328358	1.3314
Monaco	38964	2020-09-16	38783	43	138	0.311594	1.31465
Monaco	38964	2020-09-17	38778	38	148	0.256757	1.25977
Monaco	38964	2020-09-18	38773	38	153	0.248366	1.25144
Monaco	38964	2020-09-19	38772	39	153	0.254902	1.258
Monaco	38964	2020-09-20	38771	39	154	0.253247	1.25636
Monaco	38964	2020-09-21	38769	35	160	0.21875	1.22181
Monaco	38964	2020-09-22	38767	33	164	0.20122	1.20427
Monaco	38964	2020-09-23	38765	33	166	0.198795	1.20187
Monaco	38964	2020-09-24	38759	38	167	0.227545	1.23079
Monaco	38964	2020-09-25	38756	39	169	0.230769	1.23407
Monaco	38964	2020-09-26	38754	39	171	0.22807	1.23139
Monaco	38964	2020-09-27	38754	39	171	0.22807	1.23139
Monaco	38964	2020-09-28	38752	36	176	0.204545	1.20783
Monaco	38964	2020-09-29	38750	34	180	0.188889	1.19217
Monaco	38964	2020-09-30	38746	35	183	0.191257	1.1946
Monaco	38964	2020-10-01	38745	30	189	0.15873	1.162
Monaco	38964	2020-10-02	38743	31	190	0.163158	1.16647
Monaco	38964	2020-10-03	38742	32	190	0.168421	1.17176
Monaco	38964	2020-10-04	38742	31	191	0.162304	1.16563
Monaco	38964	2020-10-05	38741	28	195	0.14359	1.14687
Monaco	38964	2020-10-06	38740	24	200	0.12	1.12323
Monaco	38964	2020-10-07	38737	23	204	0.112745	1.116
Monaco	38964	2020-10-08	38735	20	209	0.0956938	1.09893
Monaco	38964	2020-10-09	38731	22	211	0.104265	1.10758
Monaco	38964	2020-10-10	38731	22	211	0.104265	1.10758
Monaco	38964	2020-10-11	38730	23	211	0.109005	1.11235
Monaco	38964	2020-10-12	38728	21	215	0.0976744	1.10101
Monaco	38964	2020-10-13	38723	22	219	0.100457	1.10387
Monaco	38964	2020-10-14	38716	29	219	0.13242	1.13604
Monaco	38964	2020-10-15	38711	34	219	0.155251	1.15902
Monaco	38964	2020-10-16	38709	36	219	0.164384	1.16821
Monaco	38964	2020-10-17	38704	41	219	0.187215	1.19119
Monaco	38964	2020-10-18	38699	46	219	0.210046	1.21418
Monaco	38964	2020-10-19	38696	44	224	0.196429	1.20056
Monaco	38964	2020-10-20	38693	42	229	0.183406	1.18754
Monaco	38964	2020-10-21	38691	40	233	0.171674	1.1758
Monaco	38964	2020-10-22	38683	46	235	0.195745	1.20008
Monaco	38964	2020-10-23	38669	52	243	0.213992	1.21861
Monaco	38964	2020-10-24	38668	50	246	0.203252	1.20785
Monaco	38964	2020-10-25	38658	60	246	0.243902	1.24881
Monaco	38964	2020-10-26	38654	58	252	0.230159	1.23508
Monaco	38964	2020-10-27	38644	62	258	0.24031	1.24543
Monaco	38964	2020-10-28	38627	79	258	0.306202	1.31188
Monaco	38964	2020-10-29	38617	81	266	0.304511	1.31035
Monaco	38964	2020-10-30	38609	80	275	0.290909	1.29683
Monaco	38964	2020-10-31	38605	84	275	0.305455	1.31151
Monaco	38964	2020-11-01	38598	90	276	0.326087	1.33235
Monaco	38964	2020-11-02	38589	92	283	0.325088	1.33151
Monaco	38964	2020-11-03	38567	102	295	0.345763	1.35267
Monaco	38964	2020-11-04	38552	117	295	0.39661	1.40405
Monaco	38964	2020-11-05	38534	110	320	0.34375	1.35122
Monaco	38964	2020-11-06	38510	121	333	0.363363	1.37137
Monaco	38964	2020-11-07	38481	150	333	0.45045	1.45952
Monaco	38964	2020-11-08	38478	139	347	0.400576	1.40938
Monaco	38964	2020-11-09	38474	119	371	0.320755	1.32913
Monaco	38964	2020-11-10	38452	132	380	0.347368	1.3563
Monaco	38964	2020-11-11	38440	132	392	0.336735	1.3458
Monaco	38964	2020-11-12	38432	122	410	0.297561	1.3065
Monaco	38964	2020-11-13	38424	112	428	0.261682	1.27051
Monaco	38964	2020-11-14	38419	97	448	0.216518	1.22511
Monaco	38964	2020-11-15	38416	96	452	0.212389	1.221
Monaco	38964	2020-11-16	38412	88	464	0.189655	1.19816
Monaco	38964	2020-11-17	38407	87	470	0.185106	1.19366
Monaco	38964	2020-11-18	38399	75	490	0.153061	1.1615
Monaco	38964	2020-11-19	38391	73	500	0.146	1.15451
Monaco	38964	2020-11-20	38387	70	507	0.138067	1.14658
Monaco	38964	2020-11-21	38383	71	510	0.139216	1.14779
Monaco	38964	2020-11-22	38382	67	515	0.130097	1.13862
Monaco	38964	2020-11-23	38381	62	521	0.119002	1.12746
Monaco	38964	2020-11-24	38377	61	526	0.11597	1.12446
Monaco	38964	2020-11-25	38370	61	533	0.114447	1.12303
Monaco	38964	2020-11-26	38364	67	533	0.125704	1.13446
Monaco	38964	2020-11-27	38361	68	535	0.127103	1.13592
Monaco	38964	2020-11-28	38357	67	540	0.124074	1.13292
Monaco	38964	2020-11-29	38356	68	540	0.125926	1.1348
Monaco	38964	2020-11-30	38355	50	559	0.0894454	1.09805
Monaco	38964	2020-12-01	38347	55	562	0.0978648	1.10665
Monaco	38964	2020-12-02	38343	55	566	0.0971731	1.10601
Monaco	38964	2020-12-03	38334	57	573	0.0994764	1.10846
Monaco	38964	2020-12-04	38334	56	574	0.097561	1.10653
Monaco	38964	2020-12-05	38327	62	575	0.107826	1.11698
Monaco	38964	2020-12-06	38326	61	577	0.105719	1.11487
Monaco	38964	2020-12-07	38323	61	580	0.105172	1.11436
Monaco	38964	2020-12-08	38316	65	583	0.111492	1.12084
Monaco	38964	2020-12-09	38309	67	588	0.113946	1.12341
Monaco	38964	2020-12-10	38307	63	594	0.106061	1.11549
Monaco	38964	2020-12-11	38305	62	597	0.103853	1.11329
Monaco	38964	2020-12-12	38296	69	599	0.115192	1.12486
Mongolia	3225167	2020-04-01	3225153	12	2	6	7.00002
Mongolia	3225167	2020-04-02	3225153	12	2	6	7.00002
Mongolia	3225167	2020-04-03	3225153	12	2	6	7.00002
Mongolia	3225167	2020-04-04	3225153	12	2	6	7.00002
Mongolia	3225167	2020-04-05	3225153	12	2	6	7.00002
Mongolia	3225167	2020-04-06	3225152	13	2	6.5	7.50002
Mongolia	3225167	2020-04-07	3225152	11	4	2.75	3.75001
Mongolia	3225167	2020-04-08	3225151	12	4	3	4.00001
Mongolia	3225167	2020-04-09	3225151	12	4	3	4.00001
Mongolia	3225167	2020-04-10	3225151	12	4	3	4.00001
Mongolia	3225167	2020-04-11	3225151	12	4	3	4.00001
Mongolia	3225167	2020-04-12	3225151	12	4	3	4.00001
Mongolia	3225167	2020-04-13	3225150	13	4	3.25	4.25001
Mongolia	3225167	2020-04-14	3225137	25	5	5	6.00003
Mongolia	3225167	2020-04-15	3225137	25	5	5	6.00003
Mongolia	3225167	2020-04-16	3225136	26	5	5.2	6.20003
Mongolia	3225167	2020-04-17	3225136	26	5	5.2	6.20003
Mongolia	3225167	2020-04-18	3225136	26	5	5.2	6.20003
Mongolia	3225167	2020-04-19	3225135	25	7	3.57143	4.57145
Mongolia	3225167	2020-04-20	3225134	26	7	3.71429	4.71431
Mongolia	3225167	2020-04-21	3225133	26	8	3.25	4.25002
Mongolia	3225167	2020-04-22	3225132	27	8	3.375	4.37502
Mongolia	3225167	2020-04-23	3225131	27	9	3	4.00002
Mongolia	3225167	2020-04-24	3225130	28	9	3.11111	4.11113
Mongolia	3225167	2020-04-25	3225130	28	9	3.11111	4.11113
Mongolia	3225167	2020-04-26	3225129	29	9	3.22222	4.22225
Mongolia	3225167	2020-04-27	3225129	28	10	2.8	3.80002
Mongolia	3225167	2020-04-28	3225129	28	10	2.8	3.80002
Mongolia	3225167	2020-04-29	3225129	28	10	2.8	3.80002
Mongolia	3225167	2020-04-30	3225129	28	10	2.8	3.80002
Mongolia	3225167	2020-05-01	3225129	28	10	2.8	3.80002
Mongolia	3225167	2020-05-02	3225128	29	10	2.9	3.90002
Mongolia	3225167	2020-05-03	3225128	29	10	2.9	3.90002
Mongolia	3225167	2020-05-04	3225127	28	12	2.33333	3.33335
Mongolia	3225167	2020-05-05	3225126	28	13	2.15385	3.15387
Mongolia	3225167	2020-05-06	3225126	28	13	2.15385	3.15387
Mongolia	3225167	2020-05-07	3225126	28	13	2.15385	3.15387
Mongolia	3225167	2020-05-08	3225125	29	13	2.23077	3.23079
Mongolia	3225167	2020-05-09	3225125	28	14	2	3.00002
Mongolia	3225167	2020-05-10	3225125	28	14	2	3.00002
Mongolia	3225167	2020-05-11	3225125	28	14	2	3.00002
Mongolia	3225167	2020-05-12	3225125	27	15	1.8	2.80002
Mongolia	3225167	2020-05-13	3225125	27	15	1.8	2.80002
Mongolia	3225167	2020-05-14	3225069	83	15	5.53333	6.53343
Mongolia	3225167	2020-05-15	3225069	78	20	3.9	4.90007
Mongolia	3225167	2020-05-16	3225032	115	20	5.75	6.75014
Mongolia	3225167	2020-05-17	3225031	115	21	5.47619	6.47633
Mongolia	3225167	2020-05-18	3225027	116	24	4.83333	5.83346
Mongolia	3225167	2020-05-19	3225027	114	26	4.38462	5.38473
Mongolia	3225167	2020-05-20	3225027	114	26	4.38462	5.38473
Mongolia	3225167	2020-05-21	3225027	114	26	4.38462	5.38473
Mongolia	3225167	2020-05-22	3225026	113	28	4.03571	5.03582
Mongolia	3225167	2020-05-23	3225026	111	30	3.7	4.7001
Mongolia	3225167	2020-05-24	3225026	109	32	3.40625	4.40635
Mongolia	3225167	2020-05-25	3225026	108	33	3.27273	4.27282
Mongolia	3225167	2020-05-26	3225026	104	37	2.81081	3.81089
Mongolia	3225167	2020-05-27	3225019	105	43	2.44186	3.44194
Mongolia	3225167	2020-05-28	3225006	118	43	2.74419	3.74428
Mongolia	3225167	2020-05-29	3224988	136	43	3.16279	4.16291
Mongolia	3225167	2020-05-30	3224988	135	44	3.06818	4.06829
Mongolia	3225167	2020-05-31	3224988	135	44	3.06818	4.06829
Mongolia	3225167	2020-06-01	3224982	141	44	3.20455	4.20467
Mongolia	3225167	2020-06-02	3224982	141	44	3.20455	4.20467
Mongolia	3225167	2020-06-03	3224982	141	44	3.20455	4.20467
Mongolia	3225167	2020-06-04	3224981	121	65	1.86154	2.86162
Mongolia	3225167	2020-06-05	3224976	121	70	1.72857	2.72865
Mongolia	3225167	2020-06-06	3224974	118	75	1.57333	2.57341
Mongolia	3225167	2020-06-07	3224974	118	75	1.57333	2.57341
Mongolia	3225167	2020-06-08	3224973	119	75	1.58667	2.58674
Mongolia	3225167	2020-06-09	3224973	107	87	1.22989	2.22995
Mongolia	3225167	2020-06-10	3224973	105	89	1.17978	2.17984
Mongolia	3225167	2020-06-11	3224970	102	95	1.07368	2.07375
Mongolia	3225167	2020-06-12	3224970	102	95	1.07368	2.07375
Mongolia	3225167	2020-06-13	3224970	99	98	1.0102	2.01027
Mongolia	3225167	2020-06-14	3224970	99	98	1.0102	2.01027
Mongolia	3225167	2020-06-15	3224970	88	109	0.807339	1.80739
Mongolia	3225167	2020-06-16	3224970	86	111	0.774775	1.77483
Mongolia	3225167	2020-06-17	3224966	74	127	0.582677	1.58273
Mongolia	3225167	2020-06-18	3224963	72	132	0.545455	1.5455
Mongolia	3225167	2020-06-19	3224963	65	139	0.467626	1.46767
Mongolia	3225167	2020-06-20	3224961	67	139	0.482014	1.48206
Mongolia	3225167	2020-06-21	3224954	60	153	0.392157	1.3922
Mongolia	3225167	2020-06-22	3224952	57	158	0.360759	1.3608
Mongolia	3225167	2020-06-23	3224952	47	168	0.279762	1.2798
Mongolia	3225167	2020-06-24	3224951	47	169	0.278107	1.27815
Mongolia	3225167	2020-06-25	3224948	49	170	0.288235	1.28828
Mongolia	3225167	2020-06-26	3224948	44	175	0.251429	1.25147
Mongolia	3225167	2020-06-27	3224948	44	175	0.251429	1.25147
Mongolia	3225167	2020-06-28	3224947	45	175	0.257143	1.25719
Mongolia	3225167	2020-06-29	3224947	45	175	0.257143	1.25719
Mongolia	3225167	2020-06-30	3224947	44	176	0.25	1.25004
Mongolia	3225167	2020-07-01	3224947	43	177	0.242938	1.24298
Mongolia	3225167	2020-07-02	3224947	41	179	0.22905	1.22909
Mongolia	3225167	2020-07-03	3224947	37	183	0.202186	1.20223
Mongolia	3225167	2020-07-04	3224947	35	185	0.189189	1.18923
Mongolia	3225167	2020-07-05	3224947	32	188	0.170213	1.17025
Mongolia	3225167	2020-07-06	3224942	31	194	0.159794	1.15983
Mongolia	3225167	2020-07-07	3224940	32	195	0.164103	1.16414
Mongolia	3225167	2020-07-08	3224940	30	197	0.152284	1.15232
Mongolia	3225167	2020-07-09	3224940	30	197	0.152284	1.15232
Mongolia	3225167	2020-07-10	3224940	27	200	0.135	1.13504
Mongolia	3225167	2020-07-11	3224937	28	202	0.138614	1.13865
Mongolia	3225167	2020-07-12	3224937	27	203	0.133005	1.13305
Mongolia	3225167	2020-07-13	3224924	39	204	0.191176	1.19122
Mongolia	3225167	2020-07-14	3224906	54	207	0.26087	1.26092
Mongolia	3225167	2020-07-15	3224906	54	207	0.26087	1.26092
Mongolia	3225167	2020-07-16	3224905	51	211	0.241706	1.24176
Mongolia	3225167	2020-07-17	3224880	76	211	0.36019	1.36025
Mongolia	3225167	2020-07-18	3224880	74	213	0.347418	1.34748
Mongolia	3225167	2020-07-19	3224880	74	213	0.347418	1.34748
Mongolia	3225167	2020-07-20	3224880	74	213	0.347418	1.34748
Mongolia	3225167	2020-07-21	3224880	74	213	0.347418	1.34748
Mongolia	3225167	2020-07-22	3224880	73	214	0.341121	1.34118
Mongolia	3225167	2020-07-23	3224879	71	217	0.327189	1.32725
Mongolia	3225167	2020-07-24	3224879	70	218	0.321101	1.32116
Mongolia	3225167	2020-07-25	3224879	70	218	0.321101	1.32116
Mongolia	3225167	2020-07-26	3224879	70	218	0.321101	1.32116
Mongolia	3225167	2020-07-27	3224878	67	222	0.301802	1.30186
Mongolia	3225167	2020-07-28	3224876	66	225	0.293333	1.29339
Mongolia	3225167	2020-07-29	3224876	66	225	0.293333	1.29339
Mongolia	3225167	2020-07-30	3224876	66	225	0.293333	1.29339
Mongolia	3225167	2020-07-31	3224876	61	230	0.265217	1.26527
Mongolia	3225167	2020-08-01	3224874	63	230	0.273913	1.27397
Mongolia	3225167	2020-08-02	3224874	63	230	0.273913	1.27397
Mongolia	3225167	2020-08-03	3224874	63	230	0.273913	1.27397
Mongolia	3225167	2020-08-04	3224874	49	244	0.20082	1.20087
Mongolia	3225167	2020-08-05	3224874	33	260	0.126923	1.12697
Mongolia	3225167	2020-08-06	3224874	33	260	0.126923	1.12697
Mongolia	3225167	2020-08-07	3224874	33	260	0.126923	1.12697
Mongolia	3225167	2020-08-08	3224874	33	260	0.126923	1.12697
Mongolia	3225167	2020-08-09	3224874	30	263	0.114068	1.11412
Mongolia	3225167	2020-08-10	3224874	30	263	0.114068	1.11412
Mongolia	3225167	2020-08-11	3224874	24	269	0.0892193	1.08927
Mongolia	3225167	2020-08-12	3224870	28	269	0.104089	1.10414
Mongolia	3225167	2020-08-13	3224870	28	269	0.104089	1.10414
Mongolia	3225167	2020-08-14	3224869	26	272	0.0955882	1.09564
Mongolia	3225167	2020-08-15	3224869	22	276	0.0797101	1.07976
Mongolia	3225167	2020-08-16	3224869	22	276	0.0797101	1.07976
Mongolia	3225167	2020-08-17	3224869	20	278	0.0719424	1.07199
Mongolia	3225167	2020-08-18	3224869	17	281	0.0604982	1.06055
Mongolia	3225167	2020-08-19	3224869	17	281	0.0604982	1.06055
Mongolia	3225167	2020-08-20	3224869	15	283	0.0530035	1.05305
Mongolia	3225167	2020-08-21	3224869	10	288	0.0347222	1.03477
Mongolia	3225167	2020-08-22	3224869	10	288	0.0347222	1.03477
Mongolia	3225167	2020-08-23	3224869	9	289	0.0311419	1.03119
Mongolia	3225167	2020-08-24	3224869	9	289	0.0311419	1.03119
Mongolia	3225167	2020-08-25	3224867	11	289	0.0380623	1.03811
Mongolia	3225167	2020-08-26	3224866	10	291	0.0343643	1.03441
Mongolia	3225167	2020-08-27	3224866	10	291	0.0343643	1.03441
Mongolia	3225167	2020-08-28	3224866	10	291	0.0343643	1.03441
Mongolia	3225167	2020-08-29	3224866	6	295	0.020339	1.02039
Mongolia	3225167	2020-08-30	3224866	6	295	0.020339	1.02039
Mongolia	3225167	2020-08-31	3224863	9	295	0.0305085	1.03056
Mongolia	3225167	2020-09-01	3224861	10	296	0.0337838	1.03383
Mongolia	3225167	2020-09-02	3224861	10	296	0.0337838	1.03383
Mongolia	3225167	2020-09-03	3224857	14	296	0.0472973	1.04735
Mongolia	3225167	2020-09-04	3224857	14	296	0.0472973	1.04735
Mongolia	3225167	2020-09-05	3224857	14	296	0.0472973	1.04735
Mongolia	3225167	2020-09-06	3224857	14	296	0.0472973	1.04735
Mongolia	3225167	2020-09-07	3224857	14	296	0.0472973	1.04735
Mongolia	3225167	2020-09-08	3224857	14	296	0.0472973	1.04735
Mongolia	3225167	2020-09-09	3224857	12	298	0.0402685	1.04032
Mongolia	3225167	2020-09-10	3224856	13	298	0.0436242	1.04367
Mongolia	3225167	2020-09-11	3224856	13	298	0.0436242	1.04367
Mongolia	3225167	2020-09-12	3224856	13	298	0.0436242	1.04367
Mongolia	3225167	2020-09-13	3224856	11	300	0.0366667	1.03672
Mongolia	3225167	2020-09-14	3224856	10	301	0.0332226	1.03327
Mongolia	3225167	2020-09-15	3224856	10	301	0.0332226	1.03327
Mongolia	3225167	2020-09-16	3224856	10	301	0.0332226	1.03327
Mongolia	3225167	2020-09-17	3224856	9	302	0.0298013	1.02985
Mongolia	3225167	2020-09-18	3224856	9	302	0.0298013	1.02985
Mongolia	3225167	2020-09-19	3224855	10	302	0.0331126	1.03316
Mongolia	3225167	2020-09-20	3224855	10	302	0.0331126	1.03316
Mongolia	3225167	2020-09-21	3224854	11	302	0.0364238	1.03647
Mongolia	3225167	2020-09-22	3224854	11	302	0.0364238	1.03647
Mongolia	3225167	2020-09-23	3224854	11	302	0.0364238	1.03647
Mongolia	3225167	2020-09-24	3224854	10	303	0.0330033	1.03305
Mongolia	3225167	2020-09-25	3224854	10	303	0.0330033	1.03305
Mongolia	3225167	2020-09-26	3224854	10	303	0.0330033	1.03305
Mongolia	3225167	2020-09-27	3224854	8	305	0.0262295	1.02628
Mongolia	3225167	2020-09-28	3224854	8	305	0.0262295	1.02628
Mongolia	3225167	2020-09-29	3224854	8	305	0.0262295	1.02628
Mongolia	3225167	2020-09-30	3224854	6	307	0.019544	1.01959
Mongolia	3225167	2020-10-01	3224854	6	307	0.019544	1.01959
Mongolia	3225167	2020-10-02	3224854	6	307	0.019544	1.01959
Mongolia	3225167	2020-10-03	3224854	6	307	0.019544	1.01959
Mongolia	3225167	2020-10-04	3224853	7	307	0.0228013	1.02285
Mongolia	3225167	2020-10-05	3224852	8	307	0.0260586	1.02611
Mongolia	3225167	2020-10-06	3224852	7	308	0.0227273	1.02278
Mongolia	3225167	2020-10-07	3224852	7	308	0.0227273	1.02278
Mongolia	3225167	2020-10-08	3224852	7	308	0.0227273	1.02278
Mongolia	3225167	2020-10-09	3224852	5	310	0.016129	1.01618
Mongolia	3225167	2020-10-10	3224852	5	310	0.016129	1.01618
Mongolia	3225167	2020-10-11	3224849	8	310	0.0258065	1.02586
Mongolia	3225167	2020-10-12	3224847	9	311	0.0289389	1.02899
Mongolia	3225167	2020-10-13	3224847	9	311	0.0289389	1.02899
Mongolia	3225167	2020-10-14	3224847	9	311	0.0289389	1.02899
Mongolia	3225167	2020-10-15	3224847	9	311	0.0289389	1.02899
Mongolia	3225167	2020-10-16	3224847	9	311	0.0289389	1.02899
Mongolia	3225167	2020-10-17	3224847	9	311	0.0289389	1.02899
Mongolia	3225167	2020-10-18	3224843	12	312	0.0384615	1.03851
Mongolia	3225167	2020-10-19	3224841	14	312	0.0448718	1.04492
Mongolia	3225167	2020-10-20	3224840	15	312	0.0480769	1.04813
Mongolia	3225167	2020-10-21	3224839	16	312	0.0512821	1.05134
Mongolia	3225167	2020-10-22	3224839	16	312	0.0512821	1.05134
Mongolia	3225167	2020-10-23	3224839	16	312	0.0512821	1.05134
Mongolia	3225167	2020-10-24	3224829	26	312	0.0833333	1.08339
Mongolia	3225167	2020-10-25	3224828	27	312	0.0865385	1.0866
Mongolia	3225167	2020-10-26	3224827	28	312	0.0897436	1.0898
Mongolia	3225167	2020-10-27	3224827	28	312	0.0897436	1.0898
Mongolia	3225167	2020-10-28	3224827	28	312	0.0897436	1.0898
Mongolia	3225167	2020-10-29	3224827	27	313	0.086262	1.08632
Mongolia	3225167	2020-10-30	3224821	33	313	0.105431	1.10549
Mongolia	3225167	2020-10-31	3224821	33	313	0.105431	1.10549
Mongolia	3225167	2020-11-01	3224818	36	313	0.115016	1.11508
Mongolia	3225167	2020-11-02	3224817	37	313	0.118211	1.11827
Mongolia	3225167	2020-11-03	3224815	38	314	0.121019	1.12108
Mongolia	3225167	2020-11-04	3224814	39	314	0.124204	1.12427
Mongolia	3225167	2020-11-05	3224811	42	314	0.133758	1.13382
Mongolia	3225167	2020-11-06	3224810	43	314	0.136943	1.13701
Mongolia	3225167	2020-11-07	3224810	43	314	0.136943	1.13701
Mongolia	3225167	2020-11-08	3224805	45	317	0.141956	1.14202
Mongolia	3225167	2020-11-09	3224799	51	317	0.160883	1.16095
Mongolia	3225167	2020-11-10	3224785	65	317	0.205047	1.20512
Mongolia	3225167	2020-11-11	3224761	89	317	0.280757	1.28084
Mongolia	3225167	2020-11-12	3224755	95	317	0.299685	1.29977
Mongolia	3225167	2020-11-13	3224751	88	328	0.268293	1.26837
Mongolia	3225167	2020-11-14	3224739	100	328	0.304878	1.30496
Mongolia	3225167	2020-11-15	3224736	103	328	0.314024	1.31411
Mongolia	3225167	2020-11-16	3224733	106	328	0.323171	1.32326
Mongolia	3225167	2020-11-17	3224712	126	329	0.382979	1.38308
Mongolia	3225167	2020-11-18	3224662	176	329	0.534954	1.53507
Mongolia	3225167	2020-11-19	3224612	220	335	0.656716	1.65686
Mongolia	3225167	2020-11-20	3224589	241	337	0.715134	1.71529
Mongolia	3225167	2020-11-21	3224559	271	337	0.804154	1.80432
Mongolia	3225167	2020-11-22	3224527	300	340	0.882353	1.88254
Mongolia	3225167	2020-11-23	3224495	330	342	0.964912	1.96512
Mongolia	3225167	2020-11-24	3224468	357	342	1.04386	2.04408
Mongolia	3225167	2020-11-25	3224455	367	345	1.06377	2.064
Mongolia	3225167	2020-11-26	3224429	391	347	1.1268	2.12704
Mongolia	3225167	2020-11-27	3224407	413	347	1.1902	2.19046
Mongolia	3225167	2020-11-28	3224383	430	354	1.21469	2.21496
Mongolia	3225167	2020-11-29	3224376	437	354	1.23446	2.23474
Mongolia	3225167	2020-11-30	3224366	443	358	1.23743	2.23771
Mongolia	3225167	2020-12-01	3224355	454	358	1.26816	2.26844
Mongolia	3225167	2020-12-02	3224348	454	365	1.24384	2.24412
Mongolia	3225167	2020-12-03	3224336	466	365	1.27671	2.27701
Mongolia	3225167	2020-12-04	3224325	474	368	1.28804	2.28834
Mongolia	3225167	2020-12-05	3224318	465	384	1.21094	2.21123
Mongolia	3225167	2020-12-06	3224280	503	384	1.3099	2.31021
Mongolia	3225167	2020-12-07	3224279	504	384	1.3125	2.31282
Mongolia	3225167	2020-12-08	3224274	509	384	1.32552	2.32584
Mongolia	3225167	2020-12-09	3224269	514	384	1.33854	2.33887
Mongolia	3225167	2020-12-10	3224262	521	384	1.35677	2.3571
Mongolia	3225167	2020-12-11	3224261	522	384	1.35938	2.35971
Mongolia	3225167	2020-12-12	3224260	523	384	1.36198	2.36231
South Sudan	11193725	2020-04-01	11193725	0	0	#DIV/0!	#DIV/0!
South Sudan	11193725	2020-04-02	11193725	0	0	#DIV/0!	#DIV/0!
South Sudan	11193725	2020-04-03	11193725	0	0	#DIV/0!	#DIV/0!
South Sudan	11193725	2020-04-04	11193725	0	0	#DIV/0!	#DIV/0!
South Sudan	11193725	2020-04-05	11193724	1	0	#DIV/0!	#DIV/0!
South Sudan	11193725	2020-04-06	11193724	1	0	#DIV/0!	#DIV/0!
South Sudan	11193725	2020-04-07	11193723	2	0	#DIV/0!	#DIV/0!
South Sudan	11193725	2020-04-08	11193723	2	0	#DIV/0!	#DIV/0!
South Sudan	11193725	2020-04-09	11193722	3	0	#DIV/0!	#DIV/0!
South Sudan	11193725	2020-04-10	11193721	4	0	#DIV/0!	#DIV/0!
South Sudan	11193725	2020-04-11	11193721	4	0	#DIV/0!	#DIV/0!
South Sudan	11193725	2020-04-12	11193721	4	0	#DIV/0!	#DIV/0!
South Sudan	11193725	2020-04-13	11193721	4	0	#DIV/0!	#DIV/0!
South Sudan	11193725	2020-04-14	11193721	4	0	#DIV/0!	#DIV/0!
South Sudan	11193725	2020-04-15	11193721	4	0	#DIV/0!	#DIV/0!
South Sudan	11193725	2020-04-16	11193721	4	0	#DIV/0!	#DIV/0!
South Sudan	11193725	2020-04-17	11193721	4	0	#DIV/0!	#DIV/0!
South Sudan	11193725	2020-04-18	11193721	4	0	#DIV/0!	#DIV/0!
South Sudan	11193725	2020-04-19	11193721	4	0	#DIV/0!	#DIV/0!
South Sudan	11193725	2020-04-20	11193721	4	0	#DIV/0!	#DIV/0!
South Sudan	11193725	2020-04-21	11193721	4	0	#DIV/0!	#DIV/0!
South Sudan	11193725	2020-04-22	11193721	4	0	#DIV/0!	#DIV/0!
South Sudan	11193725	2020-04-23	11193720	5	0	#DIV/0!	#DIV/0!
South Sudan	11193725	2020-04-24	11193720	5	0	#DIV/0!	#DIV/0!
South Sudan	11193725	2020-04-25	11193720	5	0	#DIV/0!	#DIV/0!
South Sudan	11193725	2020-04-26	11193719	6	0	#DIV/0!	#DIV/0!
South Sudan	11193725	2020-04-27	11193719	6	0	#DIV/0!	#DIV/0!
South Sudan	11193725	2020-04-28	11193691	34	0	#DIV/0!	#DIV/0!
South Sudan	11193725	2020-04-29	11193691	34	0	#DIV/0!	#DIV/0!
South Sudan	11193725	2020-04-30	11193690	35	0	#DIV/0!	#DIV/0!
South Sudan	11193725	2020-05-01	11193680	45	0	#DIV/0!	#DIV/0!
South Sudan	11193725	2020-05-02	11193680	45	0	#DIV/0!	#DIV/0!
South Sudan	11193725	2020-05-03	11193679	46	0	#DIV/0!	#DIV/0!
South Sudan	11193725	2020-05-04	11193679	46	0	#DIV/0!	#DIV/0!
South Sudan	11193725	2020-05-05	11193673	52	0	#DIV/0!	#DIV/0!
South Sudan	11193725	2020-05-06	11193667	58	0	#DIV/0!	#DIV/0!
South Sudan	11193725	2020-05-07	11193651	74	0	#DIV/0!	#DIV/0!
South Sudan	11193725	2020-05-08	11193605	118	2	59	60.0003
South Sudan	11193725	2020-05-09	11193605	118	2	59	60.0003
South Sudan	11193725	2020-05-10	11193605	118	2	59	60.0003
South Sudan	11193725	2020-05-11	11193569	154	2	77	78.0005
South Sudan	11193725	2020-05-12	11193531	192	2	96	97.0008
South Sudan	11193725	2020-05-13	11193522	201	2	100.5	101.501
South Sudan	11193725	2020-05-14	11193522	200	3	66.6667	67.6673
South Sudan	11193725	2020-05-15	11193489	228	8	28.5	29.5003
South Sudan	11193725	2020-05-16	11193489	228	8	28.5	29.5003
South Sudan	11193725	2020-05-17	11193435	282	8	35.25	36.2505
South Sudan	11193725	2020-05-18	11193435	282	8	35.25	36.2505
South Sudan	11193725	2020-05-19	11193435	282	8	35.25	36.2505
South Sudan	11193725	2020-05-20	11193435	282	8	35.25	36.2505
South Sudan	11193725	2020-05-21	11193244	473	8	59.125	60.1263
South Sudan	11193725	2020-05-22	11193162	551	12	45.9167	46.9178
South Sudan	11193725	2020-05-23	11193070	641	14	45.7857	46.7871
South Sudan	11193725	2020-05-24	11193070	641	14	45.7857	46.7871
South Sudan	11193725	2020-05-25	11192919	792	14	56.5714	57.5735
South Sudan	11193725	2020-05-26	11192919	792	14	56.5714	57.5735
South Sudan	11193725	2020-05-27	11192731	978	16	61.125	62.1278
South Sudan	11193725	2020-05-28	11192731	978	16	61.125	62.1278
South Sudan	11193725	2020-05-29	11192731	978	16	61.125	62.1278
South Sudan	11193725	2020-05-30	11192731	978	16	61.125	62.1278
South Sudan	11193725	2020-05-31	11192731	978	16	61.125	62.1278
South Sudan	11193725	2020-06-01	11192731	978	16	61.125	62.1278
South Sudan	11193725	2020-06-02	11192731	978	16	61.125	62.1278
South Sudan	11193725	2020-06-03	11192731	978	16	61.125	62.1278
South Sudan	11193725	2020-06-04	11192731	978	16	61.125	62.1278
South Sudan	11193725	2020-06-05	11192731	978	16	61.125	62.1278
South Sudan	11193725	2020-06-06	11192731	978	16	61.125	62.1278
South Sudan	11193725	2020-06-07	11192408	1297	20	64.85	65.8539
South Sudan	11193725	2020-06-08	11192121	1570	34	46.1765	47.1799
South Sudan	11193725	2020-06-09	11192121	1570	34	46.1765	47.1799
South Sudan	11193725	2020-06-10	11192121	1570	34	46.1765	47.1799
South Sudan	11193725	2020-06-11	11192055	1598	72	22.1944	23.1962
South Sudan	11193725	2020-06-12	11192055	1598	72	22.1944	23.1962
South Sudan	11193725	2020-06-13	11192032	1617	76	21.2763	22.278
South Sudan	11193725	2020-06-14	11192032	1617	76	21.2763	22.278
South Sudan	11193725	2020-06-15	11192032	1617	76	21.2763	22.278
South Sudan	11193725	2020-06-16	11191949	1688	88	19.1818	20.1834
South Sudan	11193725	2020-06-17	11191912	1693	120	14.1083	15.1096
South Sudan	11193725	2020-06-18	11191895	1681	149	11.2819	12.2829
South Sudan	11193725	2020-06-19	11191861	1708	156	10.9487	11.9497
South Sudan	11193725	2020-06-20	11191843	1726	156	11.0641	12.0651
South Sudan	11193725	2020-06-21	11191833	1689	203	8.3202	9.32098
South Sudan	11193725	2020-06-22	11191809	1691	225	7.51556	8.51628
South Sudan	11193725	2020-06-23	11191795	1677	253	6.62846	7.62912
South Sudan	11193725	2020-06-24	11191783	1682	260	6.46923	7.46988
South Sudan	11193725	2020-06-25	11191783	1682	260	6.46923	7.46988
South Sudan	11193725	2020-06-26	11191783	1682	260	6.46923	7.46988
South Sudan	11193725	2020-06-27	11191783	1682	260	6.46923	7.46988
South Sudan	11193725	2020-06-28	11191736	1707	282	6.05319	7.05382
South Sudan	11193725	2020-06-29	11191736	1707	282	6.05319	7.05382
South Sudan	11193725	2020-06-30	11191718	1690	317	5.33123	6.3318
South Sudan	11193725	2020-07-01	11191704	1650	371	4.44744	5.44793
South Sudan	11193725	2020-07-02	11191704	1650	371	4.44744	5.44793
South Sudan	11193725	2020-07-03	11191704	1650	371	4.44744	5.44793
South Sudan	11193725	2020-07-04	11191704	1650	371	4.44744	5.44793
South Sudan	11193725	2020-07-05	11191704	1650	371	4.44744	5.44793
South Sudan	11193725	2020-07-06	11191704	1650	371	4.44744	5.44793
South Sudan	11193725	2020-07-07	11191704	1650	371	4.44744	5.44793
South Sudan	11193725	2020-07-08	11191704	1650	371	4.44744	5.44793
South Sudan	11193725	2020-07-09	11191704	1650	371	4.44744	5.44793
South Sudan	11193725	2020-07-10	11191704	1650	371	4.44744	5.44793
South Sudan	11193725	2020-07-11	11191704	1650	371	4.44744	5.44793
South Sudan	11193725	2020-07-12	11191704	1650	371	4.44744	5.44793
South Sudan	11193725	2020-07-13	11191577	1774	374	4.74332	5.74387
South Sudan	11193725	2020-07-14	11191577	1774	374	4.74332	5.74387
South Sudan	11193725	2020-07-15	11191577	1774	374	4.74332	5.74387
South Sudan	11193725	2020-07-16	11191554	955	1216	0.785362	1.78553
South Sudan	11193725	2020-07-17	11191534	973	1218	0.798851	1.79903
South Sudan	11193725	2020-07-18	11191534	973	1218	0.798851	1.79903
South Sudan	11193725	2020-07-19	11191525	982	1218	0.80624	1.80642
South Sudan	11193725	2020-07-20	11191514	991	1220	0.812295	1.81247
South Sudan	11193725	2020-07-21	11191514	991	1220	0.812295	1.81247
South Sudan	11193725	2020-07-22	11191514	991	1220	0.812295	1.81247
South Sudan	11193725	2020-07-23	11191486	1019	1220	0.835246	1.83543
South Sudan	11193725	2020-07-24	11191467	1038	1220	0.85082	1.85101
South Sudan	11193725	2020-07-25	11191467	1038	1220	0.85082	1.85101
South Sudan	11193725	2020-07-26	11191463	1042	1220	0.854098	1.85429
South Sudan	11193725	2020-07-27	11191420	1084	1221	0.887797	1.88799
South Sudan	11193725	2020-07-28	11191420	1084	1221	0.887797	1.88799
South Sudan	11193725	2020-07-29	11191403	1101	1221	0.90172	1.90192
South Sudan	11193725	2020-07-30	11191403	1101	1221	0.90172	1.90192
South Sudan	11193725	2020-07-31	11191403	1101	1221	0.90172	1.90192
South Sudan	11193725	2020-08-01	11191373	1131	1221	0.92629	1.92649
South Sudan	11193725	2020-08-02	11191296	1208	1221	0.989353	1.98957
South Sudan	11193725	2020-08-03	11191296	1208	1221	0.989353	1.98957
South Sudan	11193725	2020-08-04	11191288	1215	1222	0.994272	1.99449
South Sudan	11193725	2020-08-05	11191288	1215	1222	0.994272	1.99449
South Sudan	11193725	2020-08-06	11191275	1228	1222	1.00491	2.00513
South Sudan	11193725	2020-08-07	11191275	1228	1222	1.00491	2.00513
South Sudan	11193725	2020-08-08	11191262	1241	1222	1.01555	2.01577
South Sudan	11193725	2020-08-09	11191255	1248	1222	1.02128	2.0215
South Sudan	11193725	2020-08-10	11191255	1248	1222	1.02128	2.0215
South Sudan	11193725	2020-08-11	11191253	1250	1222	1.02291	2.02314
South Sudan	11193725	2020-08-12	11191248	1255	1222	1.027	2.02723
South Sudan	11193725	2020-08-13	11191247	1256	1222	1.02782	2.02805
South Sudan	11193725	2020-08-14	11191243	1260	1222	1.0311	2.03132
South Sudan	11193725	2020-08-15	11191237	1266	1222	1.03601	2.03623
South Sudan	11193725	2020-08-16	11191236	1267	1222	1.03682	2.03705
South Sudan	11193725	2020-08-17	11191235	1268	1222	1.03764	2.03787
South Sudan	11193725	2020-08-18	11191235	1268	1222	1.03764	2.03787
South Sudan	11193725	2020-08-19	11191231	1157	1337	0.86537	1.86558
South Sudan	11193725	2020-08-20	11191231	1157	1337	0.86537	1.86558
South Sudan	11193725	2020-08-21	11191228	1160	1337	0.867614	1.86782
South Sudan	11193725	2020-08-22	11191228	1160	1337	0.867614	1.86782
South Sudan	11193725	2020-08-23	11191226	1162	1337	0.86911	1.86932
South Sudan	11193725	2020-08-24	11191221	1167	1337	0.87285	1.87306
South Sudan	11193725	2020-08-25	11191218	1170	1337	0.875093	1.8753
South Sudan	11193725	2020-08-26	11191215	1173	1337	0.877337	1.87755
South Sudan	11193725	2020-08-27	11191211	1177	1337	0.880329	1.88054
South Sudan	11193725	2020-08-28	11191207	1181	1337	0.883321	1.88353
South Sudan	11193725	2020-08-29	11191206	1182	1337	0.884069	1.88428
South Sudan	11193725	2020-08-30	11191206	1182	1337	0.884069	1.88428
South Sudan	11193725	2020-08-31	11191198	1190	1337	0.890052	1.89027
South Sudan	11193725	2020-09-01	11191198	1190	1337	0.890052	1.89027
South Sudan	11193725	2020-09-02	11191193	1195	1337	0.893792	1.89401
South Sudan	11193725	2020-09-03	11191192	1196	1337	0.89454	1.89475
South Sudan	11193725	2020-09-04	11191189	1199	1337	0.896784	1.897
South Sudan	11193725	2020-09-05	11191181	1206	1338	0.901345	1.90156
South Sudan	11193725	2020-09-06	11191181	1206	1338	0.901345	1.90156
South Sudan	11193725	2020-09-07	11191180	1207	1338	0.902093	1.90231
South Sudan	11193725	2020-09-08	11191173	1213	1339	0.9059	1.90612
South Sudan	11193725	2020-09-09	11191170	1216	1339	0.90814	1.90836
South Sudan	11193725	2020-09-10	11191170	1216	1339	0.90814	1.90836
South Sudan	11193725	2020-09-11	11191157	1229	1339	0.917849	1.91807
South Sudan	11193725	2020-09-12	11191147	1239	1339	0.925317	1.92554
South Sudan	11193725	2020-09-13	11191147	1239	1339	0.925317	1.92554
South Sudan	11193725	2020-09-14	11191138	1248	1339	0.932039	1.93226
South Sudan	11193725	2020-09-15	11191133	1253	1339	0.935773	1.936
South Sudan	11193725	2020-09-16	11191131	1255	1339	0.937267	1.93749
South Sudan	11193725	2020-09-17	11191126	1260	1339	0.941001	1.94123
South Sudan	11193725	2020-09-18	11191116	1270	1339	0.948469	1.9487
South Sudan	11193725	2020-09-19	11191083	1303	1339	0.973114	1.97335
South Sudan	11193725	2020-09-20	11191083	1303	1339	0.973114	1.97335
South Sudan	11193725	2020-09-21	11191076	1310	1339	0.978342	1.97858
South Sudan	11193725	2020-09-22	11191065	1321	1339	0.986557	1.98679
South Sudan	11193725	2020-09-23	11191061	1325	1339	0.989544	1.98978
South Sudan	11193725	2020-09-24	11191056	1330	1339	0.993279	1.99352
South Sudan	11193725	2020-09-25	11191049	1337	1339	0.998506	1.99875
South Sudan	11193725	2020-09-26	11191049	1337	1339	0.998506	1.99875
South Sudan	11193725	2020-09-27	11191039	1347	1339	1.00597	2.00622
South Sudan	11193725	2020-09-28	11191033	1353	1339	1.01046	2.0107
South Sudan	11193725	2020-09-29	11191025	1361	1339	1.01643	2.01667
South Sudan	11193725	2020-09-30	11191021	1365	1339	1.01942	2.01966
South Sudan	11193725	2020-10-01	11191021	1365	1339	1.01942	2.01966
South Sudan	11193725	2020-10-02	11191010	1375	1340	1.02612	2.02637
South Sudan	11193725	2020-10-03	11191010	1375	1340	1.02612	2.02637
South Sudan	11193725	2020-10-04	11190999	1386	1340	1.03433	2.03458
South Sudan	11193725	2020-10-05	11190999	1386	1340	1.03433	2.03458
South Sudan	11193725	2020-10-06	11190991	1394	1340	1.0403	2.04055
South Sudan	11193725	2020-10-07	11190977	1408	1340	1.05075	2.051
South Sudan	11193725	2020-10-08	11190976	1406	1343	1.04691	2.04716
South Sudan	11193725	2020-10-09	11190964	1417	1344	1.05432	2.05457
South Sudan	11193725	2020-10-10	11190964	1417	1344	1.05432	2.05457
South Sudan	11193725	2020-10-11	11190948	1432	1345	1.06468	2.06494
South Sudan	11193725	2020-10-12	11190938	1442	1345	1.07212	2.07238
South Sudan	11193725	2020-10-13	11190927	1453	1345	1.0803	2.08056
South Sudan	11193725	2020-10-14	11190927	1453	1345	1.0803	2.08056
South Sudan	11193725	2020-10-15	11190918	1462	1345	1.08699	2.08725
South Sudan	11193725	2020-10-16	11190908	1472	1345	1.09442	2.09469
South Sudan	11193725	2020-10-17	11190908	1472	1345	1.09442	2.09469
South Sudan	11193725	2020-10-18	11190883	1497	1345	1.11301	2.11328
South Sudan	11193725	2020-10-19	11190878	1502	1345	1.11673	2.117
South Sudan	11193725	2020-10-20	11190878	1502	1345	1.11673	2.117
South Sudan	11193725	2020-10-21	11190855	1525	1345	1.13383	2.1341
South Sudan	11193725	2020-10-22	11190853	1527	1345	1.13532	2.13559
South Sudan	11193725	2020-10-23	11190849	1530	1346	1.1367	2.13698
South Sudan	11193725	2020-10-24	11190847	1532	1346	1.13819	2.13846
South Sudan	11193725	2020-10-25	11190842	1537	1346	1.1419	2.14218
South Sudan	11193725	2020-10-26	11190842	1537	1346	1.1419	2.14218
South Sudan	11193725	2020-10-27	11190835	1544	1346	1.1471	2.14738
South Sudan	11193725	2020-10-28	11190835	1544	1346	1.1471	2.14738
South Sudan	11193725	2020-10-29	11190822	1555	1348	1.15356	2.15384
South Sudan	11193725	2020-10-30	11190822	1555	1348	1.15356	2.15384
South Sudan	11193725	2020-10-31	11190820	1557	1348	1.15504	2.15532
South Sudan	11193725	2020-11-01	11190799	1577	1349	1.16901	2.1693
South Sudan	11193725	2020-11-02	11190799	1577	1349	1.16901	2.1693
South Sudan	11193725	2020-11-03	11190785	1591	1349	1.17939	2.17968
South Sudan	11193725	2020-11-04	11190782	1594	1349	1.18162	2.1819
South Sudan	11193725	2020-11-05	11190782	1594	1349	1.18162	2.1819
South Sudan	11193725	2020-11-06	11190782	1594	1349	1.18162	2.1819
South Sudan	11193725	2020-11-07	11190782	1594	1349	1.18162	2.1819
South Sudan	11193725	2020-11-08	11190782	1594	1349	1.18162	2.1819
South Sudan	11193725	2020-11-09	11190765	1611	1349	1.19422	2.19451
South Sudan	11193725	2020-11-10	11190765	1611	1349	1.19422	2.19451
South Sudan	11193725	2020-11-11	11190765	1611	1349	1.19422	2.19451
South Sudan	11193725	2020-11-12	11190765	1611	1349	1.19422	2.19451
South Sudan	11193725	2020-11-13	11190745	1631	1349	1.20904	2.20934
South Sudan	11193725	2020-11-14	11190722	1654	1349	1.22609	2.22639
South Sudan	11193725	2020-11-15	11190722	1654	1349	1.22609	2.22639
South Sudan	11193725	2020-11-16	11190713	1663	1349	1.23277	2.23307
South Sudan	11193725	2020-11-17	11190709	1667	1349	1.23573	2.23603
South Sudan	11193725	2020-11-18	11190709	1667	1349	1.23573	2.23603
South Sudan	11193725	2020-11-19	11190709	1667	1349	1.23573	2.23603
South Sudan	11193725	2020-11-20	11190709	1667	1349	1.23573	2.23603
South Sudan	11193725	2020-11-21	11190678	1697	1350	1.25704	2.25734
South Sudan	11193725	2020-11-22	11190678	1697	1350	1.25704	2.25734
South Sudan	11193725	2020-11-23	11190678	1697	1350	1.25704	2.25734
South Sudan	11193725	2020-11-24	11190678	1697	1350	1.25704	2.25734
South Sudan	11193725	2020-11-25	11190652	74	2999	0.0246749	1.02482
South Sudan	11193725	2020-11-26	11190633	82	3010	0.0272425	1.02738
South Sudan	11193725	2020-11-27	11190621	89	3015	0.0295191	1.02966
South Sudan	11193725	2020-11-28	11190621	89	3015	0.0295191	1.02966
South Sudan	11193725	2020-11-29	11190616	94	3015	0.0311774	1.03132
South Sudan	11193725	2020-11-30	11190616	94	3015	0.0311774	1.03132
South Sudan	11193725	2020-12-01	11190614	96	3015	0.0318408	1.03198
South Sudan	11193725	2020-12-02	11190607	91	3027	0.0300628	1.03021
South Sudan	11193725	2020-12-03	11190571	115	3039	0.0378414	1.03799
South Sudan	11193725	2020-12-04	11190571	115	3039	0.0378414	1.03799
South Sudan	11193725	2020-12-05	11190559	127	3039	0.0417901	1.04194
South Sudan	11193725	2020-12-06	11190544	142	3039	0.0467259	1.04687
South Sudan	11193725	2020-12-07	11190544	142	3039	0.0467259	1.04687
South Sudan	11193725	2020-12-08	11190544	116	3065	0.0378467	1.03799
South Sudan	11193725	2020-12-09	11190544	116	3065	0.0378467	1.03799
South Sudan	11193725	2020-12-10	11190544	116	3065	0.0378467	1.03799
South Sudan	11193725	2020-12-11	11190544	116	3065	0.0378467	1.03799
South Sudan	11193725	2020-12-12	11190519	101	3105	0.0325282	1.03268
Afghanistan	38041754	2020-04-01	38041517	228	9	25.3333	26.3334
Afghanistan	38041754	2020-04-02	38041481	257	16	16.0625	17.0626
Afghanistan	38041754	2020-04-03	38041473	265	16	16.5625	17.5626
Afghanistan	38041754	2020-04-04	38041455	282	17	16.5882	17.5883
Afghanistan	38041754	2020-04-05	38041405	327	22	14.8636	15.8637
Afghanistan	38041754	2020-04-06	38041387	338	29	11.6552	12.6552
Afghanistan	38041754	2020-04-07	38041331	391	32	12.2188	13.2188
Afghanistan	38041754	2020-04-08	38041310	401	43	9.32558	10.3256
Afghanistan	38041754	2020-04-09	38041270	437	47	9.29787	10.2979
Afghanistan	38041754	2020-04-10	38041233	474	47	10.0851	11.0852
Afghanistan	38041754	2020-04-11	38041199	505	50	10.1	11.1001
Afghanistan	38041754	2020-04-12	38041147	557	50	11.14	12.1401
Afghanistan	38041754	2020-04-13	38041089	612	53	11.5472	12.5473
Afghanistan	38041754	2020-04-14	38041040	651	63	10.3333	11.3334
Afghanistan	38041754	2020-04-15	38040970	716	68	10.5294	11.5295
Afghanistan	38041754	2020-04-16	38040914	756	84	9	10.0001
Afghanistan	38041754	2020-04-17	38040848	777	129	6.02326	7.02334
Afghanistan	38041754	2020-04-18	38040821	791	142	5.57042	6.5705
Afghanistan	38041754	2020-04-19	38040758	832	164	5.07317	6.07325
Afghanistan	38041754	2020-04-20	38040728	855	171	5	6.00008
Afghanistan	38041754	2020-04-21	38040662	906	186	4.87097	5.87105
Afghanistan	38041754	2020-04-22	38040578	970	206	4.70874	5.70883
Afghanistan	38041754	2020-04-23	38040475	1058	221	4.78733	5.78743
Afghanistan	38041754	2020-04-24	38040403	1120	231	4.84848	5.84859
Afghanistan	38041754	2020-04-25	38040291	1228	235	5.22553	6.22565
Afghanistan	38041754	2020-04-26	38040223	1274	257	4.9572	5.95732
Afghanistan	38041754	2020-04-27	38040051	1426	277	5.14801	6.14815
Afghanistan	38041754	2020-04-28	38039926	1542	286	5.39161	6.39176
Afghanistan	38041754	2020-04-29	38039815	1627	312	5.21474	6.2149
Afghanistan	38041754	2020-04-30	38039583	1847	324	5.70062	6.70081
Afghanistan	38041754	2020-05-01	38039419	1957	378	5.17725	6.17744
Afghanistan	38041754	2020-05-02	38039285	2066	403	5.12655	6.12675
Afghanistan	38041754	2020-05-03	38039050	2274	430	5.28837	6.2886
Afghanistan	38041754	2020-05-04	38038860	2407	487	4.94251	5.94273
Afghanistan	38041754	2020-05-05	38038530	2708	516	5.24806	6.24833
Afghanistan	38041754	2020-05-06	38038362	2830	562	5.03559	6.03586
Afghanistan	38041754	2020-05-07	38038191	2989	574	5.20732	6.20761
Afghanistan	38041754	2020-05-08	38037976	3197	581	5.50258	6.5029
Afghanistan	38041754	2020-05-09	38037721	3416	617	5.53647	6.53681
Afghanistan	38041754	2020-05-10	38037352	3724	678	5.49263	6.493
Afghanistan	38041754	2020-05-11	38037067	4007	680	5.89265	6.89307
Afghanistan	38041754	2020-05-12	38036791	4226	737	5.73406	6.7345
Afghanistan	38041754	2020-05-13	38036528	4446	780	5.7	6.70046
Afghanistan	38041754	2020-05-14	38036115	4812	827	5.81862	6.81913
Afghanistan	38041754	2020-05-15	38035701	5155	898	5.74053	6.74107
Afghanistan	38041754	2020-05-16	38035352	5489	913	6.01205	7.01264
Afghanistan	38041754	2020-05-17	38035090	5717	947	6.03696	7.03758
Afghanistan	38041754	2020-05-18	38034682	6098	974	6.26078	7.26146
Afghanistan	38041754	2020-05-19	38034101	6625	1028	6.44455	7.4453
Afghanistan	38041754	2020-05-20	38033609	7028	1117	6.29185	7.29263
Afghanistan	38041754	2020-05-21	38033078	7545	1131	6.67109	7.67196
Afghanistan	38041754	2020-05-22	38032538	8015	1201	6.67361	7.67453
Afghanistan	38041754	2020-05-23	38031756	8742	1256	6.96019	7.96124
Afghanistan	38041754	2020-05-24	38031172	9289	1293	7.18407	8.18521
Afghanistan	38041754	2020-05-25	38030581	9857	1316	7.49012	8.49137
Afghanistan	38041754	2020-05-26	38029923	10483	1348	7.77671	8.77807
Afghanistan	38041754	2020-05-27	38029298	11091	1365	8.12527	9.12677
Afghanistan	38041754	2020-05-28	38028718	11592	1444	8.0277	9.02925
Afghanistan	38041754	2020-05-29	38028095	12154	1505	8.07575	9.07738
Afghanistan	38041754	2020-05-30	38027229	12973	1552	8.35889	9.36068
Afghanistan	38041754	2020-05-31	38026549	13620	1585	8.59306	9.59498
Afghanistan	38041754	2020-06-01	38026004	14057	1693	8.30301	9.30494
Afghanistan	38041754	2020-06-02	38025245	14789	1720	8.59826	9.60034
Afghanistan	38041754	2020-06-03	38024487	15451	1816	8.50826	9.51042
Afghanistan	38041754	2020-06-04	38023700	16169	1885	8.57772	9.57999
Afghanistan	38041754	2020-06-05	38022785	16898	2071	8.15934	9.16163
Afghanistan	38041754	2020-06-06	38022203	17394	2157	8.06398	9.06631
Afghanistan	38041754	2020-06-07	38021412	18110	2232	8.1138	9.11624
Afghanistan	38041754	2020-06-08	38020837	18377	2540	7.23504	8.2373
Afghanistan	38041754	2020-06-09	38020295	18424	3035	6.07051	7.07251
Afghanistan	38041754	2020-06-10	38019612	18724	3418	5.47806	6.47994
Afghanistan	38041754	2020-06-11	38018864	19138	3752	5.10075	6.10258
Afghanistan	38041754	2020-06-12	38018208	19172	4374	4.38317	5.38484
Afghanistan	38041754	2020-06-13	38017652	19450	4652	4.181	5.18264
Afghanistan	38041754	2020-06-14	38016988	19570	5196	3.76636	4.76791
Afghanistan	38041754	2020-06-15	38016227	19885	5642	3.52446	4.52598
Afghanistan	38041754	2020-06-16	38015444	20311	5999	3.38573	4.38725
Afghanistan	38041754	2020-06-17	38014880	20212	6662	3.03392	4.03535
Afghanistan	38041754	2020-06-18	38014222	19326	8206	2.35511	3.35632
Afghanistan	38041754	2020-06-19	38013876	19368	8510	2.27591	3.27711
Afghanistan	38041754	2020-06-20	38013330	19563	8861	2.20776	3.20896
Afghanistan	38041754	2020-06-21	38012921	19488	9345	2.08539	3.08656
Afghanistan	38041754	2020-06-22	38012597	19718	9439	2.08899	3.09018
Afghanistan	38041754	2020-06-23	38012273	19603	9878	1.98451	2.98567
Afghanistan	38041754	2020-06-24	38012114	19132	10508	1.82071	2.82181
Afghanistan	38041754	2020-06-25	38011579	19326	10849	1.78136	2.78247
Afghanistan	38041754	2020-06-26	38011303	19462	10989	1.77104	2.77215
Afghanistan	38041754	2020-06-27	38011138	19239	11377	1.69104	2.69213
Afghanistan	38041754	2020-06-28	38010787	17642	13325	1.32398	2.32492
Afghanistan	38041754	2020-06-29	38010516	16571	14667	1.12982	2.13069
Afghanistan	38041754	2020-06-30	38010237	16640	14877	1.11851	2.11938
Afghanistan	38041754	2020-07-01	38009918	15411	16425	0.938265	1.93908
Afghanistan	38041754	2020-07-02	38009732	15174	16848	0.900641	1.90144
Afghanistan	38041754	2020-07-03	38009430	14174	18150	0.780937	1.78169
Afghanistan	38041754	2020-07-04	38009082	12682	19990	0.634417	1.63512
Afghanistan	38041754	2020-07-05	38008803	12721	20230	0.628819	1.62952
Afghanistan	38041754	2020-07-06	38008564	12189	21001	0.580401	1.58109
Afghanistan	38041754	2020-07-07	38008370	12285	21099	0.582255	1.58295
Afghanistan	38041754	2020-07-08	38008160	11958	21636	0.55269	1.55338
Afghanistan	38041754	2020-07-09	38007846	12104	21804	0.555127	1.55582
Afghanistan	38041754	2020-07-10	38007560	12341	21853	0.564728	1.56543
Afghanistan	38041754	2020-07-11	38007388	12237	22129	0.552985	1.55369
Afghanistan	38041754	2020-07-12	38007303	12225	22226	0.550031	1.55073
Afghanistan	38041754	2020-07-13	38007299	12189	22266	0.547427	1.54813
Afghanistan	38041754	2020-07-14	38007014	12238	22502	0.543863	1.54457
Afghanistan	38041754	2020-07-15	38007014	12238	22502	0.543863	1.54457
Afghanistan	38041754	2020-07-16	38006684	11133	23937	0.465096	1.46577
Afghanistan	38041754	2020-07-17	38006525	10931	24298	0.449872	1.45054
Afghanistan	38041754	2020-07-18	38006453	10864	24437	0.444572	1.44524
Afghanistan	38041754	2020-07-19	38006279	10660	24815	0.429579	1.43025
Afghanistan	38041754	2020-07-20	38006228	10600	24926	0.425259	1.42592
Afghanistan	38041754	2020-07-21	38006139	10688	24927	0.428772	1.42944
Afghanistan	38041754	2020-07-22	38006027	10613	25114	0.422593	1.42326
Afghanistan	38041754	2020-07-23	38005826	10167	25761	0.394666	1.39533
Afghanistan	38041754	2020-07-24	38005773	10154	25827	0.393154	1.39381
Afghanistan	38041754	2020-07-25	38005718	9995	26041	0.383818	1.38447
Afghanistan	38041754	2020-07-26	38005597	9718	26439	0.367563	1.36821
Afghanistan	38041754	2020-07-27	38005491	9796	26467	0.370121	1.37077
Afghanistan	38041754	2020-07-28	38005386	9740	26628	0.36578	1.36643
Afghanistan	38041754	2020-07-29	38005283	9811	26660	0.368005	1.36866
Afghanistan	38041754	2020-07-30	38005212	9800	26742	0.366465	1.36712
Afghanistan	38041754	2020-07-31	38005079	9894	26781	0.369441	1.3701
Afghanistan	38041754	2020-08-01	38005044	9918	26792	0.370185	1.37085
Afghanistan	38041754	2020-08-02	38005044	9916	26794	0.370083	1.37074
Afghanistan	38041754	2020-08-03	38005007	9790	26957	0.363171	1.36383
Afghanistan	38041754	2020-08-04	38004972	9825	26957	0.364469	1.36513
Afghanistan	38041754	2020-08-05	38004925	9793	27036	0.362221	1.36288
Afghanistan	38041754	2020-08-06	38004858	9758	27138	0.35957	1.36023
Afghanistan	38041754	2020-08-07	38004739	9805	27210	0.360345	1.36101
Afghanistan	38041754	2020-08-08	38004700	9782	27272	0.358683	1.35935
Afghanistan	38041754	2020-08-09	38004700	9782	27272	0.358683	1.35935
Afghanistan	38041754	2020-08-10	38004592	9606	27556	0.348599	1.34926
Afghanistan	38041754	2020-08-11	38004485	9510	27759	0.342592	1.34325
Afghanistan	38041754	2020-08-12	38004409	9297	28048	0.331467	1.33212
Afghanistan	38041754	2020-08-13	38004330	9347	28077	0.332906	1.33356
Afghanistan	38041754	2020-08-14	38004323	9354	28077	0.333155	1.33381
Afghanistan	38041754	2020-08-15	38004203	9015	28536	0.315917	1.31657
Afghanistan	38041754	2020-08-16	38004158	9055	28541	0.317263	1.31791
Afghanistan	38041754	2020-08-17	38004155	9058	28541	0.317368	1.31802
Afghanistan	38041754	2020-08-18	38004155	9058	28541	0.317368	1.31802
Afghanistan	38041754	2020-08-19	38004155	9058	28541	0.317368	1.31802
Afghanistan	38041754	2020-08-20	38003898	8790	29066	0.302415	1.30306
Afghanistan	38041754	2020-08-21	38003860	8493	29401	0.288868	1.28951
Afghanistan	38041754	2020-08-22	38003801	8552	29401	0.290874	1.29152
Afghanistan	38041754	2020-08-23	38003755	8432	29567	0.285183	1.28583
Afghanistan	38041754	2020-08-24	38003700	8305	29749	0.279169	1.27981
Afghanistan	38041754	2020-08-25	38003684	8233	29837	0.275933	1.27657
Afghanistan	38041754	2020-08-26	38003641	7670	30443	0.251946	1.25257
Afghanistan	38041754	2020-08-27	38003625	7682	30447	0.252307	1.25294
Afghanistan	38041754	2020-08-28	38003614	7679	30461	0.252093	1.25272
Afghanistan	38041754	2020-08-29	38003611	7678	30465	0.252027	1.25266
Afghanistan	38041754	2020-08-30	38003592	7671	30491	0.251582	1.25221
Afghanistan	38041754	2020-08-31	38003589	7674	30491	0.251681	1.25231
Afghanistan	38041754	2020-09-01	38003558	7559	30637	0.246728	1.24735
Afghanistan	38041754	2020-09-02	38003511	7519	30724	0.244727	1.24535
Afghanistan	38041754	2020-09-03	38003466	7489	30799	0.243157	1.24378
Afghanistan	38041754	2020-09-04	38003450	7182	31122	0.230769	1.23139
Afghanistan	38041754	2020-09-05	38003430	6833	31491	0.216983	1.2176
Afghanistan	38041754	2020-09-06	38003356	6449	31949	0.201853	1.20246
Afghanistan	38041754	2020-09-07	38003260	6522	31972	0.203991	1.2046
Afghanistan	38041754	2020-09-08	38003234	6387	32133	0.198768	1.19937
Afghanistan	38041754	2020-09-09	38003210	6076	32468	0.187138	1.18774
Afghanistan	38041754	2020-09-10	38003182	6023	32549	0.185044	1.18565
Afghanistan	38041754	2020-09-11	38003148	6032	32574	0.185178	1.18578
Afghanistan	38041754	2020-09-12	38003113	5987	32654	0.183347	1.18395
Afghanistan	38041754	2020-09-13	38003038	5658	33058	0.171154	1.17175
Afghanistan	38041754	2020-09-14	38002982	5274	33498	0.157442	1.15803
Afghanistan	38041754	2020-09-15	38002939	5291	33524	0.157827	1.15842
Afghanistan	38041754	2020-09-16	38002899	4916	33939	0.144848	1.14543
Afghanistan	38041754	2020-09-17	38002882	4931	33941	0.145282	1.14587
Afghanistan	38041754	2020-09-18	38002871	4870	34013	0.143181	1.14377
Afghanistan	38041754	2020-09-19	38002835	4906	34013	0.144239	1.14482
Afghanistan	38041754	2020-09-20	38002710	5027	34017	0.147779	1.14837
Afghanistan	38041754	2020-09-21	38002680	5054	34020	0.14856	1.14915
Afghanistan	38041754	2020-09-22	38002658	5075	34021	0.149173	1.14976
Afghanistan	38041754	2020-09-23	38002609	5089	34056	0.14943	1.15002
Afghanistan	38041754	2020-09-24	38002584	5100	34070	0.149692	1.15028
Afghanistan	38041754	2020-09-25	38002568	5116	34070	0.150161	1.15075
Afghanistan	38041754	2020-09-26	38002562	5104	34088	0.14973	1.15032
Afghanistan	38041754	2020-09-27	38002527	5132	34095	0.150521	1.15111
Afghanistan	38041754	2020-09-28	38002521	5136	34097	0.150629	1.15122
Afghanistan	38041754	2020-09-29	38002500	5050	34204	0.147644	1.14824
Afghanistan	38041754	2020-09-30	38002486	5021	34247	0.146611	1.1472
Afghanistan	38041754	2020-10-01	38002469	4985	34300	0.145335	1.14593
Afghanistan	38041754	2020-10-02	38002464	4990	34300	0.145481	1.14607
Afghanistan	38041754	2020-10-03	38002457	4993	34304	0.145552	1.14614
Afghanistan	38041754	2020-10-04	38002413	5027	34314	0.1465	1.14709
Afghanistan	38041754	2020-10-05	38002332	5077	34345	0.147824	1.14842
Afghanistan	38041754	2020-10-06	38002268	5042	34444	0.146383	1.14698
Afghanistan	38041754	2020-10-07	38002206	5034	34514	0.145854	1.14645
Afghanistan	38041754	2020-10-08	38002138	5088	34528	0.147359	1.14796
Afghanistan	38041754	2020-10-09	38002061	5163	34530	0.149522	1.15012
Afghanistan	38041754	2020-10-10	38002051	5166	34537	0.149579	1.15018
Afghanistan	38041754	2020-10-11	38001955	5208	34591	0.150559	1.15116
Afghanistan	38041754	2020-10-12	38001884	5273	34597	0.152412	1.15302
Afghanistan	38041754	2020-10-13	38001826	5140	34788	0.147752	1.14835
Afghanistan	38041754	2020-10-14	38001760	5159	34835	0.148098	1.1487
Afghanistan	38041754	2020-10-15	38001728	5098	34928	0.145957	1.14656
Afghanistan	38041754	2020-10-16	38001681	5072	35001	0.14491	1.14551
Afghanistan	38041754	2020-10-17	38001613	5092	35049	0.145282	1.14589
Afghanistan	38041754	2020-10-18	38001554	5094	35106	0.145103	1.14571
Afghanistan	38041754	2020-10-19	38001467	5030	35257	0.142667	1.14327
Afghanistan	38041754	2020-10-20	38001397	5068	35289	0.143614	1.14422
Afghanistan	38041754	2020-10-21	38001244	5185	35325	0.14678	1.14739
Afghanistan	38041754	2020-10-22	38001128	5290	35336	0.149706	1.15032
Afghanistan	38041754	2020-10-23	38001067	5170	35517	0.145564	1.14618
Afghanistan	38041754	2020-10-24	38000986	5234	35534	0.147296	1.14791
Afghanistan	38041754	2020-10-25	38000921	5190	35643	0.145611	1.14623
Afghanistan	38041754	2020-10-26	38000817	5269	35668	0.147723	1.14834
Afghanistan	38041754	2020-10-27	38000722	5292	35740	0.148069	1.14869
Afghanistan	38041754	2020-10-28	38000609	5379	35766	0.150394	1.15102
Afghanistan	38041754	2020-10-29	38000486	5497	35771	0.153672	1.1543
Afghanistan	38041754	2020-10-30	38000420	5543	35791	0.154871	1.1555
Afghanistan	38041754	2020-10-31	38000329	5568	35857	0.155283	1.15591
Afghanistan	38041754	2020-11-01	38000253	5639	35862	0.157242	1.15787
Afghanistan	38041754	2020-11-02	38000121	5750	35883	0.160243	1.16088
Afghanistan	38041754	2020-11-03	38000026	5829	35899	0.162372	1.16301
Afghanistan	38041754	2020-11-04	37999940	5904	35910	0.164411	1.16505
Afghanistan	38041754	2020-11-05	37999819	5941	35994	0.165055	1.1657
Afghanistan	38041754	2020-11-06	37999779	5981	35994	0.166167	1.16681
Afghanistan	38041754	2020-11-07	37999721	6031	36002	0.167518	1.16816
Afghanistan	38041754	2020-11-08	37999662	6076	36016	0.168703	1.16935
Afghanistan	38041754	2020-11-09	37999457	6002	36295	0.165367	1.16602
Afghanistan	38041754	2020-11-10	37999291	5932	36531	0.162383	1.16303
Afghanistan	38041754	2020-11-11	37999145	6061	36548	0.165837	1.16649
Afghanistan	38041754	2020-11-12	37998959	6180	36615	0.168783	1.16944
Afghanistan	38041754	2020-11-13	37998785	6338	36631	0.173023	1.17369
Afghanistan	38041754	2020-11-14	37998719	6363	36672	0.173511	1.17418
Afghanistan	38041754	2020-11-15	37998514	6531	36709	0.177913	1.17858
Afghanistan	38041754	2020-11-16	37998351	6640	36763	0.180616	1.18129
Afghanistan	38041754	2020-11-17	37998126	6830	36798	0.185608	1.18629
Afghanistan	38041754	2020-11-18	37997903	6911	36940	0.187087	1.18777
Afghanistan	38041754	2020-11-19	37997526	7228	37000	0.195351	1.19605
Afghanistan	38041754	2020-11-20	37997311	7412	37031	0.200157	1.20086
Afghanistan	38041754	2020-11-21	37997251	7406	37097	0.199639	1.20034
Afghanistan	38041754	2020-11-22	37997048	7085	37621	0.188326	1.18902
Afghanistan	38041754	2020-11-23	37996766	7317	37671	0.194234	1.19494
Afghanistan	38041754	2020-11-24	37996474	7446	37834	0.196807	1.19752
Afghanistan	38041754	2020-11-25	37996264	7620	37870	0.201215	1.20193
Afghanistan	38041754	2020-11-26	37996038	7747	37969	0.204035	1.20476
Afghanistan	38041754	2020-11-27	37995915	7804	38035	0.205179	1.20591
Afghanistan	38041754	2020-11-28	37995788	7505	38461	0.195133	1.19586
Afghanistan	38041754	2020-11-29	37995539	7721	38494	0.200577	1.20131
Afghanistan	38041754	2020-11-30	37995256	7936	38562	0.205798	1.20654
Afghanistan	38041754	2020-12-01	37995037	8013	38704	0.207033	1.20777
Afghanistan	38041754	2020-12-02	37995037	7869	38848	0.202559	1.2033
Afghanistan	38041754	2020-12-03	37995036	7659	39059	0.196088	1.19682
Afghanistan	38041754	2020-12-04	37994917	7731	39106	0.197693	1.19843
Afghanistan	38041754	2020-12-05	37994682	7815	39257	0.199073	1.19982
Afghanistan	38041754	2020-12-06	37994448	7747	39559	0.195834	1.19658
Afghanistan	38041754	2020-12-07	37994238	7737	39779	0.1945	1.19525
Afghanistan	38041754	2020-12-08	37994038	7890	39826	0.198112	1.19886
Afghanistan	38041754	2020-12-09	37993903	7900	39951	0.197742	1.1985
Afghanistan	38041754	2020-12-10	37993701	8019	40034	0.200305	1.20106
Afghanistan	38041754	2020-12-11	37993638	8030	40086	0.200319	1.20108
Afghanistan	38041754	2020-12-12	37993525	8073	40156	0.201041	1.2018
Algeria	43053054	2020-04-01	43052207	728	119	6.11765	7.11772
Algeria	43053054	2020-04-02	43052068	839	147	5.70748	6.70756
Algeria	43053054	2020-04-03	43051883	1004	167	6.01198	7.01207
Algeria	43053054	2020-04-04	43051803	1031	220	4.68636	5.68645
Algeria	43053054	2020-04-05	43051734	1078	242	4.45455	5.45463
Algeria	43053054	2020-04-06	43051631	1160	263	4.41065	5.41074
Algeria	43053054	2020-04-07	43051586	1162	306	3.79739	4.79747
Algeria	43053054	2020-04-08	43051482	1130	442	2.55656	3.55663
Algeria	43053054	2020-04-09	43051388	1084	582	1.86254	2.8626
Algeria	43053054	2020-04-10	43051293	1100	661	1.66415	2.6642
Algeria	43053054	2020-04-11	43051229	1090	735	1.48299	2.48305
Algeria	43053054	2020-04-12	43051140	1030	884	1.16516	2.16521
Algeria	43053054	2020-04-13	43051071	1069	914	1.16958	2.16963
Algeria	43053054	2020-04-14	43050984	1053	1017	1.0354	2.03545
Algeria	43053054	2020-04-15	43050894	1116	1044	1.06897	2.06902
Algeria	43053054	2020-04-16	43050786	1137	1131	1.00531	2.00536
Algeria	43053054	2020-04-17	43050636	1208	1210	0.998347	1.9984
Algeria	43053054	2020-04-18	43050520	1273	1261	1.00952	2.00958
Algeria	43053054	2020-04-19	43050425	1207	1422	0.848805	1.84886
Algeria	43053054	2020-04-20	43050336	1235	1483	0.832771	1.83283
Algeria	43053054	2020-04-21	43050243	1267	1544	0.820596	1.82066
Algeria	43053054	2020-04-22	43050144	1304	1606	0.811955	1.81202
Algeria	43053054	2020-04-23	43050047	1245	1762	0.706583	1.70664
Algeria	43053054	2020-04-24	43049927	1304	1823	0.715304	1.71537
Algeria	43053054	2020-04-25	43049798	1358	1898	0.71549	1.71555
Algeria	43053054	2020-04-26	43049672	1449	1933	0.749612	1.74968
Algeria	43053054	2020-04-27	43049537	1527	1990	0.767337	1.76741
Algeria	43053054	2020-04-28	43049405	1561	2088	0.747605	1.74768
Algeria	43053054	2020-04-29	43049206	1702	2146	0.793103	1.79318
Algeria	43053054	2020-04-30	43049048	1777	2229	0.797218	1.7973
Algeria	43053054	2020-05-01	43048900	1880	2274	0.826737	1.82683
Algeria	43053054	2020-05-02	43048759	1964	2331	0.842557	1.84265
Algeria	43053054	2020-05-03	43048580	2075	2399	0.864944	1.86504
Algeria	43053054	2020-05-04	43048406	2185	2463	0.88713	1.88723
Algeria	43053054	2020-05-05	43048216	2301	2537	0.906977	1.90708
Algeria	43053054	2020-05-06	43048057	2324	2673	0.869435	1.86954
Algeria	43053054	2020-05-07	43047872	2376	2806	0.846757	1.84687
Algeria	43053054	2020-05-08	43047685	2414	2955	0.81692	1.81703
Algeria	43053054	2020-05-09	43047496	2518	3040	0.828289	1.82841
Algeria	43053054	2020-05-10	43047331	2543	3180	0.799686	1.79981
Algeria	43053054	2020-05-11	43047163	2543	3348	0.759558	1.75968
Algeria	43053054	2020-05-12	43046987	2554	3513	0.727014	1.72714
Algeria	43053054	2020-05-13	43046801	2673	3580	0.746648	1.74677
Algeria	43053054	2020-05-14	43046612	2755	3687	0.74722	1.74735
Algeria	43053054	2020-05-15	43046425	2822	3807	0.741266	1.7414
Algeria	43053054	2020-05-16	43046233	2870	3951	0.726398	1.72654
Algeria	43053054	2020-05-17	43046035	2964	4055	0.730949	1.73109
Algeria	43053054	2020-05-18	43045853	3021	4180	0.722727	1.72287
Algeria	43053054	2020-05-19	43045677	3070	4307	0.712793	1.71294
Algeria	43053054	2020-05-20	43045512	3006	4536	0.662698	1.66284
Algeria	43053054	2020-05-21	43045326	3091	4637	0.666595	1.66674
Algeria	43053054	2020-05-22	43045136	3080	4838	0.636627	1.63678
Algeria	43053054	2020-05-23	43044941	3095	5018	0.61678	1.61693
Algeria	43053054	2020-05-24	43044748	2922	5384	0.542719	1.54287
Algeria	43053054	2020-05-25	43044551	3147	5356	0.587565	1.58772
Algeria	43053054	2020-05-26	43044357	3162	5535	0.571274	1.57143
Algeria	43053054	2020-05-27	43044197	3105	5752	0.539812	1.53997
Algeria	43053054	2020-05-28	43044057	3090	5907	0.523108	1.52327
Algeria	43053054	2020-05-29	43043920	3074	6060	0.507261	1.50742
Algeria	43053054	2020-05-30	43043787	3072	6195	0.495884	1.49604
Algeria	43053054	2020-05-31	43043660	2993	6401	0.467583	1.46774
Algeria	43053054	2020-06-01	43043541	2958	6555	0.451259	1.45142
Algeria	43053054	2020-06-02	43043428	2892	6734	0.429462	1.42962
Algeria	43053054	2020-06-03	43043321	2842	6891	0.412422	1.41258
Algeria	43053054	2020-06-04	43043223	2853	6978	0.408856	1.40902
Algeria	43053054	2020-06-05	43043119	2792	7143	0.390872	1.39103
Algeria	43053054	2020-06-06	43043004	2721	7329	0.371265	1.37142
Algeria	43053054	2020-06-07	43042900	2730	7424	0.367726	1.36789
Algeria	43053054	2020-06-08	43042789	2751	7514	0.366117	1.36628
Algeria	43053054	2020-06-09	43042672	2707	7675	0.352704	1.35287
Algeria	43053054	2020-06-10	43042570	2678	7806	0.343069	1.34323
Algeria	43053054	2020-06-11	43042465	2593	7996	0.324287	1.32445
Algeria	43053054	2020-06-12	43042356	2625	8073	0.325158	1.32532
Algeria	43053054	2020-06-13	43042244	2630	8180	0.321516	1.32168
Algeria	43053054	2020-06-14	43042135	2546	8373	0.304073	1.30424
Algeria	43053054	2020-06-15	43042023	2519	8512	0.295935	1.2961
Algeria	43053054	2020-06-16	43041907	2517	8630	0.291657	1.29182
Algeria	43053054	2020-06-17	43041786	2526	8742	0.28895	1.28912
Algeria	43053054	2020-06-18	43041669	2496	8889	0.280796	1.28097
Algeria	43053054	2020-06-19	43041550	2483	9021	0.275247	1.27542
Algeria	43053054	2020-06-20	43041423	2470	9161	0.269621	1.26979
Algeria	43053054	2020-06-21	43041283	2504	9267	0.270206	1.27038
Algeria	43053054	2020-06-22	43041134	2509	9411	0.266603	1.26678
Algeria	43053054	2020-06-23	43040978	2541	9535	0.266492	1.26667
Algeria	43053054	2020-06-24	43040806	2587	9661	0.267778	1.26796
Algeria	43053054	2020-06-25	43040609	2647	9798	0.270157	1.27034
Algeria	43053054	2020-06-26	43040369	2734	9951	0.274746	1.27493
Algeria	43053054	2020-06-27	43040086	2874	10094	0.284724	1.28492
Algeria	43053054	2020-06-28	43039781	3005	10268	0.292657	1.29286
Algeria	43053054	2020-06-29	43039483	2992	10579	0.282824	1.28303
Algeria	43053054	2020-06-30	43039147	3098	10809	0.286613	1.28682
Algeria	43053054	2020-07-01	43038782	3312	10960	0.30219	1.30241
Algeria	43053054	2020-07-02	43038397	3387	11270	0.300532	1.30075
Algeria	43053054	2020-07-03	43037984	3301	11769	0.280483	1.28071
Algeria	43053054	2020-07-04	43037554	3373	12127	0.27814	1.27837
Algeria	43053054	2020-07-05	43037113	3497	12444	0.281019	1.28126
Algeria	43053054	2020-07-06	43036650	3561	12843	0.277272	1.27752
Algeria	43053054	2020-07-07	43036175	3817	13062	0.292222	1.29248
Algeria	43053054	2020-07-08	43035706	4041	13307	0.303675	1.30394
Algeria	43053054	2020-07-09	43035246	4183	13625	0.307009	1.30728
Algeria	43053054	2020-07-10	43034812	4122	14120	0.291926	1.2922
Algeria	43053054	2020-07-11	43034342	4584	14128	0.324462	1.32475
Algeria	43053054	2020-07-12	43033859	4441	14754	0.301003	1.30129
Algeria	43053054	2020-07-13	43033365	4652	15037	0.30937	1.30967
Algeria	43053054	2020-07-14	43032838	4893	15323	0.319324	1.31963
Algeria	43053054	2020-07-15	43032838	4893	15323	0.319324	1.31963
Algeria	43053054	2020-07-16	43031699	5196	16159	0.321555	1.32188
Algeria	43053054	2020-07-17	43031106	5461	16487	0.331231	1.33157
Algeria	43053054	2020-07-18	43030505	5737	16812	0.341244	1.3416
Algeria	43053054	2020-07-19	43029970	5955	17129	0.347656	1.34802
Algeria	43053054	2020-07-20	43029363	6204	17487	0.354778	1.35515
Algeria	43053054	2020-07-21	43028776	6532	17746	0.368083	1.36847
Algeria	43053054	2020-07-22	43028182	6778	18094	0.374599	1.375
Algeria	43053054	2020-07-23	43027570	6991	18493	0.378035	1.37844
Algeria	43053054	2020-07-24	43026895	7654	18505	0.413618	1.41405
Algeria	43053054	2020-07-25	43026290	7542	19222	0.392363	1.3928
Algeria	43053054	2020-07-26	43025697	8114	19243	0.42166	1.42211
Algeria	43053054	2020-07-27	43025081	7973	20000	0.39865	1.3991
Algeria	43053054	2020-07-28	43024439	8208	20407	0.402215	1.40268
Algeria	43053054	2020-07-29	43023825	8451	20778	0.406728	1.40721
Algeria	43053054	2020-07-30	43023223	8549	21282	0.401701	1.40219
Algeria	43053054	2020-07-31	43022660	8647	21747	0.397618	1.39811
Algeria	43053054	2020-08-01	43022104	8739	22211	0.393454	1.39395
Algeria	43053054	2020-08-02	43021589	8815	22650	0.389183	1.38969
Algeria	43053054	2020-08-03	43021082	8832	23140	0.381677	1.38219
Algeria	43053054	2020-08-04	43020550	8881	23623	0.375947	1.37647
Algeria	43053054	2020-08-05	43019999	8992	24063	0.373686	1.37421
Algeria	43053054	2020-08-06	43019428	9115	24511	0.371874	1.37241
Algeria	43053054	2020-08-07	43018899	9206	24949	0.368993	1.36954
Algeria	43053054	2020-08-08	43018361	9317	25376	0.367158	1.36771
Algeria	43053054	2020-08-09	43017894	9352	25808	0.362368	1.36292
Algeria	43053054	2020-08-10	43017342	9480	26232	0.361391	1.36196
Algeria	43053054	2020-08-11	43016850	9619	26585	0.361821	1.36239
Algeria	43053054	2020-08-12	43016355	9739	26960	0.361239	1.36182
Algeria	43053054	2020-08-13	43015867	9842	27345	0.35992	1.36051
Algeria	43053054	2020-08-14	43015390	10005	27659	0.361727	1.36232
Algeria	43053054	2020-08-15	43014921	10129	28004	0.361698	1.3623
Algeria	43053054	2020-08-16	43014471	10196	28387	0.359178	1.35979
Algeria	43053054	2020-08-17	43014029	10299	28726	0.358525	1.35914
Algeria	43053054	2020-08-18	43013610	10400	29044	0.358077	1.3587
Algeria	43053054	2020-08-19	43013207	10474	29373	0.356586	1.35721
Algeria	43053054	2020-08-20	43012796	10566	29692	0.355853	1.35649
Algeria	43053054	2020-08-21	43012387	10662	30005	0.355341	1.35598
Algeria	43053054	2020-08-22	43011986	10770	30298	0.355469	1.35612
Algeria	43053054	2020-08-23	43011594	10883	30577	0.355921	1.35657
Algeria	43053054	2020-08-24	43011196	11043	30815	0.358364	1.35903
Algeria	43053054	2020-08-25	43010826	11185	31043	0.360307	1.36097
Algeria	43053054	2020-08-26	43010435	11268	31351	0.359414	1.36009
Algeria	43053054	2020-08-27	43010038	11384	31632	0.359889	1.36057
Algeria	43053054	2020-08-28	43009651	11484	31919	0.359786	1.36047
Algeria	43053054	2020-08-29	43009273	11573	32208	0.359321	1.36001
Algeria	43053054	2020-08-30	43008908	11667	32479	0.359217	1.35991
Algeria	43053054	2020-08-31	43008560	11740	32754	0.35843	1.35913
Algeria	43053054	2020-09-01	43008221	11822	33011	0.358123	1.35883
Algeria	43053054	2020-09-02	43007896	11889	33269	0.35736	1.35807
Algeria	43053054	2020-09-03	43007585	11934	33535	0.355867	1.35658
Algeria	43053054	2020-09-04	43007281	11975	33798	0.354311	1.35503
Algeria	43053054	2020-09-05	43006983	12041	34030	0.353835	1.35456
Algeria	43053054	2020-09-06	43006690	12063	34301	0.351681	1.35241
Algeria	43053054	2020-09-07	43006401	12106	34547	0.350421	1.35115
Algeria	43053054	2020-09-08	43006116	12184	34754	0.350578	1.35132
Algeria	43053054	2020-09-09	43005838	12256	34960	0.350572	1.35131
Algeria	43053054	2020-09-10	43005566	12335	35153	0.350895	1.35164
Algeria	43053054	2020-09-11	43005302	12430	35322	0.351905	1.35266
Algeria	43053054	2020-09-12	43005047	12527	35480	0.353072	1.35383
Algeria	43053054	2020-09-13	43004800	12605	35649	0.353586	1.35435
Algeria	43053054	2020-09-14	43004558	12672	35824	0.353729	1.35449
Algeria	43053054	2020-09-15	43004320	12717	36017	0.353083	1.35385
Algeria	43053054	2020-09-16	43004088	12804	36162	0.354073	1.35484
Algeria	43053054	2020-09-17	43003860	12865	36329	0.354125	1.3549
Algeria	43053054	2020-09-18	43003641	12936	36477	0.354634	1.35541
Algeria	43053054	2020-09-19	43003431	13035	36588	0.356264	1.35705
Algeria	43053054	2020-09-20	43003228	13107	36719	0.356954	1.35774
Algeria	43053054	2020-09-21	43003031	13164	36859	0.357145	1.35793
Algeria	43053054	2020-09-22	43002840	13218	36996	0.357282	1.35807
Algeria	43053054	2020-09-23	43002654	13274	37126	0.357539	1.35833
Algeria	43053054	2020-09-24	43002475	13332	37247	0.357935	1.35873
Algeria	43053054	2020-09-25	43002300	13393	37361	0.358475	1.35928
Algeria	43053054	2020-09-26	43002140	13447	37467	0.358903	1.35971
Algeria	43053054	2020-09-27	43001987	13493	37574	0.359105	1.35991
Algeria	43053054	2020-09-28	43001841	13532	37681	0.35912	1.35993
Algeria	43053054	2020-09-29	43001686	13579	37789	0.359337	1.36015
Algeria	43053054	2020-09-30	43001524	13620	37910	0.359272	1.36009
Algeria	43053054	2020-10-01	43001364	13667	38023	0.35944	1.36026
Algeria	43053054	2020-10-02	43001207	13713	38134	0.3596	1.36042
Algeria	43053054	2020-10-03	43001059	13757	38238	0.359773	1.36059
Algeria	43053054	2020-10-04	43000918	13798	38338	0.359904	1.36073
Algeria	43053054	2020-10-05	43000784	13830	38440	0.359781	1.36061
Algeria	43053054	2020-10-06	43000655	13868	38531	0.359918	1.36075
Algeria	43053054	2020-10-07	43000534	13892	38628	0.359635	1.36047
Algeria	43053054	2020-10-08	43000396	13917	38741	0.359232	1.36006
Algeria	43053054	2020-10-09	43000250	13948	38856	0.358966	1.3598
Algeria	43053054	2020-10-10	43000114	13975	38965	0.358655	1.35949
Algeria	43053054	2020-10-11	42999982	14101	38971	0.361833	1.36267
Algeria	43053054	2020-10-12	42999729	14134	39191	0.360644	1.36149
Algeria	43053054	2020-10-13	42999655	14089	39310	0.358408	1.35925
Algeria	43053054	2020-10-14	42999470	14154	39430	0.358965	1.35981
Algeria	43053054	2020-10-15	42999277	14347	39430	0.36386	1.36471
Algeria	43053054	2020-10-16	42999056	14301	39697	0.360254	1.36111
Algeria	43053054	2020-10-17	42998851	14386	39817	0.361303	1.36216
Algeria	43053054	2020-10-18	42998652	14458	39944	0.361957	1.36282
Algeria	43053054	2020-10-19	42998438	14536	40080	0.362675	1.36354
Algeria	43053054	2020-10-20	42998225	14610	40219	0.363261	1.36413
Algeria	43053054	2020-10-21	42997973	14719	40362	0.364675	1.36555
Algeria	43053054	2020-10-22	42997697	14851	40506	0.366637	1.36752
Algeria	43053054	2020-10-23	42997424	14945	40685	0.367334	1.36822
Algeria	43053054	2020-10-24	42997174	15041	40839	0.3683	1.36919
Algeria	43053054	2020-10-25	42996911	15134	41009	0.369041	1.36993
Algeria	43053054	2020-10-26	42996635	15224	41195	0.369559	1.37046
Algeria	43053054	2020-10-27	42996348	15331	41375	0.370538	1.37144
Algeria	43053054	2020-10-28	42996028	15450	41576	0.371609	1.37252
Algeria	43053054	2020-10-29	42995722	15748	41584	0.378703	1.37962
Algeria	43053054	2020-10-30	42995403	15681	41970	0.373624	1.37454
Algeria	43053054	2020-10-31	42995112	15777	42165	0.374173	1.3751
Algeria	43053054	2020-11-01	42994782	15904	42368	0.375378	1.37631
Algeria	43053054	2020-11-02	42994480	16017	42557	0.376366	1.3773
Algeria	43053054	2020-11-03	42994075	16422	42557	0.385882	1.38683
Algeria	43053054	2020-11-04	42993527	16527	43000	0.384349	1.38531
Algeria	43053054	2020-11-05	42992885	16914	43255	0.39103	1.392
Algeria	43053054	2020-11-06	42992254	17266	43534	0.39661	1.3976
Algeria	43053054	2020-11-07	42991673	17562	43819	0.400785	1.40178
Algeria	43053054	2020-11-08	42991003	17966	44085	0.407531	1.40855
Algeria	43053054	2020-11-09	42990361	18306	44387	0.412418	1.41345
Algeria	43053054	2020-11-10	42989608	18743	44703	0.419278	1.42033
Algeria	43053054	2020-11-11	42988797	19184	45073	0.425621	1.42669
Algeria	43053054	2020-11-12	42987946	20017	45091	0.443925	1.44502
Algeria	43053054	2020-11-13	42987079	20072	45903	0.43727	1.43837
Algeria	43053054	2020-11-14	42986235	20481	46338	0.441991	1.44311
Algeria	43053054	2020-11-15	42985375	20892	46787	0.446534	1.44767
Algeria	43053054	2020-11-16	42984465	21273	47316	0.449594	1.45075
Algeria	43053054	2020-11-17	42983463	22257	47334	0.470212	1.4714
Algeria	43053054	2020-11-18	42982425	22097	48532	0.455308	1.4565
Algeria	43053054	2020-11-19	42981402	22466	49186	0.456756	1.45797
Algeria	43053054	2020-11-20	42980299	22938	49817	0.460445	1.46168
Algeria	43053054	2020-11-21	42979280	23336	50438	0.462667	1.46392
Algeria	43053054	2020-11-22	42978192	23796	51066	0.465985	1.46726
Algeria	43053054	2020-11-23	42977187	24152	51715	0.467021	1.46832
Algeria	43053054	2020-11-24	42976054	24621	52379	0.470055	1.47137
Algeria	43053054	2020-11-25	42975029	24984	53041	0.471032	1.47237
Algeria	43053054	2020-11-26	42973944	25424	53686	0.473569	1.47492
Algeria	43053054	2020-11-27	42972886	25850	54318	0.475901	1.47728
Algeria	43053054	2020-11-28	42971842	26251	54961	0.47763	1.47902
Algeria	43053054	2020-11-29	42970833	26607	55614	0.478423	1.47984
Algeria	43053054	2020-11-30	42969855	26959	56240	0.479356	1.48079
Algeria	43053054	2020-12-01	42968902	27300	56852	0.480194	1.48164
Algeria	43053054	2020-12-02	42967970	27630	57454	0.480906	1.48237
Algeria	43053054	2020-12-03	42967127	27909	58018	0.48104	1.48252
Algeria	43053054	2020-12-04	42966324	28159	58571	0.480767	1.48226
Algeria	43053054	2020-12-05	42965552	28384	59118	0.480124	1.48163
Algeria	43053054	2020-12-06	42964802	28590	59662	0.479199	1.48072
Algeria	43053054	2020-12-07	42964229	28650	60175	0.476111	1.47764
Algeria	43053054	2020-12-08	42963638	28731	60685	0.473445	1.47498
Algeria	43053054	2020-12-09	42963040	29314	60700	0.482932	1.48448
Algeria	43053054	2020-12-10	42962475	28880	61699	0.468079	1.46963
Algeria	43053054	2020-12-11	42961933	28956	62165	0.465793	1.46735
Algeria	43053054	2020-12-12	42961416	29026	62612	0.463585	1.46515
Andorra	77142	2020-04-01	76752	366	24	15.25	16.2912
Andorra	77142	2020-04-02	76714	403	25	16.12	17.1677
Andorra	77142	2020-04-03	76703	407	32	12.7188	13.7579
Andorra	77142	2020-04-04	76676	428	38	11.2632	12.3003
Andorra	77142	2020-04-05	76641	457	44	10.3864	11.4235
Andorra	77142	2020-04-06	76617	473	52	9.09615	10.1307
Andorra	77142	2020-04-07	76597	484	61	7.93443	8.96614
Andorra	77142	2020-04-08	76578	489	75	6.52	7.54762
Andorra	77142	2020-04-09	76559	500	83	6.0241	7.05077
Andorra	77142	2020-04-10	76541	504	97	5.19588	6.22014
Andorra	77142	2020-04-11	76541	504	97	5.19588	6.22014
Andorra	77142	2020-04-12	76504	481	157	3.06369	4.08059
Andorra	77142	2020-04-13	76496	489	157	3.11465	4.13197
Andorra	77142	2020-04-14	76483	500	159	3.14465	4.16246
Andorra	77142	2020-04-15	76469	471	202	2.33168	3.3463
Andorra	77142	2020-04-16	76469	471	202	2.33168	3.3463
Andorra	77142	2020-04-17	76446	470	226	2.07965	3.09362
Andorra	77142	2020-04-18	76438	464	240	1.93333	2.9468
Andorra	77142	2020-04-19	76429	442	271	1.631	2.64323
Andorra	77142	2020-04-20	76425	432	285	1.51579	2.52755
Andorra	77142	2020-04-21	76425	398	319	1.24765	2.25816
Andorra	77142	2020-04-22	76419	377	346	1.0896	2.09945
Andorra	77142	2020-04-23	76419	353	370	0.954054	1.96327
Andorra	77142	2020-04-24	76411	347	384	0.903646	1.91272
Andorra	77142	2020-04-25	76404	354	384	0.921875	1.93113
Andorra	77142	2020-04-26	76404	354	384	0.921875	1.93113
Andorra	77142	2020-04-27	76399	318	425	0.748235	1.75671
Andorra	77142	2020-04-28	76399	304	439	0.692483	1.70069
Andorra	77142	2020-04-29	76399	278	465	0.597849	1.60559
Andorra	77142	2020-04-30	76397	235	510	0.460784	1.46788
Andorra	77142	2020-05-01	76397	234	511	0.457926	1.46501
Andorra	77142	2020-05-02	76395	231	516	0.447674	1.45473
Andorra	77142	2020-05-03	76394	210	538	0.390335	1.39712
Andorra	77142	2020-05-04	76392	206	544	0.378676	1.38542
Andorra	77142	2020-05-05	76391	191	560	0.341071	1.34764
Andorra	77142	2020-05-06	76391	184	567	0.324515	1.331
Andorra	77142	2020-05-07	76390	179	573	0.312391	1.31883
Andorra	77142	2020-05-08	76390	168	584	0.287671	1.29399
Andorra	77142	2020-05-09	76388	161	593	0.271501	1.27776
Andorra	77142	2020-05-10	76387	157	598	0.262542	1.26876
Andorra	77142	2020-05-11	76387	157	598	0.262542	1.26876
Andorra	77142	2020-05-12	76384	142	616	0.230519	1.2366
Andorra	77142	2020-05-13	76382	135	625	0.216	1.22203
Andorra	77142	2020-05-14	76381	116	645	0.179845	1.1857
Andorra	77142	2020-05-15	76381	108	653	0.165391	1.17118
Andorra	77142	2020-05-16	76381	95	666	0.142643	1.14832
Andorra	77142	2020-05-17	76381	93	668	0.139222	1.14488
Andorra	77142	2020-05-18	76381	86	675	0.127407	1.13301
Andorra	77142	2020-05-19	76381	82	679	0.120766	1.12633
Andorra	77142	2020-05-20	76380	72	690	0.104348	1.10984
Andorra	77142	2020-05-21	76380	72	690	0.104348	1.10984
Andorra	77142	2020-05-22	76380	59	703	0.083926	1.08931
Andorra	77142	2020-05-23	76380	58	704	0.0823864	1.08777
Andorra	77142	2020-05-24	76380	58	704	0.0823864	1.08777
Andorra	77142	2020-05-25	76379	49	714	0.0686275	1.07395
Andorra	77142	2020-05-26	76379	36	727	0.0495186	1.05474
Andorra	77142	2020-05-27	76379	36	727	0.0495186	1.05474
Andorra	77142	2020-05-28	76379	31	732	0.0423497	1.04754
Andorra	77142	2020-05-29	76378	29	735	0.0394558	1.04464
Andorra	77142	2020-05-30	76378	21	743	0.0282638	1.03339
Andorra	77142	2020-05-31	76378	19	745	0.0255034	1.03062
Andorra	77142	2020-06-01	76377	16	749	0.0213618	1.02646
Andorra	77142	2020-06-02	76298	60	784	0.0765306	1.08246
Andorra	77142	2020-06-03	76291	65	786	0.0826972	1.08871
Andorra	77142	2020-06-04	76290	63	789	0.0798479	1.08586
Andorra	77142	2020-06-05	76290	60	792	0.0757576	1.08174
Andorra	77142	2020-06-06	76290	60	792	0.0757576	1.08174
Andorra	77142	2020-06-07	76290	57	795	0.0716981	1.07766
Andorra	77142	2020-06-08	76290	50	802	0.0623441	1.06825
Andorra	77142	2020-06-09	76290	44	808	0.0544554	1.06032
Andorra	77142	2020-06-10	76290	42	810	0.0518519	1.0577
Andorra	77142	2020-06-11	76290	21	831	0.0252708	1.03097
Andorra	77142	2020-06-12	76289	21	832	0.0252404	1.03095
Andorra	77142	2020-06-13	76289	21	832	0.0252404	1.03095
Andorra	77142	2020-06-14	76289	21	832	0.0252404	1.03095
Andorra	77142	2020-06-15	76289	13	840	0.0154762	1.02113
Andorra	77142	2020-06-16	76288	13	841	0.0154578	1.02112
Andorra	77142	2020-06-17	76288	11	843	0.0130486	1.0187
Andorra	77142	2020-06-18	76287	11	844	0.0130332	1.01869
Andorra	77142	2020-06-19	76287	11	844	0.0130332	1.01869
Andorra	77142	2020-06-20	76287	11	844	0.0130332	1.01869
Andorra	77142	2020-06-21	76287	11	844	0.0130332	1.01869
Andorra	77142	2020-06-22	76287	7	848	0.00825472	1.01388
Andorra	77142	2020-06-23	76287	6	849	0.00706714	1.01269
Andorra	77142	2020-06-24	76287	6	849	0.00706714	1.01269
Andorra	77142	2020-06-25	76287	6	849	0.00706714	1.01269
Andorra	77142	2020-06-26	76287	4	851	0.00470035	1.01031
Andorra	77142	2020-06-27	76287	4	851	0.00470035	1.01031
Andorra	77142	2020-06-28	76287	4	851	0.00470035	1.01031
Andorra	77142	2020-06-29	76287	4	851	0.00470035	1.01031
Andorra	77142	2020-06-30	76287	4	851	0.00470035	1.01031
Andorra	77142	2020-07-01	76287	4	851	0.00470035	1.01031
Andorra	77142	2020-07-02	76287	3	852	0.00352113	1.00912
Andorra	77142	2020-07-03	76287	3	852	0.00352113	1.00912
Andorra	77142	2020-07-04	76287	3	852	0.00352113	1.00912
Andorra	77142	2020-07-05	76287	3	852	0.00352113	1.00912
Andorra	77142	2020-07-06	76287	3	852	0.00352113	1.00912
Andorra	77142	2020-07-07	76287	3	852	0.00352113	1.00912
Andorra	77142	2020-07-08	76287	1	854	0.00117096	1.00676
Andorra	77142	2020-07-09	76287	1	854	0.00117096	1.00676
Andorra	77142	2020-07-10	76287	0	855	0	1.00558
Andorra	77142	2020-07-11	76287	0	855	0	1.00558
Andorra	77142	2020-07-12	76287	0	855	0	1.00558
Andorra	77142	2020-07-13	76284	3	855	0.00350877	1.00913
Andorra	77142	2020-07-14	76281	6	855	0.00701754	1.01268
Andorra	77142	2020-07-15	76281	6	855	0.00701754	1.01268
Andorra	77142	2020-07-16	76265	22	855	0.025731	1.03161
Andorra	77142	2020-07-17	76262	25	855	0.0292398	1.03516
Andorra	77142	2020-07-18	76262	25	855	0.0292398	1.03516
Andorra	77142	2020-07-19	76262	25	855	0.0292398	1.03516
Andorra	77142	2020-07-20	76258	29	855	0.0339181	1.03989
Andorra	77142	2020-07-21	76258	29	855	0.0339181	1.03989
Andorra	77142	2020-07-22	76253	34	855	0.0397661	1.0458
Andorra	77142	2020-07-23	76253	34	855	0.0397661	1.0458
Andorra	77142	2020-07-24	76245	42	855	0.0491228	1.05527
Andorra	77142	2020-07-25	76245	42	855	0.0491228	1.05527
Andorra	77142	2020-07-26	76245	42	855	0.0491228	1.05527
Andorra	77142	2020-07-27	76235	52	855	0.0608187	1.0671
Andorra	77142	2020-07-28	76235	52	855	0.0608187	1.0671
Andorra	77142	2020-07-29	76224	62	856	0.0724299	1.07886
Andorra	77142	2020-07-30	76220	64	858	0.0745921	1.08107
Andorra	77142	2020-07-31	76217	66	859	0.0768335	1.08334
Andorra	77142	2020-08-01	76217	66	859	0.0768335	1.08334
Andorra	77142	2020-08-02	76217	66	859	0.0768335	1.08334
Andorra	77142	2020-08-03	76205	64	873	0.0733104	1.07988
Andorra	77142	2020-08-04	76203	62	877	0.0706956	1.07727
Andorra	77142	2020-08-05	76203	62	877	0.0706956	1.07727
Andorra	77142	2020-08-06	76198	64	880	0.0727273	1.07934
Andorra	77142	2020-08-07	76187	64	891	0.0718294	1.07852
Andorra	77142	2020-08-08	76187	64	891	0.0718294	1.07852
Andorra	77142	2020-08-09	76187	64	891	0.0718294	1.07852
Andorra	77142	2020-08-10	76179	72	891	0.0808081	1.08761
Andorra	77142	2020-08-11	76179	72	891	0.0808081	1.08761
Andorra	77142	2020-08-12	76165	69	908	0.0759912	1.08286
Andorra	77142	2020-08-13	76161	70	911	0.0768386	1.08374
Andorra	77142	2020-08-14	76153	73	916	0.0796943	1.08668
Andorra	77142	2020-08-15	76153	73	916	0.0796943	1.08668
Andorra	77142	2020-08-16	76153	73	916	0.0796943	1.08668
Andorra	77142	2020-08-17	76137	83	922	0.0900217	1.09718
Andorra	77142	2020-08-18	76137	83	922	0.0900217	1.09718
Andorra	77142	2020-08-19	76118	96	928	0.103448	1.11084
Andorra	77142	2020-08-20	76118	96	928	0.103448	1.11084
Andorra	77142	2020-08-21	76097	117	928	0.126078	1.13377
Andorra	77142	2020-08-22	76097	117	928	0.126078	1.13377
Andorra	77142	2020-08-23	76097	117	928	0.126078	1.13377
Andorra	77142	2020-08-24	76082	130	930	0.139785	1.14769
Andorra	77142	2020-08-25	76082	130	930	0.139785	1.14769
Andorra	77142	2020-08-26	76044	152	946	0.160677	1.16902
Andorra	77142	2020-08-27	76044	152	946	0.160677	1.16902
Andorra	77142	2020-08-28	76018	169	955	0.176963	1.18562
Andorra	77142	2020-08-29	76018	169	955	0.176963	1.18562
Andorra	77142	2020-08-30	76018	169	955	0.176963	1.18562
Andorra	77142	2020-08-31	75966	215	961	0.223725	1.23315
Andorra	77142	2020-09-01	75958	223	961	0.23205	1.2416
Andorra	77142	2020-09-02	75943	237	962	0.246362	1.25615
Andorra	77142	2020-09-03	75943	237	962	0.246362	1.25615
Andorra	77142	2020-09-04	75927	234	981	0.238532	1.24839
Andorra	77142	2020-09-05	75927	234	981	0.238532	1.24839
Andorra	77142	2020-09-06	75927	234	981	0.238532	1.24839
Andorra	77142	2020-09-07	75881	274	987	0.277609	1.28817
Andorra	77142	2020-09-08	75881	274	987	0.277609	1.28817
Andorra	77142	2020-09-09	75841	310	991	0.312815	1.32401
Andorra	77142	2020-09-10	75841	310	991	0.312815	1.32401
Andorra	77142	2020-09-11	75798	348	996	0.349398	1.36129
Andorra	77142	2020-09-12	75798	348	996	0.349398	1.36129
Andorra	77142	2020-09-13	75798	348	996	0.349398	1.36129
Andorra	77142	2020-09-14	75704	440	998	0.440882	1.45448
Andorra	77142	2020-09-15	75704	440	998	0.440882	1.45448
Andorra	77142	2020-09-16	75659	376	1107	0.339657	1.3527
Andorra	77142	2020-09-17	75659	376	1107	0.339657	1.3527
Andorra	77142	2020-09-18	75578	347	1217	0.285127	1.29833
Andorra	77142	2020-09-19	75578	347	1217	0.285127	1.29833
Andorra	77142	2020-09-20	75578	347	1217	0.285127	1.29833
Andorra	77142	2020-09-21	75461	429	1252	0.342652	1.3575
Andorra	77142	2020-09-22	75461	429	1252	0.342652	1.3575
Andorra	77142	2020-09-23	75389	497	1256	0.395701	1.4118
Andorra	77142	2020-09-24	75389	497	1256	0.395701	1.4118
Andorra	77142	2020-09-25	75306	520	1316	0.395137	1.41201
Andorra	77142	2020-09-26	75306	520	1316	0.395137	1.41201
Andorra	77142	2020-09-27	75306	520	1316	0.395137	1.41201
Andorra	77142	2020-09-28	75176	648	1318	0.491654	1.51099
Andorra	77142	2020-09-29	75176	648	1318	0.491654	1.51099
Andorra	77142	2020-09-30	75092	565	1485	0.380471	1.39915
Andorra	77142	2020-10-01	75092	565	1485	0.380471	1.39915
Andorra	77142	2020-10-02	75032	517	1593	0.324545	1.343
Andorra	77142	2020-10-03	75032	517	1593	0.324545	1.343
Andorra	77142	2020-10-04	75032	517	1593	0.324545	1.343
Andorra	77142	2020-10-05	74772	702	1668	0.420863	1.44315
Andorra	77142	2020-10-06	74772	702	1668	0.420863	1.44315
Andorra	77142	2020-10-07	74574	800	1768	0.452489	1.47722
Andorra	77142	2020-10-08	74574	799	1769	0.451668	1.47638
Andorra	77142	2020-10-09	74446	827	1869	0.442483	1.46829
Andorra	77142	2020-10-10	74446	827	1869	0.442483	1.46829
Andorra	77142	2020-10-11	74446	827	1869	0.442483	1.46829
Andorra	77142	2020-10-12	74147	1010	1985	0.508816	1.53889
Andorra	77142	2020-10-13	74147	1010	1985	0.508816	1.53889
Andorra	77142	2020-10-14	73952	1120	2070	0.541063	1.57383
Andorra	77142	2020-10-15	73952	1120	2070	0.541063	1.57383
Andorra	77142	2020-10-16	73765	1261	2116	0.595936	1.63192
Andorra	77142	2020-10-17	73765	1261	2116	0.595936	1.63192
Andorra	77142	2020-10-18	73765	1261	2116	0.595936	1.63192
Andorra	77142	2020-10-19	73519	1288	2335	0.551606	1.58922
Andorra	77142	2020-10-20	73519	1288	2335	0.551606	1.58922
Andorra	77142	2020-10-21	73331	1278	2533	0.50454	1.54298
Andorra	77142	2020-10-22	73331	1278	2533	0.50454	1.54298
Andorra	77142	2020-10-23	73104	1240	2798	0.443174	1.48232
Andorra	77142	2020-10-24	73104	1240	2798	0.443174	1.48232
Andorra	77142	2020-10-25	73104	1240	2798	0.443174	1.48232
Andorra	77142	2020-10-26	72817	1296	3029	0.427864	1.46945
Andorra	77142	2020-10-27	72732	1309	3101	0.422122	1.46439
Andorra	77142	2020-10-28	72625	1301	3216	0.40454	1.44734
Andorra	77142	2020-10-29	72575	1234	3333	0.370237	1.41247
Andorra	77142	2020-10-30	72477	1213	3452	0.35139	1.39398
Andorra	77142	2020-10-31	72386	1206	3550	0.339718	1.3828
Andorra	77142	2020-11-01	72317	1275	3550	0.359155	1.40352
Andorra	77142	2020-11-02	72254	1265	3623	0.349158	1.3938
Andorra	77142	2020-11-03	72232	1208	3702	0.32631	1.3704
Andorra	77142	2020-11-04	72097	1236	3809	0.324495	1.36979
Andorra	77142	2020-11-05	72007	1202	3933	0.305619	1.3511
Andorra	77142	2020-11-06	72007	1202	3933	0.305619	1.3511
Andorra	77142	2020-11-07	71823	1201	4118	0.291646	1.33834
Andorra	77142	2020-11-08	71759	1060	4323	0.2452	1.29078
Andorra	77142	2020-11-09	71705	1030	4407	0.233719	1.27935
Andorra	77142	2020-11-10	71665	997	4480	0.222545	1.26811
Andorra	77142	2020-11-11	71575	1004	4563	0.220031	1.26629
Andorra	77142	2020-11-12	71526	956	4660	0.20515	1.25127
Andorra	77142	2020-11-13	71417	975	4750	0.205263	1.25233
Andorra	77142	2020-11-14	71417	975	4750	0.205263	1.25233
Andorra	77142	2020-11-15	71270	1049	4823	0.217499	1.26633
Andorra	77142	2020-11-16	71228	1008	4906	0.205463	1.25418
Andorra	77142	2020-11-17	71191	910	5041	0.18052	1.22854
Andorra	77142	2020-11-18	71124	887	5131	0.172871	1.22115
Andorra	77142	2020-11-19	71076	863	5203	0.165866	1.21426
Andorra	77142	2020-11-20	71000	827	5315	0.155597	1.2042
Andorra	77142	2020-11-21	70935	841	5366	0.156728	1.20592
Andorra	77142	2020-11-22	70886	822	5434	0.15127	1.20064
Andorra	77142	2020-11-23	70838	823	5481	0.150155	1.19988
Andorra	77142	2020-11-24	70791	772	5579	0.138376	1.18798
Andorra	77142	2020-11-25	70714	810	5618	0.144179	1.19468
Andorra	77142	2020-11-26	70608	809	5725	0.14131	1.19256
Andorra	77142	2020-11-27	70532	824	5786	0.142413	1.19435
Andorra	77142	2020-11-28	70532	824	5786	0.142413	1.19435
Andorra	77142	2020-11-29	70430	842	5870	0.143441	1.19627
Andorra	77142	2020-11-30	70397	796	5949	0.133804	1.18646
Andorra	77142	2020-12-01	70352	774	6016	0.128657	1.18145
Andorra	77142	2020-12-02	70300	778	6064	0.128298	1.18151
Andorra	77142	2020-12-03	70238	761	6143	0.123881	1.17739
Andorra	77142	2020-12-04	70187	748	6207	0.120509	1.17428
Andorra	77142	2020-12-05	70137	756	6249	0.120979	1.17518
Andorra	77142	2020-12-06	70092	734	6316	0.116213	1.17056
Andorra	77142	2020-12-07	70058	713	6371	0.111913	1.16633
Andorra	77142	2020-12-08	70015	682	6445	0.105818	1.16028
Andorra	77142	2020-12-09	69980	632	6530	0.0967841	1.15109
Andorra	77142	2020-12-10	69952	607	6583	0.0922072	1.14651
Andorra	77142	2020-12-11	69906	560	6676	0.0838826	1.13814
Andorra	77142	2020-12-12	69854	581	6707	0.0866259	1.14144
Angola	31825295	2020-04-01	31825287	5	3	1.66667	2.66667
Angola	31825295	2020-04-02	31825287	5	3	1.66667	2.66667
Angola	31825295	2020-04-03	31825287	5	3	1.66667	2.66667
Angola	31825295	2020-04-04	31825285	6	4	1.5	2.5
Angola	31825295	2020-04-05	31825281	10	4	2.5	3.5
Angola	31825295	2020-04-06	31825279	12	4	3	4
Angola	31825295	2020-04-07	31825278	13	4	3.25	4.25
Angola	31825295	2020-04-08	31825276	15	4	3.75	4.75
Angola	31825295	2020-04-09	31825276	15	4	3.75	4.75
Angola	31825295	2020-04-10	31825276	15	4	3.75	4.75
Angola	31825295	2020-04-11	31825276	13	6	2.16667	3.16667
Angola	31825295	2020-04-12	31825276	13	6	2.16667	3.16667
Angola	31825295	2020-04-13	31825276	13	6	2.16667	3.16667
Angola	31825295	2020-04-14	31825276	12	7	1.71429	2.71429
Angola	31825295	2020-04-15	31825276	12	7	1.71429	2.71429
Angola	31825295	2020-04-16	31825276	12	7	1.71429	2.71429
Angola	31825295	2020-04-17	31825276	12	7	1.71429	2.71429
Angola	31825295	2020-04-18	31825271	16	8	2	3
Angola	31825295	2020-04-19	31825271	16	8	2	3
Angola	31825295	2020-04-20	31825271	16	8	2	3
Angola	31825295	2020-04-21	31825271	16	8	2	3
Angola	31825295	2020-04-22	31825270	17	8	2.125	3.125
Angola	31825295	2020-04-23	31825270	17	8	2.125	3.125
Angola	31825295	2020-04-24	31825270	17	8	2.125	3.125
Angola	31825295	2020-04-25	31825270	17	8	2.125	3.125
Angola	31825295	2020-04-26	31825269	18	8	2.25	3.25
Angola	31825295	2020-04-27	31825268	19	8	2.375	3.375
Angola	31825295	2020-04-28	31825268	19	8	2.375	3.375
Angola	31825295	2020-04-29	31825268	18	9	2	3
Angola	31825295	2020-04-30	31825268	18	9	2	3
Angola	31825295	2020-05-01	31825265	17	13	1.30769	2.30769
Angola	31825295	2020-05-02	31825260	22	13	1.69231	2.69231
Angola	31825295	2020-05-03	31825260	22	13	1.69231	2.69231
Angola	31825295	2020-05-04	31825260	22	13	1.69231	2.69231
Angola	31825295	2020-05-05	31825259	23	13	1.76923	2.76923
Angola	31825295	2020-05-06	31825259	23	13	1.76923	2.76923
Angola	31825295	2020-05-07	31825259	23	13	1.76923	2.76923
Angola	31825295	2020-05-08	31825252	30	13	2.30769	3.30769
Angola	31825295	2020-05-09	31825252	28	15	1.86667	2.86667
Angola	31825295	2020-05-10	31825250	30	15	2	3
Angola	31825295	2020-05-11	31825250	30	15	2	3
Angola	31825295	2020-05-12	31825250	30	15	2	3
Angola	31825295	2020-05-13	31825250	29	16	1.8125	2.8125
Angola	31825295	2020-05-14	31825247	32	16	2	3
Angola	31825295	2020-05-15	31825247	29	19	1.52632	2.52632
Angola	31825295	2020-05-16	31825247	29	19	1.52632	2.52632
Angola	31825295	2020-05-17	31825247	29	19	1.52632	2.52632
Angola	31825295	2020-05-18	31825245	30	20	1.5	2.5
Angola	31825295	2020-05-19	31825243	32	20	1.6	2.6
Angola	31825295	2020-05-20	31825243	32	20	1.6	2.6
Angola	31825295	2020-05-21	31825237	38	20	1.9	2.9
Angola	31825295	2020-05-22	31825235	40	20	2	3
Angola	31825295	2020-05-23	31825234	39	22	1.77273	2.77273
Angola	31825295	2020-05-24	31825226	47	22	2.13636	3.13637
Angola	31825295	2020-05-25	31825225	48	22	2.18182	3.18182
Angola	31825295	2020-05-26	31825225	48	22	2.18182	3.18182
Angola	31825295	2020-05-27	31825224	49	22	2.22727	3.22728
Angola	31825295	2020-05-28	31825221	52	22	2.36364	3.36364
Angola	31825295	2020-05-29	31825214	59	22	2.68182	3.68182
Angola	31825295	2020-05-30	31825211	62	22	2.81818	3.81819
Angola	31825295	2020-05-31	31825209	64	22	2.90909	3.9091
Angola	31825295	2020-06-01	31825209	64	22	2.90909	3.9091
Angola	31825295	2020-06-02	31825209	64	22	2.90909	3.9091
Angola	31825295	2020-06-03	31825209	64	22	2.90909	3.9091
Angola	31825295	2020-06-04	31825209	64	22	2.90909	3.9091
Angola	31825295	2020-06-05	31825209	61	25	2.44	3.44
Angola	31825295	2020-06-06	31825207	60	28	2.14286	3.14286
Angola	31825295	2020-06-07	31825204	63	28	2.25	3.25
Angola	31825295	2020-06-08	31825203	50	42	1.19048	2.19048
Angola	31825295	2020-06-09	31825199	54	42	1.28571	2.28572
Angola	31825295	2020-06-10	31825182	69	44	1.56818	2.56819
Angola	31825295	2020-06-11	31825177	72	46	1.56522	2.56522
Angola	31825295	2020-06-12	31825165	83	47	1.76596	2.76596
Angola	31825295	2020-06-13	31825157	71	67	1.0597	2.05971
Angola	31825295	2020-06-14	31825155	73	67	1.08955	2.08956
Angola	31825295	2020-06-15	31825153	72	70	1.02857	2.02858
Angola	31825295	2020-06-16	31825147	78	70	1.11429	2.11429
Angola	31825295	2020-06-17	31825140	84	71	1.1831	2.1831
Angola	31825295	2020-06-18	31825129	94	72	1.30556	2.30556
Angola	31825295	2020-06-19	31825123	98	74	1.32432	2.32433
Angola	31825295	2020-06-20	31825119	101	75	1.34667	2.34667
Angola	31825295	2020-06-21	31825112	97	86	1.12791	2.12791
Angola	31825295	2020-06-22	31825109	99	87	1.13793	2.13794
Angola	31825295	2020-06-23	31825106	102	87	1.17241	2.17242
Angola	31825295	2020-06-24	31825098	110	87	1.26437	2.26437
Angola	31825295	2020-06-25	31825083	121	91	1.32967	2.32968
Angola	31825295	2020-06-26	31825083	121	91	1.32967	2.32968
Angola	31825295	2020-06-27	31825036	168	91	1.84615	2.84617
Angola	31825295	2020-06-28	31825028	175	92	1.90217	2.90219
Angola	31825295	2020-06-29	31825019	172	104	1.65385	2.65386
Angola	31825295	2020-06-30	31825011	178	106	1.67925	2.67926
Angola	31825295	2020-07-01	31825004	179	112	1.59821	2.59823
Angola	31825295	2020-07-02	31824980	201	114	1.76316	2.76317
Angola	31825295	2020-07-03	31824967	203	125	1.624	2.62401
Angola	31825295	2020-07-04	31824949	219	127	1.72441	2.72442
Angola	31825295	2020-07-05	31824949	219	127	1.72441	2.72442
Angola	31825295	2020-07-06	31824949	219	127	1.72441	2.72442
Angola	31825295	2020-07-07	31824909	248	138	1.7971	2.79712
Angola	31825295	2020-07-08	31824909	248	138	1.7971	2.79712
Angola	31825295	2020-07-09	31824899	257	139	1.84892	2.84894
Angola	31825295	2020-07-10	31824837	318	140	2.27143	3.27145
Angola	31825295	2020-07-11	31824833	321	141	2.2766	3.27662
Angola	31825295	2020-07-12	31824789	362	144	2.51389	3.51392
Angola	31825295	2020-07-13	31824770	381	144	2.64583	3.64586
Angola	31825295	2020-07-14	31824754	397	144	2.75694	3.75698
Angola	31825295	2020-07-15	31824754	397	144	2.75694	3.75698
Angola	31825295	2020-07-16	31824688	455	152	2.99342	3.99346
Angola	31825295	2020-07-17	31824657	410	228	1.79825	2.79827
Angola	31825295	2020-07-18	31824608	448	239	1.87448	2.87451
Angola	31825295	2020-07-19	31824590	455	250	1.82	2.82003
Angola	31825295	2020-07-20	31824546	499	250	1.996	2.99604
Angola	31825295	2020-07-21	31824516	528	251	2.10359	3.10362
Angola	31825295	2020-07-22	31824483	558	254	2.19685	3.19689
Angola	31825295	2020-07-23	31824444	582	269	2.16357	3.16361
Angola	31825295	2020-07-24	31824415	604	276	2.18841	3.18845
Angola	31825295	2020-07-25	31824379	635	281	2.25979	3.25983
Angola	31825295	2020-07-26	31824363	650	282	2.30496	3.30501
Angola	31825295	2020-07-27	31824345	667	283	2.35689	3.35694
Angola	31825295	2020-07-28	31824295	687	313	2.19489	3.19494
Angola	31825295	2020-07-29	31824217	729	349	2.08883	3.08888
Angola	31825295	2020-07-30	31824186	663	446	1.48655	2.48659
Angola	31825295	2020-07-31	31824147	659	489	1.34765	2.34769
Angola	31825295	2020-08-01	31824131	650	514	1.26459	2.26463
Angola	31825295	2020-08-02	31824096	683	516	1.32364	2.32369
Angola	31825295	2020-08-03	31824015	746	534	1.397	2.39705
Angola	31825295	2020-08-04	31823951	782	562	1.39146	2.39151
Angola	31825295	2020-08-05	31823900	827	568	1.45599	2.45604
Angola	31825295	2020-08-06	31823812	899	584	1.53938	2.53944
Angola	31825295	2020-08-07	31823757	927	611	1.51718	2.51725
Angola	31825295	2020-08-08	31823723	938	634	1.4795	2.47956
Angola	31825295	2020-08-09	31823623	1030	642	1.60436	2.60443
Angola	31825295	2020-08-10	31823616	1032	647	1.59505	2.59512
Angola	31825295	2020-08-11	31823560	1080	655	1.64885	2.64893
Angola	31825295	2020-08-12	31823533	1105	657	1.68189	2.68196
Angola	31825295	2020-08-13	31823480	1158	657	1.76256	2.76264
Angola	31825295	2020-08-14	31823443	1182	670	1.76418	2.76426
Angola	31825295	2020-08-15	31823416	1165	714	1.63165	2.63173
Angola	31825295	2020-08-16	31823389	1190	716	1.66201	2.66209
Angola	31825295	2020-08-17	31823360	1215	720	1.6875	2.68758
Angola	31825295	2020-08-18	31823329	1209	757	1.59709	2.59717
Angola	31825295	2020-08-19	31823280	1225	790	1.55063	2.55071
Angola	31825295	2020-08-20	31823251	1209	835	1.4479	2.44798
Angola	31825295	2020-08-21	31823227	1170	898	1.3029	2.30297
Angola	31825295	2020-08-22	31823161	1226	908	1.35022	2.3503
Angola	31825295	2020-08-23	31823124	1257	914	1.37527	2.37535
Angola	31825295	2020-08-24	31823073	1245	977	1.27431	2.27439
Angola	31825295	2020-08-25	31823012	1204	1079	1.11585	2.11592
Angola	31825295	2020-08-26	31822963	1252	1080	1.15926	2.15934
Angola	31825295	2020-08-27	31822880	975	1440	0.677083	1.67715
Angola	31825295	2020-08-28	31822824	1337	1134	1.17901	2.1791
Angola	31825295	2020-08-29	31822744	1403	1148	1.22213	2.22221
Angola	31825295	2020-08-30	31822671	1454	1170	1.24274	2.24283
Angola	31825295	2020-08-31	31822641	1475	1179	1.25106	2.25115
Angola	31825295	2020-09-01	31822566	1536	1193	1.28751	2.28761
Angola	31825295	2020-09-02	31822518	1550	1227	1.26324	2.26334
Angola	31825295	2020-09-03	31822490	1548	1257	1.2315	2.2316
Angola	31825295	2020-09-04	31822419	1594	1282	1.24337	2.24347
Angola	31825295	2020-09-05	31822360	1626	1309	1.24217	2.24227
Angola	31825295	2020-09-06	31822330	1650	1315	1.25475	2.25486
Angola	31825295	2020-09-07	31822314	1646	1335	1.23296	2.23306
Angola	31825295	2020-09-08	31822262	1694	1339	1.26512	2.26523
Angola	31825295	2020-09-09	31822203	1721	1371	1.25529	2.2554
Angola	31825295	2020-09-10	31822078	1810	1407	1.28643	2.28654
Angola	31825295	2020-09-11	31822016	1860	1419	1.31078	2.3109
Angola	31825295	2020-09-12	31821960	1914	1421	1.34694	2.34706
Angola	31825295	2020-09-13	31821907	1953	1435	1.36098	2.3611
Angola	31825295	2020-09-14	31821856	1979	1460	1.35548	2.35561
Angola	31825295	2020-09-15	31821726	2098	1471	1.42624	2.42638
Angola	31825295	2020-09-16	31821620	2131	1544	1.38018	2.38032
Angola	31825295	2020-09-17	31821506	2240	1549	1.44609	2.44624
Angola	31825295	2020-09-18	31821447	2258	1590	1.42013	2.42027
Angola	31825295	2020-09-19	31821394	2309	1592	1.45038	2.45053
Angola	31825295	2020-09-20	31821304	2394	1597	1.49906	2.49922
Angola	31825295	2020-09-21	31821178	2514	1603	1.56831	2.56848
Angola	31825295	2020-09-22	31821059	2619	1617	1.61967	2.61984
Angola	31825295	2020-09-23	31820932	2731	1632	1.67341	2.67359
Angola	31825295	2020-09-24	31820820	2810	1665	1.68769	2.68788
Angola	31825295	2020-09-25	31820705	2869	1721	1.66705	2.66725
Angola	31825295	2020-09-26	31820623	2862	1810	1.58122	2.5814
Angola	31825295	2020-09-27	31820577	2837	1881	1.50824	2.50843
Angola	31825295	2020-09-28	31820498	2808	1989	1.41176	2.41195
Angola	31825295	2020-09-29	31820390	2893	2012	1.43787	2.43806
Angola	31825295	2020-09-30	31820323	2848	2124	1.34087	2.34105
Angola	31825295	2020-10-01	31820181	2847	2267	1.25584	2.25603
Angola	31825295	2020-10-02	31820084	2807	2404	1.16764	2.16781
Angola	31825295	2020-10-03	31819925	2741	2629	1.0426	2.04277
Angola	31825295	2020-10-04	31819893	2630	2772	0.948773	1.94894
Angola	31825295	2020-10-05	31819765	2740	2790	0.982079	1.98225
Angola	31825295	2020-10-06	31819570	2916	2809	1.03809	2.03828
Angola	31825295	2020-10-07	31819570	2916	2809	1.03809	2.03828
Angola	31825295	2020-10-08	31819337	3115	2843	1.09567	2.09587
Angola	31825295	2020-10-09	31819264	3134	2897	1.08181	2.08201
Angola	31825295	2020-10-10	31819049	3312	2934	1.12883	2.12904
Angola	31825295	2020-10-11	31818929	3405	2961	1.14995	2.15016
Angola	31825295	2020-10-12	31818807	3525	2963	1.18967	2.1899
Angola	31825295	2020-10-13	31818615	3697	2983	1.23936	2.23959
Angola	31825295	2020-10-14	31818449	3818	3028	1.2609	2.26114
Angola	31825295	2020-10-15	31818199	3940	3156	1.24842	2.24867
Angola	31825295	2020-10-16	31818073	3976	3246	1.22489	2.22514
Angola	31825295	2020-10-17	31817833	4199	3263	1.28685	2.28712
Angola	31825295	2020-10-18	31817673	4345	3277	1.32591	2.32619
Angola	31825295	2020-10-19	31817466	4550	3279	1.38762	2.38791
Angola	31825295	2020-10-20	31817246	4761	3288	1.44799	2.4483
Angola	31825295	2020-10-21	31816957	5043	3295	1.5305	2.53083
Angola	31825295	2020-10-22	31816713	5017	3565	1.40729	2.40762
Angola	31825295	2020-10-23	31816466	5180	3649	1.41957	2.4199
Angola	31825295	2020-10-24	31816269	5298	3728	1.42114	2.42148
Angola	31825295	2020-10-25	31815914	5605	3776	1.48438	2.48474
Angola	31825295	2020-10-26	31815651	5844	3800	1.53789	2.53828
Angola	31825295	2020-10-27	31815424	5953	3918	1.5194	2.51979
Angola	31825295	2020-10-28	31815221	6106	3968	1.53881	2.53921
Angola	31825295	2020-10-29	31815026	6258	4011	1.56021	2.56062
Angola	31825295	2020-10-30	31814737	6172	4386	1.4072	2.4076
Angola	31825295	2020-10-31	31814490	5998	4807	1.24776	2.24815
Angola	31825295	2020-11-01	31814260	5829	5206	1.11967	2.12004
Angola	31825295	2020-11-02	31814067	5767	5461	1.05603	2.0564
Angola	31825295	2020-11-03	31813718	6056	5521	1.0969	2.09728
Angola	31825295	2020-11-04	31813482	6251	5562	1.12388	2.12427
Angola	31825295	2020-11-05	31813193	6453	5649	1.14233	2.14273
Angola	31825295	2020-11-06	31813072	6297	5926	1.06261	2.063
Angola	31825295	2020-11-07	31812960	6385	5950	1.07311	2.07351
Angola	31825295	2020-11-08	31812862	6227	6206	1.00338	2.00378
Angola	31825295	2020-11-09	31812615	6445	6235	1.03368	2.03409
Angola	31825295	2020-11-10	31812479	6472	6344	1.02018	2.02058
Angola	31825295	2020-11-11	31812342	6516	6437	1.01227	2.01268
Angola	31825295	2020-11-12	31812242	6488	6565	0.988271	1.98868
Angola	31825295	2020-11-13	31812067	6585	6643	0.991269	1.99168
Angola	31825295	2020-11-14	31811921	6707	6667	1.006	2.00642
Angola	31825295	2020-11-15	31811844	6685	6766	0.988028	1.98845
Angola	31825295	2020-11-16	31811680	6768	6847	0.988462	1.98889
Angola	31825295	2020-11-17	31811477	6908	6910	0.999711	2.00014
Angola	31825295	2020-11-18	31811373	6967	6955	1.00173	2.00216
Angola	31825295	2020-11-19	31811161	6739	7395	0.911291	1.91172
Angola	31825295	2020-11-20	31811028	6816	7451	0.914777	1.91521
Angola	31825295	2020-11-21	31810882	6804	7609	0.894204	1.89463
Angola	31825295	2020-11-22	31810802	6810	7683	0.886373	1.8868
Angola	31825295	2020-11-23	31810661	6946	7688	0.903486	1.90392
Angola	31825295	2020-11-24	31810553	6960	7782	0.894372	1.89481
Angola	31825295	2020-11-25	31810474	6964	7857	0.886343	1.88678
Angola	31825295	2020-11-26	31810375	6962	7958	0.874843	1.87528
Angola	31825295	2020-11-27	31810287	6969	8039	0.866899	1.86734
Angola	31825295	2020-11-28	31810208	6979	8108	0.860755	1.8612
Angola	31825295	2020-11-29	31810192	6994	8109	0.862498	1.86294
Angola	31825295	2020-11-30	31810156	6940	8199	0.846445	1.84688
Angola	31825295	2020-12-01	31810044	6969	8282	0.841463	1.8419
Angola	31825295	2020-12-02	31809976	6829	8490	0.804358	1.80479
Angola	31825295	2020-12-03	31809934	6765	8596	0.786994	1.78743
Angola	31825295	2020-12-04	31809802	6841	8652	0.790684	1.79112
Angola	31825295	2020-12-05	31809759	6847	8689	0.788008	1.78844
Angola	31825295	2020-12-06	31809704	6899	8692	0.793718	1.79416
Angola	31825295	2020-12-07	31809647	6941	8707	0.797175	1.79762
Angola	31825295	2020-12-08	31809566	6904	8825	0.782323	1.78276
Angola	31825295	2020-12-09	31809491	6867	8937	0.768379	1.76882
Angola	31825295	2020-12-10	31809370	6884	9041	0.76142	1.76186
Angola	31825295	2020-12-11	31809234	6898	9163	0.75281	1.75325
Angola	31825295	2020-12-12	31809134	6954	9207	0.755295	1.75574
Antigua and Barbuda	97118	2020-04-01	97111	7	0	#DIV/0!	#DIV/0!
Antigua and Barbuda	97118	2020-04-02	97109	9	0	#DIV/0!	#DIV/0!
Antigua and Barbuda	97118	2020-04-03	97103	15	0	#DIV/0!	#DIV/0!
Antigua and Barbuda	97118	2020-04-04	97103	15	0	#DIV/0!	#DIV/0!
Antigua and Barbuda	97118	2020-04-05	97103	15	0	#DIV/0!	#DIV/0!
Antigua and Barbuda	97118	2020-04-06	97103	15	0	#DIV/0!	#DIV/0!
Antigua and Barbuda	97118	2020-04-07	97099	18	1	18	19.0019
Antigua and Barbuda	97118	2020-04-08	97099	17	2	8.5	9.50093
Antigua and Barbuda	97118	2020-04-09	97099	17	2	8.5	9.50093
Antigua and Barbuda	97118	2020-04-10	97099	17	2	8.5	9.50093
Antigua and Barbuda	97118	2020-04-11	97097	19	2	9.5	10.5011
Antigua and Barbuda	97118	2020-04-12	97097	19	2	9.5	10.5011
Antigua and Barbuda	97118	2020-04-13	97095	21	2	10.5	11.5014
Antigua and Barbuda	97118	2020-04-14	97095	18	5	3.6	4.60054
Antigua and Barbuda	97118	2020-04-15	97095	18	5	3.6	4.60054
Antigua and Barbuda	97118	2020-04-16	97095	17	6	2.83333	3.83379
Antigua and Barbuda	97118	2020-04-17	97095	17	6	2.83333	3.83379
Antigua and Barbuda	97118	2020-04-18	97095	17	6	2.83333	3.83379
Antigua and Barbuda	97118	2020-04-19	97095	17	6	2.83333	3.83379
Antigua and Barbuda	97118	2020-04-20	97095	17	6	2.83333	3.83379
Antigua and Barbuda	97118	2020-04-21	97095	13	10	1.3	2.30027
Antigua and Barbuda	97118	2020-04-22	97094	11	13	0.846154	1.84638
Antigua and Barbuda	97118	2020-04-23	97094	11	13	0.846154	1.84638
Antigua and Barbuda	97118	2020-04-24	97094	10	14	0.714286	1.7145
Antigua and Barbuda	97118	2020-04-25	97094	10	14	0.714286	1.7145
Antigua and Barbuda	97118	2020-04-26	97094	10	14	0.714286	1.7145
Antigua and Barbuda	97118	2020-04-27	97094	10	14	0.714286	1.7145
Antigua and Barbuda	97118	2020-04-28	97094	10	14	0.714286	1.7145
Antigua and Barbuda	97118	2020-04-29	97094	10	14	0.714286	1.7145
Antigua and Barbuda	97118	2020-04-30	97094	10	14	0.714286	1.7145
Antigua and Barbuda	97118	2020-05-01	97093	7	18	0.388889	1.38907
Antigua and Barbuda	97118	2020-05-02	97093	7	18	0.388889	1.38907
Antigua and Barbuda	97118	2020-05-03	97093	7	18	0.388889	1.38907
Antigua and Barbuda	97118	2020-05-04	97093	7	18	0.388889	1.38907
Antigua and Barbuda	97118	2020-05-05	97093	6	19	0.315789	1.31596
Antigua and Barbuda	97118	2020-05-06	97093	6	19	0.315789	1.31596
Antigua and Barbuda	97118	2020-05-07	97093	6	19	0.315789	1.31596
Antigua and Barbuda	97118	2020-05-08	97093	6	19	0.315789	1.31596
Antigua and Barbuda	97118	2020-05-09	97093	3	22	0.136364	1.13651
Antigua and Barbuda	97118	2020-05-10	97093	3	22	0.136364	1.13651
Antigua and Barbuda	97118	2020-05-11	97093	3	22	0.136364	1.13651
Antigua and Barbuda	97118	2020-05-12	97093	3	22	0.136364	1.13651
Antigua and Barbuda	97118	2020-05-13	97093	3	22	0.136364	1.13651
Antigua and Barbuda	97118	2020-05-14	97093	3	22	0.136364	1.13651
Antigua and Barbuda	97118	2020-05-15	97093	3	22	0.136364	1.13651
Antigua and Barbuda	97118	2020-05-16	97093	3	22	0.136364	1.13651
Antigua and Barbuda	97118	2020-05-17	97093	3	22	0.136364	1.13651
Antigua and Barbuda	97118	2020-05-18	97093	3	22	0.136364	1.13651
Antigua and Barbuda	97118	2020-05-19	97093	3	22	0.136364	1.13651
Antigua and Barbuda	97118	2020-05-20	97093	3	22	0.136364	1.13651
Antigua and Barbuda	97118	2020-05-21	97093	3	22	0.136364	1.13651
Antigua and Barbuda	97118	2020-05-22	97093	3	22	0.136364	1.13651
Antigua and Barbuda	97118	2020-05-23	97093	3	22	0.136364	1.13651
Antigua and Barbuda	97118	2020-05-24	97093	3	22	0.136364	1.13651
Antigua and Barbuda	97118	2020-05-25	97093	3	22	0.136364	1.13651
Antigua and Barbuda	97118	2020-05-26	97093	3	22	0.136364	1.13651
Antigua and Barbuda	97118	2020-05-27	97093	3	22	0.136364	1.13651
Antigua and Barbuda	97118	2020-05-28	97093	3	22	0.136364	1.13651
Antigua and Barbuda	97118	2020-05-29	97093	3	22	0.136364	1.13651
Antigua and Barbuda	97118	2020-05-30	97093	3	22	0.136364	1.13651
Antigua and Barbuda	97118	2020-05-31	97092	4	22	0.181818	1.18198
Antigua and Barbuda	97118	2020-06-01	97092	4	22	0.181818	1.18198
Antigua and Barbuda	97118	2020-06-02	97092	3	23	0.130435	1.13059
Antigua and Barbuda	97118	2020-06-03	97092	3	23	0.130435	1.13059
Antigua and Barbuda	97118	2020-06-04	97092	3	23	0.130435	1.13059
Antigua and Barbuda	97118	2020-06-05	97092	3	23	0.130435	1.13059
Antigua and Barbuda	97118	2020-06-06	97092	3	23	0.130435	1.13059
Antigua and Barbuda	97118	2020-06-07	97092	3	23	0.130435	1.13059
Antigua and Barbuda	97118	2020-06-08	97092	3	23	0.130435	1.13059
Antigua and Barbuda	97118	2020-06-09	97092	3	23	0.130435	1.13059
Antigua and Barbuda	97118	2020-06-10	97092	3	23	0.130435	1.13059
Antigua and Barbuda	97118	2020-06-11	97092	3	23	0.130435	1.13059
Antigua and Barbuda	97118	2020-06-12	97092	3	23	0.130435	1.13059
Antigua and Barbuda	97118	2020-06-13	97092	3	23	0.130435	1.13059
Antigua and Barbuda	97118	2020-06-14	97092	3	23	0.130435	1.13059
Antigua and Barbuda	97118	2020-06-15	97092	3	23	0.130435	1.13059
Antigua and Barbuda	97118	2020-06-16	97092	1	25	0.04	1.04014
Antigua and Barbuda	97118	2020-06-17	97092	1	25	0.04	1.04014
Antigua and Barbuda	97118	2020-06-18	97092	1	25	0.04	1.04014
Antigua and Barbuda	97118	2020-06-19	97092	1	25	0.04	1.04014
Antigua and Barbuda	97118	2020-06-20	97092	1	25	0.04	1.04014
Antigua and Barbuda	97118	2020-06-21	97092	1	25	0.04	1.04014
Antigua and Barbuda	97118	2020-06-22	97092	1	25	0.04	1.04014
Antigua and Barbuda	97118	2020-06-23	97092	1	25	0.04	1.04014
Antigua and Barbuda	97118	2020-06-24	97092	1	25	0.04	1.04014
Antigua and Barbuda	97118	2020-06-25	97053	40	25	1.6	2.60087
Antigua and Barbuda	97118	2020-06-26	97053	40	25	1.6	2.60087
Antigua and Barbuda	97118	2020-06-27	97053	40	25	1.6	2.60087
Antigua and Barbuda	97118	2020-06-28	97049	44	25	1.76	2.76098
Antigua and Barbuda	97118	2020-06-29	97049	44	25	1.76	2.76098
Antigua and Barbuda	97118	2020-06-30	97049	44	25	1.76	2.76098
Antigua and Barbuda	97118	2020-07-01	97049	44	25	1.76	2.76098
Antigua and Barbuda	97118	2020-07-02	97049	43	26	1.65385	2.65479
Antigua and Barbuda	97118	2020-07-03	97049	43	26	1.65385	2.65479
Antigua and Barbuda	97118	2020-07-04	97049	43	26	1.65385	2.65479
Antigua and Barbuda	97118	2020-07-05	97049	43	26	1.65385	2.65479
Antigua and Barbuda	97118	2020-07-06	97048	44	26	1.69231	2.69328
Antigua and Barbuda	97118	2020-07-07	97048	44	26	1.69231	2.69328
Antigua and Barbuda	97118	2020-07-08	97048	44	26	1.69231	2.69328
Antigua and Barbuda	97118	2020-07-09	97045	13	60	0.216667	1.21712
Antigua and Barbuda	97118	2020-07-10	97044	14	60	0.233333	1.2338
Antigua and Barbuda	97118	2020-07-11	97044	14	60	0.233333	1.2338
Antigua and Barbuda	97118	2020-07-12	97044	14	60	0.233333	1.2338
Antigua and Barbuda	97118	2020-07-13	97044	14	60	0.233333	1.2338
Antigua and Barbuda	97118	2020-07-14	97044	14	60	0.233333	1.2338
Antigua and Barbuda	97118	2020-07-15	97044	14	60	0.233333	1.2338
Antigua and Barbuda	97118	2020-07-16	97044	14	60	0.233333	1.2338
Antigua and Barbuda	97118	2020-07-17	97042	16	60	0.266667	1.26716
Antigua and Barbuda	97118	2020-07-18	97042	16	60	0.266667	1.26716
Antigua and Barbuda	97118	2020-07-19	97042	16	60	0.266667	1.26716
Antigua and Barbuda	97118	2020-07-20	97042	16	60	0.266667	1.26716
Antigua and Barbuda	97118	2020-07-21	97042	16	60	0.266667	1.26716
Antigua and Barbuda	97118	2020-07-22	97042	15	61	0.245902	1.24639
Antigua and Barbuda	97118	2020-07-23	97042	15	61	0.245902	1.24639
Antigua and Barbuda	97118	2020-07-24	97036	19	63	0.301587	1.30214
Antigua and Barbuda	97118	2020-07-25	97036	19	63	0.301587	1.30214
Antigua and Barbuda	97118	2020-07-26	97036	19	63	0.301587	1.30214
Antigua and Barbuda	97118	2020-07-27	97032	18	68	0.264706	1.26527
Antigua and Barbuda	97118	2020-07-28	97032	18	68	0.264706	1.26527
Antigua and Barbuda	97118	2020-07-29	97027	21	70	0.3	1.30061
Antigua and Barbuda	97118	2020-07-30	97027	21	70	0.3	1.30061
Antigua and Barbuda	97118	2020-07-31	97027	21	70	0.3	1.30061
Antigua and Barbuda	97118	2020-08-01	97027	21	70	0.3	1.30061
Antigua and Barbuda	97118	2020-08-02	97027	21	70	0.3	1.30061
Antigua and Barbuda	97118	2020-08-03	97026	14	78	0.179487	1.18005
Antigua and Barbuda	97118	2020-08-04	97026	14	78	0.179487	1.18005
Antigua and Barbuda	97118	2020-08-05	97026	13	79	0.164557	1.16511
Antigua and Barbuda	97118	2020-08-06	97026	13	79	0.164557	1.16511
Antigua and Barbuda	97118	2020-08-07	97026	13	79	0.164557	1.16511
Antigua and Barbuda	97118	2020-08-08	97026	13	79	0.164557	1.16511
Antigua and Barbuda	97118	2020-08-09	97026	13	79	0.164557	1.16511
Antigua and Barbuda	97118	2020-08-10	97026	13	79	0.164557	1.16511
Antigua and Barbuda	97118	2020-08-11	97026	13	79	0.164557	1.16511
Antigua and Barbuda	97118	2020-08-12	97026	13	79	0.164557	1.16511
Antigua and Barbuda	97118	2020-08-13	97026	13	79	0.164557	1.16511
Antigua and Barbuda	97118	2020-08-14	97025	7	86	0.0813953	1.08191
Antigua and Barbuda	97118	2020-08-15	97025	7	86	0.0813953	1.08191
Antigua and Barbuda	97118	2020-08-16	97025	2	91	0.021978	1.02247
Antigua and Barbuda	97118	2020-08-17	97025	2	91	0.021978	1.02247
Antigua and Barbuda	97118	2020-08-18	97025	2	91	0.021978	1.02247
Antigua and Barbuda	97118	2020-08-19	97024	3	91	0.032967	1.03347
Antigua and Barbuda	97118	2020-08-20	97024	2	92	0.0217391	1.02223
Antigua and Barbuda	97118	2020-08-21	97024	2	92	0.0217391	1.02223
Antigua and Barbuda	97118	2020-08-22	97024	2	92	0.0217391	1.02223
Antigua and Barbuda	97118	2020-08-23	97024	2	92	0.0217391	1.02223
Antigua and Barbuda	97118	2020-08-24	97024	2	92	0.0217391	1.02223
Antigua and Barbuda	97118	2020-08-25	97024	2	92	0.0217391	1.02223
Antigua and Barbuda	97118	2020-08-26	97024	2	92	0.0217391	1.02223
Antigua and Barbuda	97118	2020-08-27	97024	2	92	0.0217391	1.02223
Antigua and Barbuda	97118	2020-08-28	97024	2	92	0.0217391	1.02223
Antigua and Barbuda	97118	2020-08-29	97024	2	92	0.0217391	1.02223
Antigua and Barbuda	97118	2020-08-30	97024	0	94	0	1.00048
Antigua and Barbuda	97118	2020-08-31	97024	0	94	0	1.00048
Antigua and Barbuda	97118	2020-09-01	97024	0	94	0	1.00048
Antigua and Barbuda	97118	2020-09-02	97024	0	94	0	1.00048
Antigua and Barbuda	97118	2020-09-03	97023	1	94	0.0106383	1.01113
Antigua and Barbuda	97118	2020-09-04	97023	1	94	0.0106383	1.01113
Antigua and Barbuda	97118	2020-09-05	97023	1	94	0.0106383	1.01113
Antigua and Barbuda	97118	2020-09-06	97023	1	94	0.0106383	1.01113
Antigua and Barbuda	97118	2020-09-07	97023	1	94	0.0106383	1.01113
Antigua and Barbuda	97118	2020-09-08	97023	1	94	0.0106383	1.01113
Antigua and Barbuda	97118	2020-09-09	97023	1	94	0.0106383	1.01113
Antigua and Barbuda	97118	2020-09-10	97023	1	94	0.0106383	1.01113
Antigua and Barbuda	97118	2020-09-11	97023	1	94	0.0106383	1.01113
Antigua and Barbuda	97118	2020-09-12	97023	1	94	0.0106383	1.01113
Antigua and Barbuda	97118	2020-09-13	97023	1	94	0.0106383	1.01113
Antigua and Barbuda	97118	2020-09-14	97023	1	94	0.0106383	1.01113
Antigua and Barbuda	97118	2020-09-15	97023	1	94	0.0106383	1.01113
Antigua and Barbuda	97118	2020-09-16	97023	1	94	0.0106383	1.01113
Antigua and Barbuda	97118	2020-09-17	97023	1	94	0.0106383	1.01113
Antigua and Barbuda	97118	2020-09-18	97023	0	95	0	1.00049
Antigua and Barbuda	97118	2020-09-19	97022	1	95	0.0105263	1.01103
Antigua and Barbuda	97118	2020-09-20	97022	1	95	0.0105263	1.01103
Antigua and Barbuda	97118	2020-09-21	97022	1	95	0.0105263	1.01103
Antigua and Barbuda	97118	2020-09-22	97022	1	95	0.0105263	1.01103
Antigua and Barbuda	97118	2020-09-23	97021	2	95	0.0210526	1.02156
Antigua and Barbuda	97118	2020-09-24	97021	2	95	0.0210526	1.02156
Antigua and Barbuda	97118	2020-09-25	97020	3	95	0.0315789	1.0321
Antigua and Barbuda	97118	2020-09-26	97020	3	95	0.0315789	1.0321
Antigua and Barbuda	97118	2020-09-27	97017	6	95	0.0631579	1.06371
Antigua and Barbuda	97118	2020-09-28	97017	6	95	0.0631579	1.06371
Antigua and Barbuda	97118	2020-09-29	97017	6	95	0.0631579	1.06371
Antigua and Barbuda	97118	2020-09-30	97017	6	95	0.0631579	1.06371
Antigua and Barbuda	97118	2020-10-01	97017	6	95	0.0631579	1.06371
Antigua and Barbuda	97118	2020-10-02	97012	9	97	0.0927835	1.09338
Antigua and Barbuda	97118	2020-10-03	97011	8	99	0.0808081	1.0814
Antigua and Barbuda	97118	2020-10-04	97011	8	99	0.0808081	1.0814
Antigua and Barbuda	97118	2020-10-05	97011	8	99	0.0808081	1.0814
Antigua and Barbuda	97118	2020-10-06	97011	8	99	0.0808081	1.0814
Antigua and Barbuda	97118	2020-10-07	97010	8	100	0.08	1.0806
Antigua and Barbuda	97118	2020-10-08	97007	11	100	0.11	1.11063
Antigua and Barbuda	97118	2020-10-09	97007	11	100	0.11	1.11063
Antigua and Barbuda	97118	2020-10-10	97007	11	100	0.11	1.11063
Antigua and Barbuda	97118	2020-10-11	97007	11	100	0.11	1.11063
Antigua and Barbuda	97118	2020-10-12	97007	11	100	0.11	1.11063
Antigua and Barbuda	97118	2020-10-13	97007	11	100	0.11	1.11063
Antigua and Barbuda	97118	2020-10-14	97006	9	103	0.0873786	1.08801
Antigua and Barbuda	97118	2020-10-15	97006	9	103	0.0873786	1.08801
Antigua and Barbuda	97118	2020-10-16	97006	9	103	0.0873786	1.08801
Antigua and Barbuda	97118	2020-10-17	96999	15	104	0.144231	1.14493
Antigua and Barbuda	97118	2020-10-18	96999	15	104	0.144231	1.14493
Antigua and Barbuda	97118	2020-10-19	96999	15	104	0.144231	1.14493
Antigua and Barbuda	97118	2020-10-20	96999	15	104	0.144231	1.14493
Antigua and Barbuda	97118	2020-10-21	96996	18	104	0.173077	1.17381
Antigua and Barbuda	97118	2020-10-22	96996	12	110	0.109091	1.10979
Antigua and Barbuda	97118	2020-10-23	96996	12	110	0.109091	1.10979
Antigua and Barbuda	97118	2020-10-24	96994	13	111	0.117117	1.11783
Antigua and Barbuda	97118	2020-10-25	96994	13	111	0.117117	1.11783
Antigua and Barbuda	97118	2020-10-26	96994	13	111	0.117117	1.11783
Antigua and Barbuda	97118	2020-10-27	96994	13	111	0.117117	1.11783
Antigua and Barbuda	97118	2020-10-28	96994	6	118	0.0508475	1.05152
Antigua and Barbuda	97118	2020-10-29	96994	6	118	0.0508475	1.05152
Antigua and Barbuda	97118	2020-10-30	96991	8	119	0.0672269	1.06793
Antigua and Barbuda	97118	2020-10-31	96990	8	120	0.0666667	1.06737
Antigua and Barbuda	97118	2020-11-01	96990	8	120	0.0666667	1.06737
Antigua and Barbuda	97118	2020-11-02	96990	8	120	0.0666667	1.06737
Antigua and Barbuda	97118	2020-11-03	96990	8	120	0.0666667	1.06737
Antigua and Barbuda	97118	2020-11-04	96988	9	121	0.0743802	1.0751
Antigua and Barbuda	97118	2020-11-05	96988	9	121	0.0743802	1.0751
Antigua and Barbuda	97118	2020-11-06	96988	9	121	0.0743802	1.0751
Antigua and Barbuda	97118	2020-11-07	96987	6	125	0.048	1.04871
Antigua and Barbuda	97118	2020-11-08	96987	6	125	0.048	1.04871
Antigua and Barbuda	97118	2020-11-09	96987	6	125	0.048	1.04871
Antigua and Barbuda	97118	2020-11-10	96987	6	125	0.048	1.04871
Antigua and Barbuda	97118	2020-11-11	96987	4	127	0.0314961	1.03219
Antigua and Barbuda	97118	2020-11-12	96987	4	127	0.0314961	1.03219
Antigua and Barbuda	97118	2020-11-13	96985	6	127	0.0472441	1.04796
Antigua and Barbuda	97118	2020-11-14	96984	3	131	0.0229008	1.02361
Antigua and Barbuda	97118	2020-11-15	96984	3	131	0.0229008	1.02361
Antigua and Barbuda	97118	2020-11-16	96984	3	131	0.0229008	1.02361
Antigua and Barbuda	97118	2020-11-17	96984	3	131	0.0229008	1.02361
Antigua and Barbuda	97118	2020-11-18	96979	8	131	0.0610687	1.06183
Antigua and Barbuda	97118	2020-11-19	96979	8	131	0.0610687	1.06183
Antigua and Barbuda	97118	2020-11-20	96979	8	131	0.0610687	1.06183
Antigua and Barbuda	97118	2020-11-21	96979	7	132	0.0530303	1.05378
Antigua and Barbuda	97118	2020-11-22	96979	7	132	0.0530303	1.05378
Antigua and Barbuda	97118	2020-11-23	96979	7	132	0.0530303	1.05378
Antigua and Barbuda	97118	2020-11-24	96979	7	132	0.0530303	1.05378
Antigua and Barbuda	97118	2020-11-25	96978	7	133	0.0526316	1.05339
Antigua and Barbuda	97118	2020-11-26	96977	7	134	0.0522388	1.053
Antigua and Barbuda	97118	2020-11-27	96977	7	134	0.0522388	1.053
Antigua and Barbuda	97118	2020-11-28	96977	7	134	0.0522388	1.053
Antigua and Barbuda	97118	2020-11-29	96977	7	134	0.0522388	1.053
Antigua and Barbuda	97118	2020-11-30	96977	7	134	0.0522388	1.053
Antigua and Barbuda	97118	2020-12-01	96976	8	134	0.0597015	1.06048
Antigua and Barbuda	97118	2020-12-02	96974	7	137	0.0510949	1.05187
Antigua and Barbuda	97118	2020-12-03	96974	7	137	0.0510949	1.05187
Antigua and Barbuda	97118	2020-12-04	96974	7	137	0.0510949	1.05187
Antigua and Barbuda	97118	2020-12-05	96974	7	137	0.0510949	1.05187
Antigua and Barbuda	97118	2020-12-06	96974	7	137	0.0510949	1.05187
Antigua and Barbuda	97118	2020-12-07	96972	8	138	0.057971	1.05877
Antigua and Barbuda	97118	2020-12-08	96972	8	138	0.057971	1.05877
Antigua and Barbuda	97118	2020-12-09	96972	4	142	0.028169	1.02894
Antigua and Barbuda	97118	2020-12-10	96972	4	142	0.028169	1.02894
Antigua and Barbuda	97118	2020-12-11	96971	5	142	0.0352113	1.036
Antigua and Barbuda	97118	2020-12-12	96970	6	142	0.0422535	1.04305
Argentina	44780677	2020-04-01	44779623	778	276	2.81884	3.81889
Argentina	44780677	2020-04-02	44779544	841	292	2.88014	3.88019
Argentina	44780677	2020-04-03	44779412	960	305	3.14754	4.1476
Argentina	44780677	2020-04-04	44779226	1129	322	3.50621	4.50628
Argentina	44780677	2020-04-05	44779226	1127	324	3.4784	4.47847
Argentina	44780677	2020-04-06	44779123	1181	373	3.16622	4.16629
Argentina	44780677	2020-04-07	44779049	1234	394	3.13198	4.13205
Argentina	44780677	2020-04-08	44778962	1294	421	3.07363	4.07371
Argentina	44780677	2020-04-09	44778882	1358	437	3.10755	4.10763
Argentina	44780677	2020-04-10	44778702	1518	457	3.32166	4.32176
Argentina	44780677	2020-04-11	44778702	1452	523	2.77629	3.77637
Argentina	44780677	2020-04-12	44778535	1584	558	2.83871	3.8388
Argentina	44780677	2020-04-13	44778469	1596	612	2.60784	3.60793
Argentina	44780677	2020-04-14	44778400	1616	661	2.44478	3.44487
Argentina	44780677	2020-04-15	44778234	1736	707	2.45545	3.45554
Argentina	44780677	2020-04-16	44778106	1825	746	2.44638	3.44648
Argentina	44780677	2020-04-17	44778008	1880	789	2.38276	3.38286
Argentina	44780677	2020-04-18	44777919	1944	814	2.38821	3.38831
Argentina	44780677	2020-04-19	44777838	1998	841	2.37574	3.37585
Argentina	44780677	2020-04-20	44777736	2068	873	2.36884	3.36895
Argentina	44780677	2020-04-21	44777646	2044	987	2.07092	3.07103
Argentina	44780677	2020-04-22	44777533	2120	1024	2.07031	3.07042
Argentina	44780677	2020-04-23	44777242	2351	1084	2.16882	3.16894
Argentina	44780677	2020-04-24	44777070	2455	1152	2.13108	3.1312
Argentina	44780677	2020-04-25	44776897	2565	1215	2.11111	3.11124
Argentina	44780677	2020-04-26	44776785	2593	1299	1.99615	2.99628
Argentina	44780677	2020-04-27	44776674	2666	1337	1.99402	2.99415
Argentina	44780677	2020-04-28	44776550	2758	1369	2.01461	3.01475
Argentina	44780677	2020-04-29	44776392	2879	1406	2.04765	3.0478
Argentina	44780677	2020-04-30	44776249	2954	1474	2.00407	3.00422
Argentina	44780677	2020-05-01	44776145	3015	1517	1.98748	2.98763
Argentina	44780677	2020-05-02	44775996	3124	1557	2.00642	3.00658
Argentina	44780677	2020-05-03	44775894	3183	1600	1.98937	2.98953
Argentina	44780677	2020-05-04	44775790	3185	1702	1.87133	2.87148
Argentina	44780677	2020-05-05	44775657	3284	1736	1.89171	2.89187
Argentina	44780677	2020-05-06	44775469	3411	1797	1.89816	2.89833
Argentina	44780677	2020-05-07	44775306	3488	1883	1.85236	2.85253
Argentina	44780677	2020-05-08	44775066	3659	1952	1.87449	2.87467
Argentina	44780677	2020-05-09	44774901	3748	2028	1.84813	2.84831
Argentina	44780677	2020-05-10	44774643	3972	2062	1.92629	2.92648
Argentina	44780677	2020-05-11	44774399	4127	2151	1.91864	2.91885
Argentina	44780677	2020-05-12	44774114	4382	2181	2.00917	3.00939
Argentina	44780677	2020-05-13	44773798	4284	2595	1.65087	2.65107
Argentina	44780677	2020-05-14	44773543	4396	2738	1.60555	2.60576
Argentina	44780677	2020-05-15	44773198	4626	2853	1.62145	2.62167
Argentina	44780677	2020-05-16	44772872	4908	2897	1.69417	2.6944
Argentina	44780677	2020-05-17	44772609	5126	2942	1.74235	2.7426
Argentina	44780677	2020-05-18	44772306	5364	3007	1.78384	2.7841
Argentina	44780677	2020-05-19	44771868	5544	3265	1.69801	2.69827
Argentina	44780677	2020-05-20	44771394	5947	3336	1.78267	2.78296
Argentina	44780677	2020-05-21	44770746	6483	3448	1.88022	2.88054
Argentina	44780677	2020-05-22	44770028	7154	3495	2.04692	3.04729
Argentina	44780677	2020-05-23	44769324	7378	3975	1.8561	2.85646
Argentina	44780677	2020-05-24	44768601	7892	4184	1.88623	2.88662
Argentina	44780677	2020-05-25	44768049	8162	4466	1.82759	2.82798
Argentina	44780677	2020-05-26	44767449	8577	4651	1.84412	2.84454
Argentina	44780677	2020-05-27	44766744	9084	4849	1.87338	2.87382
Argentina	44780677	2020-05-28	44765975	9577	5125	1.86868	2.86915
Argentina	44780677	2020-05-29	44765258	10111	5308	1.90486	2.90536
Argentina	44780677	2020-05-30	44764463	10898	5316	2.05004	3.05059
Argentina	44780677	2020-05-31	44763826	10976	5875	1.86826	2.8688
Argentina	44780677	2020-06-01	44763262	11338	6077	1.86572	2.86628
Argentina	44780677	2020-06-02	44762358	12041	6278	1.91797	2.91856
Argentina	44780677	2020-06-03	44761409	12789	6479	1.97392	2.97456
Argentina	44780677	2020-06-04	44760480	13596	6601	2.05969	3.06038
Argentina	44780677	2020-06-05	44759640	14317	6720	2.13051	3.13124
Argentina	44780677	2020-06-06	44758657	15192	6828	2.22496	3.22575
Argentina	44780677	2020-06-07	44757883	15221	7573	2.0099	3.01067
Argentina	44780677	2020-06-08	44757057	15622	7998	1.95324	2.95402
Argentina	44780677	2020-06-09	44755916	16476	8285	1.98865	2.98948
Argentina	44780677	2020-06-10	44754690	17261	8726	1.97811	2.97898
Argentina	44780677	2020-06-11	44753304	18276	9097	2.00901	3.00993
Argentina	44780677	2020-06-12	44751913	19236	9528	2.01889	3.01986
Argentina	44780677	2020-06-13	44750382	20397	9898	2.06072	3.06176
Argentina	44780677	2020-06-14	44749100	21180	10397	2.03713	3.0382
Argentina	44780677	2020-06-15	44747892	22040	10745	2.05119	3.0523
Argentina	44780677	2020-06-16	44746518	23107	11052	2.09075	3.09193
Argentina	44780677	2020-06-17	44745125	24127	11425	2.11177	3.11301
Argentina	44780677	2020-06-18	44743167	25841	11669	2.2145	3.21585
Argentina	44780677	2020-06-19	44741107	26740	12830	2.08418	3.08554
Argentina	44780677	2020-06-20	44739473	28006	13198	2.12199	3.12343
Argentina	44780677	2020-06-21	44737892	29046	13739	2.11413	3.11562
Argentina	44780677	2020-06-22	44735746	30735	14196	2.16505	3.16664
Argentina	44780677	2020-06-23	44733474	32549	14654	2.22117	3.22287
Argentina	44780677	2020-06-24	44730826	34919	14932	2.33853	3.34039
Argentina	44780677	2020-06-25	44728220	36519	15938	2.29132	3.29325
Argentina	44780677	2020-06-26	44725334	35743	19600	1.82362	2.82537
Argentina	44780677	2020-06-27	44722933	37394	20350	1.83754	2.83937
Argentina	44780677	2020-06-28	44720744	38567	21366	1.80506	2.80694
Argentina	44780677	2020-06-29	44718409	39850	22418	1.77759	2.77952
Argentina	44780677	2020-06-30	44716147	41195	23335	1.76537	2.76737
Argentina	44780677	2020-07-01	44713480	42806	24391	1.75499	2.75706
Argentina	44780677	2020-07-02	44710736	44370	25571	1.73517	2.73731
Argentina	44780677	2020-07-03	44707891	46125	26661	1.73006	2.73228
Argentina	44780677	2020-07-04	44705301	47965	27411	1.74984	2.75216
Argentina	44780677	2020-07-05	44702862	48711	29104	1.67369	2.67601
Argentina	44780677	2020-07-06	44700230	50334	30113	1.6715	2.67391
Argentina	44780677	2020-07-07	44697251	51687	31739	1.6285	2.63095
Argentina	44780677	2020-07-08	44693647	48834	38196	1.27851	2.28073
Argentina	44780677	2020-07-09	44689984	50660	40033	1.26546	2.26775
Argentina	44780677	2020-07-10	44686617	53302	40758	1.30777	2.31019
Argentina	44780677	2020-07-11	44683168	54291	43218	1.25621	2.25867
Argentina	44780677	2020-07-12	44680511	55627	44539	1.24895	2.25147
Argentina	44780677	2020-07-13	44677412	57189	46076	1.24119	2.24378
Argentina	44780677	2020-07-14	44673767	59475	47435	1.25382	2.25652
Argentina	44780677	2020-07-15	44673767	59475	47435	1.25382	2.25652
Argentina	44780677	2020-07-16	44665894	63551	51232	1.24046	2.24333
Argentina	44780677	2020-07-17	44661376	67343	51958	1.2961	2.29917
Argentina	44780677	2020-07-18	44658153	67697	54827	1.23474	2.2378
Argentina	44780677	2020-07-19	44653922	70390	56365	1.24882	2.25201
Argentina	44780677	2020-07-20	44649903	72488	58286	1.24366	2.24694
Argentina	44780677	2020-07-21	44644559	75030	61088	1.22823	2.23162
Argentina	44780677	2020-07-22	44638777	78781	63119	1.24813	2.2517
Argentina	44780677	2020-07-23	44632650	82510	65517	1.25937	2.26311
Argentina	44780677	2020-07-24	44627157	85266	68254	1.24925	2.25311
Argentina	44780677	2020-07-25	44622343	87419	70915	1.23273	2.23669
Argentina	44780677	2020-07-26	44618151	89069	73457	1.21253	2.21656
Argentina	44780677	2020-07-27	44613261	91782	75634	1.2135	2.21765
Argentina	44780677	2020-07-28	44607322	95093	78262	1.21506	2.21936
Argentina	44780677	2020-07-29	44601681	97853	81143	1.20593	2.21035
Argentina	44780677	2020-07-30	44595304	101336	84037	1.20585	2.21043
Argentina	44780677	2020-07-31	44589375	103979	87323	1.19074	2.19543
Argentina	44780677	2020-08-01	44584134	106448	90095	1.18151	2.18631
Argentina	44780677	2020-08-02	44578758	109245	92674	1.17881	2.18374
Argentina	44780677	2020-08-03	44573934	111628	95115	1.17361	2.17864
Argentina	44780677	2020-08-04	44567142	115427	98108	1.17653	2.18174
Argentina	44780677	2020-08-05	44559995	119628	101054	1.1838	2.1892
Argentina	44780677	2020-08-06	44552482	124092	104103	1.19201	2.19762
Argentina	44780677	2020-08-07	44545000	127969	107708	1.18811	2.19389
Argentina	44780677	2020-08-08	44538866	129046	112765	1.14438	2.15019
Argentina	44780677	2020-08-09	44534178	133651	112848	1.18435	2.19038
Argentina	44780677	2020-08-10	44526809	140862	113006	1.2465	2.25289
Argentina	44780677	2020-08-11	44519766	74518	186393	0.39979	1.40388
Argentina	44780677	2020-08-12	44512103	76078	192496	0.395219	1.39942
Argentina	44780677	2020-08-13	44504605	78276	197796	0.395741	1.40006
Argentina	44780677	2020-08-14	44498240	77905	204532	0.380894	1.38527
Argentina	44780677	2020-08-15	44491577	77766	211334	0.367977	1.37241
Argentina	44780677	2020-08-16	44486108	77164	217405	0.354932	1.35941
Argentina	44780677	2020-08-17	44481551	75462	223664	0.33739	1.34188
Argentina	44780677	2020-08-18	44474711	76387	229579	0.332726	1.3373
Argentina	44780677	2020-08-19	44468018	77604	235055	0.330153	1.33482
Argentina	44780677	2020-08-20	44459793	80716	240168	0.336081	1.34089
Argentina	44780677	2020-08-21	44451634	82507	246536	0.334665	1.33959
Argentina	44780677	2020-08-22	44443875	84173	252629	0.333188	1.33823
Argentina	44780677	2020-08-23	44438523	83769	258385	0.324202	1.32929
Argentina	44780677	2020-08-24	44429810	86712	264155	0.328262	1.33349
Argentina	44780677	2020-08-25	44421039	88873	270765	0.328229	1.33359
Argentina	44780677	2020-08-26	44410489	93548	276640	0.338158	1.34372
Argentina	44780677	2020-08-27	44400385	97784	282508	0.346128	1.35188
Argentina	44780677	2020-08-28	44388668	103573	288436	0.359085	1.36507
Argentina	44780677	2020-08-29	44379438	105666	295573	0.357495	1.36361
Argentina	44780677	2020-08-30	44372251	105962	302464	0.350329	1.35652
Argentina	44780677	2020-08-31	44362942	107880	309855	0.348163	1.35449
Argentina	44780677	2020-09-01	44352438	110944	317295	0.349656	1.35615
Argentina	44780677	2020-09-02	44341505	114524	324648	0.352764	1.35944
Argentina	44780677	2020-09-03	44329479	119376	331822	0.359759	1.36666
Argentina	44780677	2020-09-04	44318795	120638	341244	0.353524	1.36055
Argentina	44780677	2020-09-05	44308871	121686	350120	0.347555	1.3547
Argentina	44780677	2020-09-06	44301885	119801	358991	0.333716	1.3409
Argentina	44780677	2020-09-07	44292670	120490	367517	0.327849	1.33514
Argentina	44780677	2020-09-08	44280643	123039	376995	0.326368	1.33383
Argentina	44780677	2020-09-09	44268384	119145	393148	0.303054	1.31056
Argentina	44780677	2020-09-10	44256479	123193	401005	0.307211	1.31492
Argentina	44780677	2020-09-11	44244972	124436	411269	0.302566	1.31042
Argentina	44780677	2020-09-12	44234196	125447	421034	0.29795	1.30593
Argentina	44780677	2020-09-13	44225140	124672	430865	0.289353	1.29742
Argentina	44780677	2020-09-14	44215231	124826	440620	0.283296	1.29147
Argentina	44780677	2020-09-15	44203339	126603	450735	0.280881	1.28921
Argentina	44780677	2020-09-16	44191665	128633	460379	0.279407	1.2879
Argentina	44780677	2020-09-17	44178964	132906	468807	0.283498	1.2922
Argentina	44780677	2020-09-18	44167019	133716	479942	0.278609	1.28745
Argentina	44780677	2020-09-19	44157743	132058	490876	0.269025	1.27793
Argentina	44780677	2020-09-20	44149312	130081	501284	0.259496	1.26846
Argentina	44780677	2020-09-21	44140530	118102	522045	0.22623	1.23508
Argentina	44780677	2020-09-22	44128503	120994	531180	0.227783	1.23681
Argentina	44780677	2020-09-23	44115878	124937	539862	0.231424	1.24066
Argentina	44780677	2020-09-24	44102411	126911	551355	0.23018	1.23959
Argentina	44780677	2020-09-25	44089442	129103	562132	0.229667	1.23926
Argentina	44780677	2020-09-26	44078193	130452	572032	0.22805	1.23778
Argentina	44780677	2020-09-27	44069352	129641	581684	0.222872	1.23269
Argentina	44780677	2020-09-28	44057545	130304	592828	0.219801	1.22976
Argentina	44780677	2020-09-29	44044068	134233	602376	0.222839	1.23301
Argentina	44780677	2020-09-30	44029676	139419	611582	0.227965	1.23838
Argentina	44780677	2020-10-01	44015675	141574	623428	0.22709	1.23769
