## Supplementary material for "Universal Rule for Covid 19 and Herd Immunity in the US": global covid data for tables 1 and 2 (part 3 of 3)

### Sheet: International - Details (continued)
Country	Country Population	Reported date	S	I	R	I / R	β / γ
Argentina	44780677	2020-10-02	44000988	144575	635114	0.227636	1.23845
Argentina	44780677	2020-10-03	43989859	143909	646909	0.222456	1.23338
Argentina	44780677	2020-10-04	43982191	140796	657690	0.214077	1.22503
Argentina	44780677	2020-10-05	43970949	139243	670485	0.207675	1.21873
Argentina	44780677	2020-10-06	43956209	142369	682099	0.208722	1.21999
Argentina	44780677	2020-10-07	43939762	147964	692951	0.213527	1.22507
Argentina	44780677	2020-10-08	43924308	148815	707554	0.210323	1.22205
Argentina	44780677	2020-10-09	43909209	151102	720366	0.209757	1.22168
Argentina	44780677	2020-10-10	43896795	150837	733045	0.205768	1.21783
Argentina	44780677	2020-10-11	43886471	148958	745248	0.199877	1.21202
Argentina	44780677	2020-10-12	43876947	146962	756768	0.194197	1.20641
Argentina	44780677	2020-10-13	43863642	150228	766807	0.195914	1.20833
Argentina	44780677	2020-10-14	43848710	155900	776067	0.200885	1.21356
Argentina	44780677	2020-10-15	43831614	158862	790201	0.20104	1.21395
Argentina	44780677	2020-10-16	43815068	161385	804224	0.200672	1.21381
Argentina	44780677	2020-10-17	43801558	161838	817281	0.19802	1.21131
Argentina	44780677	2020-10-18	43790997	159448	830232	0.192052	1.20542
Argentina	44780677	2020-10-19	43778015	171981	830681	0.207036	1.22075
Argentina	44780677	2020-10-20	43761678	162252	856747	0.189381	1.20312
Argentina	44780677	2020-10-21	43743352	169286	868039	0.195021	1.20908
Argentina	44780677	2020-10-22	43727027	173839	879811	0.197587	1.2119
Argentina	44780677	2020-10-23	43711309	174335	895033	0.194781	1.20928
Argentina	44780677	2020-10-24	43699341	171610	909726	0.188639	1.20323
Argentina	44780677	2020-10-25	43690088	166874	923715	0.180655	1.19527
Argentina	44780677	2020-10-26	43678376	163414	938887	0.174051	1.18874
Argentina	44780677	2020-10-27	43664068	165535	951074	0.174051	1.18894
Argentina	44780677	2020-10-28	43650144	169315	961218	0.176146	1.19125
Argentina	44780677	2020-10-29	43636877	167224	976576	0.171235	1.18645
Argentina	44780677	2020-10-30	43623498	165286	991893	0.166637	1.18198
Argentina	44780677	2020-10-31	43613753	161983	1004941	0.161187	1.17658
Argentina	44780677	2020-11-01	43607144	157077	1016456	0.154534	1.16993
Argentina	44780677	2020-11-02	43597546	153492	1029639	0.149074	1.16453
Argentina	44780677	2020-11-03	43585401	153946	1041330	0.147836	1.16343
Argentina	44780677	2020-11-04	43574749	155761	1050167	0.14832	1.16407
Argentina	44780677	2020-11-05	43563649	154125	1062903	0.145004	1.16085
Argentina	44780677	2020-11-06	43551863	153441	1075373	0.142686	1.15866
Argentina	44780677	2020-11-07	43543826	150190	1086661	0.138212	1.15423
Argentina	44780677	2020-11-08	43538495	145711	1096471	0.132891	1.1489
Argentina	44780677	2020-11-09	43530178	143015	1107484	0.129135	1.1452
Argentina	44780677	2020-11-10	43518201	146396	1116080	0.13117	1.14742
Argentina	44780677	2020-11-11	43507321	156928	1116428	0.140563	1.15709
Argentina	44780677	2020-11-12	43496158	149557	1134962	0.131773	1.14832
Argentina	44780677	2020-11-13	43484299	150856	1145522	0.131692	1.1484
Argentina	44780677	2020-11-14	43475831	150173	1154673	0.130057	1.14685
Argentina	44780677	2020-11-15	43470186	145953	1164538	0.125331	1.14213
Argentina	44780677	2020-11-16	43462293	142461	1175923	0.121148	1.13798
Argentina	44780677	2020-11-17	43451672	144066	1184939	0.121581	1.13856
Argentina	44780677	2020-11-18	43441340	146516	1192821	0.122832	1.13997
Argentina	44780677	2020-11-19	43431243	145388	1204046	0.12075	1.13798
Argentina	44780677	2020-11-20	43421635	144433	1214609	0.118913	1.13624
Argentina	44780677	2020-11-21	43414495	142227	1223955	0.116203	1.13358
Argentina	44780677	2020-11-22	43410311	137872	1232494	0.111864	1.12923
Argentina	44780677	2020-11-23	43406046	133709	1240922	0.10775	1.12511
Argentina	44780677	2020-11-24	43398882	133729	1248066	0.107149	1.12459
Argentina	44780677	2020-11-25	43390289	135390	1254998	0.107881	1.12544
Argentina	44780677	2020-11-26	43381246	134828	1264603	0.106617	1.12428
Argentina	44780677	2020-11-27	43373400	133804	1273473	0.10507	1.12281
Argentina	44780677	2020-11-28	43367302	132176	1281199	0.103166	1.12095
Argentina	44780677	2020-11-29	43361870	130491	1288316	0.101288	1.11911
Argentina	44780677	2020-11-30	43356144	128576	1295957	0.0992132	1.11708
Argentina	44780677	2020-12-01	43348107	130391	1302179	0.100133	1.11811
Argentina	44780677	2020-12-02	43340574	132589	1307514	0.101405	1.1195
Argentina	44780677	2020-12-03	43332945	133752	1313980	0.101792	1.12
Argentina	44780677	2020-12-04	43326046	133164	1321467	0.10077	1.11905
Argentina	44780677	2020-12-05	43320845	131415	1328417	0.098926	1.11724
Argentina	44780677	2020-12-06	43317567	128648	1334462	0.0964044	1.11472
Argentina	44780677	2020-12-07	43314368	125725	1340584	0.0937838	1.11209
Argentina	44780677	2020-12-08	43310758	124323	1345596	0.0923925	1.11072
Argentina	44780677	2020-12-09	43305455	123512	1351710	0.0913746	1.10976
Argentina	44780677	2020-12-10	43298461	123598	1358618	0.0909733	1.10944
Argentina	44780677	2020-12-11	43291349	123930	1365398	0.0907647	1.10932
Argentina	44780677	2020-12-12	43286075	123774	1370828	0.0902914	1.1089
Armenia	2957731	2020-04-01	2957160	536	35	15.3143	16.3159
Armenia	2957731	2020-04-02	2957068	623	40	15.575	16.5769
Armenia	2957731	2020-04-03	2956995	686	50	13.72	14.7218
Armenia	2957731	2020-04-04	2956961	720	50	14.4	15.402
Armenia	2957731	2020-04-05	2956909	758	64	11.8438	12.8455
Armenia	2957731	2020-04-06	2956898	763	70	10.9	11.9017
Armenia	2957731	2020-04-07	2956878	758	95	7.97895	8.98024
Armenia	2957731	2020-04-08	2956850	758	123	6.1626	7.16367
Armenia	2957731	2020-04-09	2956810	773	148	5.22297	6.22394
Armenia	2957731	2020-04-10	2956794	776	161	4.81988	5.8208
Armenia	2957731	2020-04-11	2956764	781	186	4.19892	5.19977
Armenia	2957731	2020-04-12	2956718	803	210	3.82381	4.82464
Armenia	2957731	2020-04-13	2956692	814	225	3.61778	4.61859
Armenia	2957731	2020-04-14	2956664	786	281	2.79715	3.79784
Armenia	2957731	2020-04-15	2956620	797	314	2.53822	3.53888
Armenia	2957731	2020-04-16	2956572	783	376	2.08245	3.08305
Armenia	2957731	2020-04-17	2956530	780	421	1.85273	2.85331
Armenia	2957731	2020-04-18	2956483	705	543	1.29834	2.29883
Armenia	2957731	2020-04-19	2956440	726	565	1.28496	2.28545
Armenia	2957731	2020-04-20	2956392	737	602	1.22425	2.22476
Armenia	2957731	2020-04-21	2956330	768	633	1.21327	2.21379
Armenia	2957731	2020-04-22	2956258	816	657	1.24201	2.24257
Armenia	2957731	2020-04-23	2956208	840	683	1.22987	2.23044
Armenia	2957731	2020-04-24	2956135	841	755	1.11391	2.11448
Armenia	2957731	2020-04-25	2956054	846	831	1.01805	2.01862
Armenia	2957731	2020-04-26	2955985	885	861	1.02787	2.02847
Armenia	2957731	2020-04-27	2955923	931	877	1.06157	2.0622
Armenia	2957731	2020-04-28	2955864	971	896	1.08371	2.08436
Armenia	2957731	2020-04-29	2955799	1002	930	1.07742	2.0781
Armenia	2957731	2020-04-30	2955665	1105	961	1.14984	2.1506
Armenia	2957731	2020-05-01	2955583	1138	1010	1.12673	2.12751
Armenia	2957731	2020-05-02	2955458	1230	1043	1.17929	2.18013
Armenia	2957731	2020-05-03	2955345	1316	1070	1.22991	2.23081
Armenia	2957731	2020-05-04	2955224	1397	1110	1.25856	2.25952
Armenia	2957731	2020-05-05	2955112	1468	1151	1.27541	2.27642
Armenia	2957731	2020-05-06	2954949	1607	1175	1.36766	2.36877
Armenia	2957731	2020-05-07	2954847	1657	1227	1.35045	2.35159
Armenia	2957731	2020-05-08	2954702	1768	1261	1.40206	2.40329
Armenia	2957731	2020-05-09	2954556	1864	1311	1.42182	2.42312
Armenia	2957731	2020-05-10	2954418	1943	1370	1.41825	2.4196
Armenia	2957731	2020-05-11	2954339	1987	1405	1.41423	2.41562
Armenia	2957731	2020-05-12	2954193	2061	1477	1.3954	2.39683
Armenia	2957731	2020-05-13	2954013	2170	1548	1.40181	2.40332
Armenia	2957731	2020-05-14	2953871	2239	1621	1.38125	2.3828
Armenia	2957731	2020-05-15	2953687	2326	1718	1.3539	2.35551
Armenia	2957731	2020-05-16	2953448	2437	1846	1.32015	2.32183
Armenia	2957731	2020-05-17	2953259	2487	1985	1.2529	2.2546
Armenia	2957731	2020-05-18	2952908	2743	2080	1.31875	2.32064
Armenia	2957731	2020-05-19	2952690	2813	2228	1.26257	2.2645
Armenia	2957731	2020-05-20	2952460	2785	2486	1.12027	2.12217
Armenia	2957731	2020-05-21	2952125	2955	2651	1.11467	2.11668
Armenia	2957731	2020-05-22	2951803	2980	2948	1.01085	2.01287
Armenia	2957731	2020-05-23	2951429	3289	3013	1.0916	2.09383
Armenia	2957731	2020-05-24	2951070	3516	3145	1.11797	2.12035
Armenia	2957731	2020-05-25	2950618	3881	3232	1.2008	2.20346
Armenia	2957731	2020-05-26	2950329	4091	3311	1.23558	2.23838
Armenia	2957731	2020-05-27	2949957	4421	3353	1.31852	2.32157
Armenia	2957731	2020-05-28	2949515	4816	3400	1.41647	2.41983
Armenia	2957731	2020-05-29	2949055	5259	3417	1.53907	2.5428
Armenia	2957731	2020-05-30	2948804	5483	3444	1.59204	2.59596
Armenia	2957731	2020-05-31	2948449	5765	3517	1.63918	2.64333
Armenia	2957731	2020-06-01	2948239	5951	3541	1.6806	2.68491
Armenia	2957731	2020-06-02	2947722	6424	3585	1.79191	2.79665
Armenia	2957731	2020-06-03	2947207	6900	3624	1.90397	2.90915
Armenia	2957731	2020-06-04	2946510	7577	3644	2.07931	3.08516
Armenia	2957731	2020-06-05	2945914	8121	3696	2.19724	3.20364
Armenia	2957731	2020-06-06	2945367	8454	3910	2.16215	3.16878
Armenia	2957731	2020-06-07	2944601	8916	4214	2.1158	3.12274
Armenia	2957731	2020-06-08	2944406	9015	4310	2.09165	3.09863
Armenia	2957731	2020-06-09	2944056	9007	4668	1.92952	2.93631
Armenia	2957731	2020-06-10	2943628	8650	5453	1.58628	2.59247
Armenia	2957731	2020-06-11	2943062	8958	5711	1.56855	2.57494
Armenia	2957731	2020-06-12	2942450	9384	5897	1.59132	2.59803
Armenia	2957731	2020-06-13	2941727	9659	6345	1.5223	2.52915
Armenia	2957731	2020-06-14	2941064	10184	6483	1.57088	2.57815
Armenia	2957731	2020-06-15	2940667	10503	6561	1.60082	2.60835
Armenia	2957731	2020-06-16	2940242	10625	6864	1.54793	2.55549
Armenia	2957731	2020-06-17	2939698	10917	7116	1.53415	2.54191
Armenia	2957731	2020-06-18	2939033	10829	7869	1.37616	2.3837
Armenia	2957731	2020-06-19	2938574	10572	8585	1.23145	2.23871
Armenia	2957731	2020-06-20	2938023	10522	9186	1.14544	2.15262
Armenia	2957731	2020-06-21	2937463	10916	9352	1.16724	2.1747
Armenia	2957731	2020-06-22	2937143	11097	9491	1.16921	2.1768
Armenia	2957731	2020-06-23	2936725	10490	10516	0.997528	2.00465
Armenia	2957731	2020-06-24	2936014	10534	11183	0.941965	1.94913
Armenia	2957731	2020-06-25	2935243	10756	11732	0.916809	1.92413
Armenia	2957731	2020-06-26	2934484	10688	12559	0.851023	1.85834
Armenia	2957731	2020-06-27	2933822	10577	13332	0.793354	1.80064
Armenia	2957731	2020-06-28	2933086	11103	13542	0.819894	1.82752
Armenia	2957731	2020-06-29	2932604	11397	13730	0.83008	1.8379
Armenia	2957731	2020-06-30	2932189	11051	14491	0.762611	1.77027
Armenia	2957731	2020-07-01	2931666	11049	15016	0.735815	1.74351
Armenia	2957731	2020-07-02	2931073	11163	15495	0.720426	1.72823
Armenia	2957731	2020-07-03	2930411	11367	15953	0.712531	1.72049
Armenia	2957731	2020-07-04	2929831	11488	16412	0.699976	1.70804
Armenia	2957731	2020-07-05	2929125	11982	16624	0.720765	1.72914
Armenia	2957731	2020-07-06	2928795	12143	16793	0.723099	1.73158
Armenia	2957731	2020-07-07	2928446	11875	17410	0.682079	1.69046
Armenia	2957731	2020-07-08	2927911	11872	17948	0.661466	1.6699
Armenia	2957731	2020-07-09	2927385	11811	18535	0.637227	1.64568
Armenia	2957731	2020-07-10	2926828	11648	19255	0.604934	1.61338
Armenia	2957731	2020-07-11	2926339	11414	19978	0.571328	1.57973
Armenia	2957731	2020-07-12	2925762	11771	20198	0.58278	1.5914
Armenia	2957731	2020-07-13	2925580	11713	20438	0.573099	1.58171
Armenia	2957731	2020-07-14	2925241	11180	21310	0.524636	1.53307
Armenia	2957731	2020-07-15	2925241	11180	21310	0.524636	1.53307
Armenia	2957731	2020-07-16	2924172	11021	22538	0.488996	1.49751
Armenia	2957731	2020-07-17	2923730	10889	23112	0.471141	1.47966
Armenia	2957731	2020-07-18	2923269	10708	23754	0.450787	1.45931
Armenia	2957731	2020-07-19	2922854	10942	23935	0.457155	1.46581
Armenia	2957731	2020-07-20	2922750	10829	24152	0.448369	1.457
Armenia	2957731	2020-07-21	2922477	10386	24868	0.417645	1.42616
Armenia	2957731	2020-07-22	2922038	10249	25444	0.402806	1.41134
Armenia	2957731	2020-07-23	2921569	10230	25932	0.394493	1.40309
Armenia	2957731	2020-07-24	2921118	10187	26426	0.385492	1.39414
Armenia	2957731	2020-07-25	2920735	10053	26943	0.373121	1.38178
Armenia	2957731	2020-07-26	2920414	10134	27183	0.372807	1.38154
Armenia	2957731	2020-07-27	2920341	10014	27376	0.365795	1.3745
Armenia	2957731	2020-07-28	2920102	9553	28076	0.340255	1.34885
Armenia	2957731	2020-07-29	2919794	9390	28547	0.328931	1.33753
Armenia	2957731	2020-07-30	2919535	9102	29094	0.312848	1.3214
Armenia	2957731	2020-07-31	2919181	8815	29735	0.296452	1.30497
Armenia	2957731	2020-08-01	2918890	8535	30306	0.281627	1.29012
Armenia	2957731	2020-08-02	2918681	8546	30504	0.28016	1.28869
Armenia	2957731	2020-08-03	2918629	8479	30623	0.276883	1.2854
Armenia	2957731	2020-08-04	2918433	8158	31140	0.261978	1.27044
Armenia	2957731	2020-08-05	2918145	7966	31620	0.251929	1.26038
Armenia	2957731	2020-08-06	2917912	7491	32328	0.231719	1.24008
Armenia	2957731	2020-08-07	2917746	7200	32785	0.219613	1.22793
Armenia	2957731	2020-08-08	2917546	7005	33180	0.211121	1.21942
Armenia	2957731	2020-08-09	2917321	7099	33311	0.213113	1.22148
Armenia	2957731	2020-08-10	2917298	7021	33412	0.210134	1.21848
Armenia	2957731	2020-08-11	2917138	6633	33960	0.195318	1.2036
Armenia	2957731	2020-08-12	2916937	6496	34298	0.189399	1.19768
Armenia	2957731	2020-08-13	2916708	6317	34706	0.182015	1.19029
Armenia	2957731	2020-08-14	2916432	6321	34978	0.180714	1.18903
Armenia	2957731	2020-08-15	2916236	6194	35301	0.175462	1.18379
Armenia	2957731	2020-08-16	2916068	6261	35402	0.176854	1.18522
Armenia	2957731	2020-08-17	2916030	6222	35479	0.175371	1.18374
Armenia	2957731	2020-08-18	2915885	6032	35814	0.168426	1.17677
Armenia	2957731	2020-08-19	2915675	5997	36059	0.166311	1.17468
Armenia	2957731	2020-08-20	2915412	6007	36312	0.165427	1.17385
Armenia	2957731	2020-08-21	2915254	5942	36535	0.162639	1.17107
Armenia	2957731	2020-08-22	2915115	5859	36757	0.159398	1.16783
Armenia	2957731	2020-08-23	2914939	5949	36843	0.161469	1.16995
Armenia	2957731	2020-08-24	2914906	5922	36903	0.160475	1.16896
Armenia	2957731	2020-08-25	2914795	5603	37333	0.150082	1.15851
Armenia	2957731	2020-08-26	2914664	5480	37587	0.145795	1.15422
Armenia	2957731	2020-08-27	2914461	5418	37852	0.143136	1.15158
Armenia	2957731	2020-08-28	2914280	5318	38133	0.139459	1.14791
Armenia	2957731	2020-08-29	2914105	5191	38435	0.135059	1.14351
Armenia	2957731	2020-08-30	2913981	5223	38527	0.135567	1.14405
Armenia	2957731	2020-08-31	2913950	5180	38601	0.134193	1.14267
Armenia	2957731	2020-09-01	2913853	4641	39237	0.118281	1.12666
Armenia	2957731	2020-09-02	2913656	4560	39515	0.115399	1.12379
Armenia	2957731	2020-09-03	2913460	4529	39742	0.11396	1.12238
Armenia	2957731	2020-09-04	2913270	4313	40148	0.107428	1.11584
Armenia	2957731	2020-09-05	2913082	3931	40718	0.0965421	1.1049
Armenia	2957731	2020-09-06	2912948	3797	40986	0.0926414	1.101
Armenia	2957731	2020-09-07	2912886	3824	41021	0.0932205	1.10159
Armenia	2957731	2020-09-08	2912778	3458	41495	0.0833353	1.09165
Armenia	2957731	2020-09-09	2912579	3224	41928	0.0768937	1.0852
Armenia	2957731	2020-09-10	2912405	3187	42139	0.0756307	1.08396
Armenia	2957731	2020-09-11	2912228	3160	42343	0.0746286	1.08298
Armenia	2957731	2020-09-12	2912056	3159	42516	0.0743014	1.08268
Armenia	2957731	2020-09-13	2911869	3287	42575	0.0772049	1.08564
Armenia	2957731	2020-09-14	2911762	3357	42612	0.0787806	1.08725
Armenia	2957731	2020-09-15	2911612	3258	42861	0.0760132	1.08449
Armenia	2957731	2020-09-16	2911355	3384	42992	0.0787123	1.08726
Armenia	2957731	2020-09-17	2911060	3515	43156	0.0814487	1.09007
Armenia	2957731	2020-09-18	2910821	3615	43295	0.0834969	1.09218
Armenia	2957731	2020-09-19	2910577	3675	43479	0.0845236	1.09326
Armenia	2957731	2020-09-20	2910300	3893	43538	0.0894161	1.09825
Armenia	2957731	2020-09-21	2910179	3979	43573	0.091318	1.10019
Armenia	2957731	2020-09-22	2910064	4053	43614	0.0929289	1.10183
Armenia	2957731	2020-09-23	2909854	3909	43968	0.0889056	1.09781
Armenia	2957731	2020-09-24	2909480	4040	44211	0.09138	1.10038
Armenia	2957731	2020-09-25	2909088	4295	44348	0.0968477	1.10597
Armenia	2957731	2020-09-26	2908659	4548	44524	0.102147	1.11139
Armenia	2957731	2020-09-27	2908331	4836	44564	0.108518	1.11788
Armenia	2957731	2020-09-28	2908157	4952	44622	0.110977	1.12039
Armenia	2957731	2020-09-29	2907830	5094	44807	0.113688	1.12319
Armenia	2957731	2020-09-30	2907372	5399	44960	0.120085	1.12973
Armenia	2957731	2020-10-01	2906881	5668	45182	0.125448	1.13524
Armenia	2957731	2020-10-02	2906349	6010	45372	0.132461	1.14241
Armenia	2957731	2020-10-03	2905806	6370	45555	0.139831	1.14995
Armenia	2957731	2020-10-04	2905235	6847	45649	0.149992	1.16032
Armenia	2957731	2020-10-05	2905054	6983	45694	0.152821	1.16321
Armenia	2957731	2020-10-06	2904648	7161	45922	0.155938	1.16644
Armenia	2957731	2020-10-07	2903976	7650	46105	0.165926	1.17665
Armenia	2957731	2020-10-08	2903258	8157	46316	0.176116	1.18708
Armenia	2957731	2020-10-09	2902644	8549	46538	0.183699	1.19486
Armenia	2957731	2020-10-10	2901995	8949	46787	0.191271	1.20264
Armenia	2957731	2020-10-11	2901280	9607	46844	0.205085	1.21673
Armenia	2957731	2020-10-12	2900910	9904	46917	0.211096	1.22288
Armenia	2957731	2020-10-13	2900165	10216	47350	0.215755	1.22774
Armenia	2957731	2020-10-14	2899107	10872	47752	0.227676	1.24001
Armenia	2957731	2020-10-15	2897736	11830	48165	0.245614	1.25842
Armenia	2957731	2020-10-16	2896271	12863	48597	0.264687	1.27801
Armenia	2957731	2020-10-17	2894731	14008	48992	0.285924	1.29982
Armenia	2957731	2020-10-18	2893037	15509	49185	0.31532	1.32992
Armenia	2957731	2020-10-19	2892271	16161	49299	0.327816	1.34273
Armenia	2957731	2020-10-20	2891037	16859	49835	0.338296	1.35362
Armenia	2957731	2020-10-21	2889201	18190	50340	0.361343	1.37736
Armenia	2957731	2020-10-22	2886895	19918	50918	0.391178	1.40811
Armenia	2957731	2020-10-23	2884421	21889	51421	0.425682	1.44365
Armenia	2957731	2020-10-24	2882208	23665	51858	0.456342	1.47526
Armenia	2957731	2020-10-25	2879894	25749	52088	0.494337	1.51435
Armenia	2957731	2020-10-26	2878921	26452	52358	0.505214	1.52563
Armenia	2957731	2020-10-27	2877321	27374	53036	0.51614	1.53713
Armenia	2957731	2020-10-28	2875080	28900	53751	0.537664	1.55956
Armenia	2957731	2020-10-29	2872697	30505	54529	0.559427	1.58228
Armenia	2957731	2020-10-30	2870299	31816	55616	0.572066	1.59577
Armenia	2957731	2020-10-31	2867918	33155	56658	0.585178	1.60974
Armenia	2957731	2020-11-01	2865477	35064	57190	0.613114	1.63881
Armenia	2957731	2020-11-02	2864283	35591	57857	0.615155	1.64122
Armenia	2957731	2020-11-03	2862955	35764	59012	0.606046	1.63234
Armenia	2957731	2020-11-04	2860581	36891	60259	0.612207	1.63928
Armenia	2957731	2020-11-05	2858168	37952	61611	0.615994	1.64382
Armenia	2957731	2020-11-06	2855958	38485	63288	0.608093	1.63641
Armenia	2957731	2020-11-07	2853482	39458	64791	0.609004	1.63804
Armenia	2957731	2020-11-08	2851307	40686	65738	0.618911	1.64876
Armenia	2957731	2020-11-09	2850265	40976	66490	0.616273	1.64637
Armenia	2957731	2020-11-10	2849044	40243	68444	0.58797	1.61788
Armenia	2957731	2020-11-11	2847183	40576	69972	0.579889	1.61017
Armenia	2957731	2020-11-12	2845051	40882	71798	0.569403	1.60008
Armenia	2957731	2020-11-13	2843348	40570	73813	0.549632	1.58039
Armenia	2957731	2020-11-14	2841876	40012	75843	0.527564	1.55829
Armenia	2957731	2020-11-15	2840394	40590	76747	0.528881	1.56003
Armenia	2957731	2020-11-16	2839845	40233	77653	0.518113	1.54919
Armenia	2957731	2020-11-17	2838861	38716	80154	0.48302	1.51364
Armenia	2957731	2020-11-18	2837272	38551	81908	0.470662	1.50145
Armenia	2957731	2020-11-19	2835752	31721	90258	0.351448	1.38011
Armenia	2957731	2020-11-20	2834085	30992	92654	0.334492	1.36319
Armenia	2957731	2020-11-21	2832892	30079	94760	0.317423	1.34603
Armenia	2957731	2020-11-22	2831507	30182	96042	0.314258	1.34313
Armenia	2957731	2020-11-23	2831022	29634	97075	0.305269	1.33405
Armenia	2957731	2020-11-24	2830209	26576	100946	0.263269	1.29131
Armenia	2957731	2020-11-25	2828646	26132	102953	0.253825	1.28201
Armenia	2957731	2020-11-26	2826861	25747	105123	0.244923	1.2733
Armenia	2957731	2020-11-27	2825385	25107	107239	0.234122	1.26259
Armenia	2957731	2020-11-28	2824137	24994	108600	0.230147	1.25879
Armenia	2957731	2020-11-29	2822963	25262	109506	0.230691	1.25961
Armenia	2957731	2020-11-30	2822607	24518	110606	0.22167	1.25046
Armenia	2957731	2020-12-01	2821764	23409	112558	0.207973	1.23662
Armenia	2957731	2020-12-02	2820500	23208	114023	0.203538	1.23235
Armenia	2957731	2020-12-03	2819223	23026	115482	0.19939	1.22838
Armenia	2957731	2020-12-04	2818039	22425	117267	0.19123	1.22028
Armenia	2957731	2020-12-05	2816772	22584	118375	0.190784	1.22009
Armenia	2957731	2020-12-06	2815794	22815	119122	0.191526	1.22106
Armenia	2957731	2020-12-07	2815387	22351	119993	0.186269	1.21576
Armenia	2957731	2020-12-08	2814803	21409	121519	0.176178	1.20555
Armenia	2957731	2020-12-09	2813665	21141	122925	0.171983	1.20149
Armenia	2957731	2020-12-10	2812491	20942	124298	0.168482	1.19815
Armenia	2957731	2020-12-11	2811414	20398	125919	0.161993	1.19172
Armenia	2957731	2020-12-12	2810419	20329	126983	0.160092	1.18998
Australia	25203198	2020-04-01	25198336	4420	442	10	11.0011
Australia	25203198	2020-04-02	25198082	4572	544	8.40441	9.40537
Australia	25203198	2020-04-03	25197868	4653	677	6.87297	7.8738
Australia	25203198	2020-04-04	25197648	4819	731	6.59234	7.59318
Australia	25203198	2020-04-05	25197511	4895	792	6.18056	7.18137
Australia	25203198	2020-04-06	25197401	4677	1120	4.17589	5.17649
Australia	25203198	2020-04-07	25197303	4770	1125	4.24	5.24061
Australia	25203198	2020-04-08	25197188	4880	1130	4.31858	5.31922
Australia	25203198	2020-04-09	25197090	4585	1523	3.01051	4.01099
Australia	25203198	2020-04-10	25196983	4368	1847	2.36492	3.36533
Australia	25203198	2020-04-11	25196895	4440	1863	2.38325	3.38368
Australia	25203198	2020-04-12	25196883	4449	1866	2.38424	3.38467
Australia	25203198	2020-04-13	25196847	4484	1867	2.40171	3.40214
Australia	25203198	2020-04-14	25196783	4167	2248	1.85365	2.85401
Australia	25203198	2020-04-15	25196758	4191	2249	1.86349	2.86386
Australia	25203198	2020-04-16	25196736	4044	2418	1.67246	2.6728
Australia	25203198	2020-04-17	25196676	2648	3874	0.683531	1.68375
Australia	25203198	2020-04-18	25196651	2356	4191	0.562157	1.56236
Australia	25203198	2020-04-19	25196651	2356	4191	0.562157	1.56236
Australia	25203198	2020-04-20	25196651	2356	4191	0.562157	1.56236
Australia	25203198	2020-04-21	25196651	2356	4191	0.562157	1.56236
Australia	25203198	2020-04-22	25196651	2356	4191	0.562157	1.56236
Australia	25203198	2020-04-23	25196537	2462	4199	0.58633	1.58654
Australia	25203198	2020-04-24	25196521	2474	4203	0.588627	1.58884
Australia	25203198	2020-04-25	25196504	2391	4303	0.555659	1.55587
Australia	25203198	2020-04-26	25196484	1090	5624	0.193812	1.19397
Australia	25203198	2020-04-27	25196477	1050	5671	0.185153	1.18531
Australia	25203198	2020-04-28	25196454	990	5754	0.172054	1.17221
Australia	25203198	2020-04-29	25196446	946	5806	0.162935	1.16309
Australia	25203198	2020-04-30	25196432	931	5835	0.159554	1.15971
Australia	25203198	2020-05-01	25196420	910	5868	0.155078	1.15523
Australia	25203198	2020-05-02	25196399	891	5908	0.150812	1.15097
Australia	25203198	2020-05-03	25196376	878	5944	0.147712	1.14787
Australia	25203198	2020-05-04	25196351	864	5983	0.144409	1.14456
Australia	25203198	2020-05-05	25196323	803	6072	0.132246	1.1324
Australia	25203198	2020-05-06	25196304	766	6128	0.125	1.12515
Australia	25203198	2020-05-07	25196285	738	6175	0.119514	1.11967
Australia	25203198	2020-05-08	25196280	699	6219	0.112397	1.11255
Australia	25203198	2020-05-09	25196259	701	6238	0.112376	1.11253
Australia	25203198	2020-05-10	25196250	684	6264	0.109195	1.10935
Australia	25203198	2020-05-11	25196228	660	6310	0.104596	1.10475
Australia	25203198	2020-05-12	25196218	612	6368	0.0961055	1.09626
Australia	25203198	2020-05-13	25196209	594	6395	0.0928851	1.09304
Australia	25203198	2020-05-14	25196179	587	6432	0.0912624	1.09141
Australia	25203198	2020-05-15	25196163	578	6457	0.0895153	1.08967
Australia	25203198	2020-05-16	25196154	582	6462	0.090065	1.09022
Australia	25203198	2020-05-17	25196144	563	6491	0.0867355	1.08689
Australia	25203198	2020-05-18	25196130	556	6512	0.0853808	1.08553
Australia	25203198	2020-05-19	25196126	541	6531	0.0828357	1.08299
Australia	25203198	2020-05-20	25196117	511	6570	0.0777778	1.07793
Australia	25203198	2020-05-21	25196103	516	6579	0.0784314	1.07858
Australia	25203198	2020-05-22	25196099	513	6586	0.0778925	1.07804
Australia	25203198	2020-05-23	25196084	504	6610	0.0762481	1.0764
Australia	25203198	2020-05-24	25196084	481	6633	0.0725162	1.07267
Australia	25203198	2020-05-25	25196072	472	6654	0.0709348	1.07109
Australia	25203198	2020-05-26	25196059	476	6663	0.0714393	1.07159
Australia	25203198	2020-05-27	25196048	468	6682	0.0700389	1.07019
Australia	25203198	2020-05-28	25196033	486	6679	0.0727654	1.07292
Australia	25203198	2020-05-29	25196014	476	6708	0.07096	1.07111
Australia	25203198	2020-05-30	25196006	475	6717	0.0707161	1.07087
Australia	25203198	2020-05-31	25195996	481	6721	0.0715667	1.07172
Australia	25203198	2020-06-01	25195977	493	6728	0.0732759	1.07343
Australia	25203198	2020-06-02	25195969	491	6738	0.0728703	1.07302
Australia	25203198	2020-06-03	25195958	490	6750	0.0725926	1.07275
Australia	25203198	2020-06-04	25195951	462	6785	0.0680914	1.06824
Australia	25203198	2020-06-05	25195946	462	6790	0.0680412	1.06819
Australia	25203198	2020-06-06	25195939	454	6805	0.0667157	1.06687
Australia	25203198	2020-06-07	25195933	457	6808	0.0671269	1.06728
Australia	25203198	2020-06-08	25195931	445	6822	0.0652301	1.06538
Australia	25203198	2020-06-09	25195924	432	6842	0.0631394	1.06329
Australia	25203198	2020-06-10	25195913	424	6861	0.0617986	1.06195
Australia	25203198	2020-06-11	25195909	405	6884	0.0588321	1.05899
Australia	25203198	2020-06-12	25195904	389	6905	0.056336	1.05649
Australia	25203198	2020-06-13	25195878	380	6940	0.054755	1.05491
Australia	25203198	2020-06-14	25195863	382	6953	0.0549403	1.05509
Australia	25203198	2020-06-15	25195851	389	6958	0.0559069	1.05606
Australia	25203198	2020-06-16	25195828	407	6963	0.0584518	1.05861
Australia	25203198	2020-06-17	25195807	412	6979	0.0590342	1.05919
Australia	25203198	2020-06-18	25195789	429	6980	0.0614613	1.06162
Australia	25203198	2020-06-19	25195787	428	6983	0.0612917	1.06145
Australia	25203198	2020-06-20	25195737	463	6998	0.0661618	1.06632
Australia	25203198	2020-06-21	25195724	469	7005	0.0669522	1.06711
Australia	25203198	2020-06-22	25195706	475	7017	0.0676927	1.06785
Australia	25203198	2020-06-23	25195677	494	7027	0.0703003	1.07046
Australia	25203198	2020-06-24	25195640	523	7035	0.0743426	1.0745
Australia	25203198	2020-06-25	25195603	533	7062	0.0754744	1.07564
Australia	25203198	2020-06-26	25195597	537	7064	0.0760193	1.07618
Australia	25203198	2020-06-27	25195512	589	7097	0.0829928	1.08316
Australia	25203198	2020-06-28	25195434	653	7111	0.0918296	1.092
Australia	25203198	2020-06-29	25195364	693	7141	0.0970452	1.09722
Australia	25203198	2020-06-30	25195278	776	7144	0.108623	1.1088
Australia	25203198	2020-07-01	25195197	807	7194	0.112177	1.11235
Australia	25203198	2020-07-02	25195132	832	7234	0.115012	1.11519
Australia	25203198	2020-07-03	25194938	837	7423	0.112758	1.11294
Australia	25203198	2020-07-04	25194755	940	7503	0.125283	1.12547
Australia	25203198	2020-07-05	25194615	1057	7526	0.140446	1.14064
Australia	25203198	2020-07-06	25194443	1194	7561	0.157916	1.15812
Australia	25203198	2020-07-07	25194312	1293	7593	0.170288	1.17049
Australia	25203198	2020-07-08	25194142	1377	7679	0.17932	1.17953
Australia	25203198	2020-07-09	25193824	1692	7682	0.220255	1.22048
Australia	25203198	2020-07-10	25193645	1713	7840	0.218495	1.21873
Australia	25203198	2020-07-11	25193401	1962	7835	0.250415	1.25066
Australia	25203198	2020-07-12	25193218	2103	7877	0.26698	1.26723
Australia	25203198	2020-07-13	25192947	2308	7943	0.29057	1.29083
Australia	25203198	2020-07-14	25192711	2448	8039	0.304515	1.30479
Australia	25203198	2020-07-15	25192711	2448	8039	0.304515	1.30479
Australia	25203198	2020-07-16	25191965	3003	8230	0.364885	1.36519
Australia	25203198	2020-07-17	25191757	3161	8280	0.381763	1.38208
Australia	25203198	2020-07-18	25191396	3406	8396	0.405669	1.406
Australia	25203198	2020-07-19	25191129	3551	8518	0.416882	1.41722
Australia	25203198	2020-07-20	25190770	3904	8524	0.458001	1.45836
Australia	25203198	2020-07-21	25190304	4221	8673	0.486683	1.48706
Australia	25203198	2020-07-22	25189893	4397	8908	0.493601	1.494
Australia	25203198	2020-07-23	25189603	4681	8914	0.525129	1.52554
Australia	25203198	2020-07-24	25189248	4867	9083	0.535836	1.53626
Australia	25203198	2020-07-25	25188795	5229	9174	0.56998	1.57043
Australia	25203198	2020-07-26	25188263	5600	9335	0.599893	1.60037
Australia	25203198	2020-07-27	25187895	5825	9478	0.614581	1.61507
Australia	25203198	2020-07-28	25187616	5789	9793	0.591137	1.59163
Australia	25203198	2020-07-29	25186900	6490	9808	0.661705	1.66224
Australia	25203198	2020-07-30	25186295	6948	9955	0.697941	1.69851
Australia	25203198	2020-07-31	25185918	7096	10184	0.696779	1.69736
Australia	25203198	2020-08-01	25185303	7483	10412	0.71869	1.7193
Australia	25203198	2020-08-02	25184880	7475	10843	0.689385	1.69
Australia	25203198	2020-08-03	25184468	7875	10855	0.725472	1.72611
Australia	25203198	2020-08-04	25183753	8399	11046	0.760366	1.76105
Australia	25203198	2020-08-05	25183308	8694	11196	0.776527	1.77723
Australia	25203198	2020-08-06	25182926	8887	11385	0.780588	1.7813
Australia	25203198	2020-08-07	25182500	8860	11838	0.748437	1.74916
Australia	25203198	2020-08-08	25182114	8915	12169	0.732599	1.73332
Australia	25203198	2020-08-09	25181801	9208	12189	0.755435	1.75618
Australia	25203198	2020-08-10	25181485	9238	12475	0.740521	1.74127
Australia	25203198	2020-08-11	25181071	9380	12747	0.735859	1.73662
Australia	25203198	2020-08-12	25180840	9218	13140	0.701522	1.70228
Australia	25203198	2020-08-13	25180456	9366	13376	0.700209	1.70098
Australia	25203198	2020-08-14	25180163	9024	14011	0.644065	1.64482
Australia	25203198	2020-08-15	25179911	9258	14029	0.659919	1.66069
Australia	25203198	2020-08-16	25179640	9054	14504	0.624242	1.625
Australia	25203198	2020-08-17	25179425	8799	14974	0.587619	1.58837
Australia	25203198	2020-08-18	25179209	8612	15377	0.560057	1.5608
Australia	25203198	2020-08-19	25178962	8526	15710	0.542712	1.54345
Australia	25203198	2020-08-20	25178791	6083	18324	0.331969	1.33261
Australia	25203198	2020-08-21	25178596	5659	18943	0.298738	1.29937
Australia	25203198	2020-08-22	25178387	5551	19260	0.288214	1.28885
Australia	25203198	2020-08-23	25178283	5167	19748	0.261647	1.26227
Australia	25203198	2020-08-24	25178145	4927	20126	0.244808	1.24543
Australia	25203198	2020-08-25	25177994	4557	20647	0.22071	1.22132
Australia	25203198	2020-08-26	25177876	4651	20671	0.225001	1.22562
Australia	25203198	2020-08-27	25177750	4500	20948	0.214818	1.21543
Australia	25203198	2020-08-28	25177651	4316	21231	0.203288	1.2039
Australia	25203198	2020-08-29	25177528	4201	21469	0.195677	1.19629
Australia	25203198	2020-08-30	25177452	3980	21766	0.182854	1.18346
Australia	25203198	2020-08-31	25177379	3814	22005	0.173324	1.17393
Australia	25203198	2020-09-01	25177275	3573	22350	0.159866	1.16046
Australia	25203198	2020-09-02	25177149	3681	22368	0.164565	1.16517
Australia	25203198	2020-09-03	25177062	3487	22649	0.153958	1.15456
Australia	25203198	2020-09-04	25176991	3289	22918	0.143512	1.14411
Australia	25203198	2020-09-05	25176920	3197	23081	0.138512	1.13911
Australia	25203198	2020-09-06	25176877	3094	23227	0.133207	1.1338
Australia	25203198	2020-09-07	25176825	3001	23372	0.128402	1.12899
Australia	25203198	2020-09-08	25176733	2961	23504	0.125979	1.12657
Australia	25203198	2020-09-09	25176674	2875	23649	0.12157	1.12216
Australia	25203198	2020-09-10	25176634	2730	23834	0.114542	1.11513
Australia	25203198	2020-09-11	25176591	2477	24130	0.102652	1.10323
Australia	25203198	2020-09-12	25176547	2503	24148	0.103652	1.10424
Australia	25203198	2020-09-13	25176506	2413	24279	0.0993863	1.09997
Australia	25203198	2020-09-14	25176459	2346	24393	0.0961751	1.09676
Australia	25203198	2020-09-15	25176420	2304	24474	0.0941407	1.09472
Australia	25203198	2020-09-16	25176385	2191	24622	0.0889855	1.08957
Australia	25203198	2020-09-17	25176337	2172	24689	0.0879744	1.08855
Australia	25203198	2020-09-18	25176313	2182	24703	0.0883294	1.08891
Australia	25203198	2020-09-19	25176300	2083	24815	0.0839412	1.08452
Australia	25203198	2020-09-20	25176286	2000	24912	0.0802826	1.08086
Australia	25203198	2020-09-21	25176256	1933	25009	0.0772922	1.07787
Australia	25203198	2020-09-22	25176226	1784	25188	0.0708274	1.0714
Australia	25203198	2020-09-23	25176218	1673	25307	0.0661082	1.06668
Australia	25203198	2020-09-24	25176198	1610	25390	0.0634108	1.06398
Australia	25203198	2020-09-25	25176182	1625	25391	0.0639991	1.06457
Australia	25203198	2020-09-26	25176158	1597	25443	0.0627678	1.06334
Australia	25203198	2020-09-27	25176154	1538	25506	0.0602995	1.06087
Australia	25203198	2020-09-28	25176143	1494	25561	0.0584484	1.05902
Australia	25203198	2020-09-29	25176120	1442	25636	0.056249	1.05682
Australia	25203198	2020-09-30	25176102	1426	25670	0.0555512	1.05612
Australia	25203198	2020-10-01	25176089	1433	25676	0.0558109	1.05638
Australia	25203198	2020-10-02	25176077	1380	25741	0.053611	1.05418
Australia	25203198	2020-10-03	25176063	1377	25758	0.0534591	1.05403
Australia	25203198	2020-10-04	25176050	1366	25782	0.0529827	1.05355
Australia	25203198	2020-10-05	25176025	1388	25785	0.0538297	1.0544
Australia	25203198	2020-10-06	25176017	1369	25812	0.0530373	1.05361
Australia	25203198	2020-10-07	25175992	1372	25834	0.0531083	1.05368
Australia	25203198	2020-10-08	25175972	1360	25866	0.0525787	1.05315
Australia	25203198	2020-10-09	25175954	1360	25884	0.0525421	1.05311
Australia	25203198	2020-10-10	25175935	1378	25885	0.0532355	1.05381
Australia	25203198	2020-10-11	25175913	1387	25898	0.0535563	1.05413
Australia	25203198	2020-10-12	25175888	1382	25928	0.0533015	1.05387
Australia	25203198	2020-10-13	25175861	1387	25950	0.0534489	1.05402
Australia	25203198	2020-10-14	25175841	1406	25951	0.054179	1.05475
Australia	25203198	2020-10-15	25175827	1405	25966	0.0541092	1.05468
Australia	25203198	2020-10-16	25175820	1377	26001	0.0529595	1.05353
Australia	25203198	2020-10-17	25175808	1388	26002	0.0533805	1.05395
Australia	25203198	2020-10-18	25175799	1386	26013	0.0532811	1.05385
Australia	25203198	2020-10-19	25175793	1388	26017	0.0533497	1.05392
Australia	25203198	2020-10-20	25175755	1413	26030	0.0542835	1.05486
Australia	25203198	2020-10-21	25175740	1405	26053	0.0539285	1.0545
Australia	25203198	2020-10-22	25175722	1410	26066	0.0540935	1.05467
Australia	25203198	2020-10-23	25175703	1417	26078	0.054337	1.05491
Australia	25203198	2020-10-24	25175685	1429	26084	0.0547845	1.05536
Australia	25203198	2020-10-25	25175673	1424	26101	0.0545573	1.05513
Australia	25203198	2020-10-26	25175659	1422	26117	0.0544473	1.05502
Australia	25203198	2020-10-27	25175645	1427	26126	0.0546199	1.0552
Australia	25203198	2020-10-28	25175633	1427	26138	0.0545948	1.05517
Australia	25203198	2020-10-29	25175619	1433	26146	0.0548076	1.05539
Australia	25203198	2020-10-30	25175613	1357	26228	0.0517386	1.05231
Australia	25203198	2020-10-31	25175603	1352	26243	0.0515185	1.05209
Australia	25203198	2020-11-01	25175597	1342	26259	0.0511063	1.05168
Australia	25203198	2020-11-02	25175588	1319	26291	0.0501693	1.05074
Australia	25203198	2020-11-03	25175576	1308	26314	0.0497074	1.05028
Australia	25203198	2020-11-04	25175568	1305	26325	0.0495726	1.05015
Australia	25203198	2020-11-05	25175554	1310	26334	0.0497456	1.05032
Australia	25203198	2020-11-06	25175546	1305	26347	0.0495313	1.05011
Australia	25203198	2020-11-07	25175540	1300	26358	0.0493209	1.0499
Australia	25203198	2020-11-08	25175533	1307	26358	0.0495865	1.05016
Australia	25203198	2020-11-09	25175529	1308	26361	0.0496188	1.0502
Australia	25203198	2020-11-10	25175527	1310	26361	0.0496946	1.05027
Australia	25203198	2020-11-11	25175523	1313	26362	0.0498065	1.05038
Australia	25203198	2020-11-12	25175522	1310	26366	0.0496852	1.05026
Australia	25203198	2020-11-13	25175516	1312	26370	0.0497535	1.05033
Australia	25203198	2020-11-14	25175487	1337	26374	0.0506939	1.05127
Australia	25203198	2020-11-15	25175449	1374	26375	0.0520948	1.05267
Australia	25203198	2020-11-16	25175440	1352	26406	0.0512005	1.05178
Australia	25203198	2020-11-17	25175421	1365	26412	0.0516811	1.05226
Australia	25203198	2020-11-18	25175413	1371	26414	0.0519043	1.05248
Australia	25203198	2020-11-19	25175406	1374	26418	0.05201	1.05259
Australia	25203198	2020-11-20	25175392	1378	26428	0.0521417	1.05272
Australia	25203198	2020-11-21	25175377	1392	26429	0.0526694	1.05325
Australia	25203198	2020-11-22	25175364	1400	26434	0.0529621	1.05354
Australia	25203198	2020-11-23	25175355	1403	26440	0.0530635	1.05365
Australia	25203198	2020-11-24	25175345	1407	26446	0.0532028	1.05379
Australia	25203198	2020-11-25	25175333	1411	26454	0.0533379	1.05392
Australia	25203198	2020-11-26	25175325	1396	26477	0.052725	1.05331
Australia	25203198	2020-11-27	25175312	1394	26492	0.0526197	1.0532
Australia	25203198	2020-11-28	25175306	1397	26495	0.0527269	1.05331
Australia	25203198	2020-11-29	25175296	1402	26500	0.0529057	1.05349
Australia	25203198	2020-11-30	25175286	1402	26510	0.0528857	1.05347
Australia	25203198	2020-12-01	25175275	1409	26514	0.0531417	1.05373
Australia	25203198	2020-12-02	25175259	1417	26522	0.0534273	1.05401
Australia	25203198	2020-12-03	25175249	1412	26537	0.0532087	1.05379
Australia	25203198	2020-12-04	25175242	1414	26542	0.0532741	1.05386
Australia	25203198	2020-12-05	25175233	1418	26547	0.0534147	1.054
Australia	25203198	2020-12-06	25175226	1422	26550	0.0535593	1.05414
Australia	25203198	2020-12-07	25175211	1433	26554	0.0539655	1.05455
Australia	25203198	2020-12-08	25175205	1434	26559	0.053993	1.05458
Australia	25203198	2020-12-09	25175198	1428	26572	0.0537408	1.05433
Australia	25203198	2020-12-10	25175187	1438	26573	0.0541151	1.0547
Australia	25203198	2020-12-11	25175173	1446	26579	0.0544039	1.05499
Australia	25203198	2020-12-12	25175168	1447	26583	0.0544333	1.05502
Austria	8955102	2020-04-01	8944391	9129	1582	5.77054	6.7746
Austria	8955102	2020-04-02	8943973	9222	1907	4.83587	5.8395
Austria	8955102	2020-04-03	8943578	9334	2190	4.2621	5.26549
Austria	8955102	2020-04-04	8943321	9088	2693	3.37468	4.37756
Austria	8955102	2020-04-05	8943051	8849	3202	2.76359	3.76612
Austria	8955102	2020-04-06	8942805	8614	3683	2.33885	3.34115
Austria	8955102	2020-04-07	8942463	8350	4289	1.94684	2.94892
Austria	8955102	2020-04-08	8942160	8157	4785	1.7047	2.70666
Austria	8955102	2020-04-09	8941858	7709	5535	1.39277	2.39454
Austria	8955102	2020-04-10	8941547	7172	6383	1.12361	2.12522
Austria	8955102	2020-04-11	8941296	6865	6941	0.989051	1.99059
Austria	8955102	2020-04-12	8941157	6608	7337	0.900641	1.90212
Austria	8955102	2020-04-13	8941061	6330	7711	0.820905	1.82233
Austria	8955102	2020-04-14	8940876	6209	8017	0.774479	1.77589
Austria	8955102	2020-04-15	8940766	5845	8491	0.688376	1.68973
Austria	8955102	2020-04-16	8940626	5080	9396	0.540656	1.5419
Austria	8955102	2020-04-17	8940507	4460	10135	0.440059	1.44123
Austria	8955102	2020-04-18	8940431	4014	10657	0.376654	1.37778
Austria	8955102	2020-04-19	8940353	3796	10953	0.346572	1.34768
Austria	8955102	2020-04-20	8940307	3694	11101	0.332763	1.33386
Austria	8955102	2020-04-21	8940229	3411	11462	0.297592	1.29867
Austria	8955102	2020-04-22	8940177	3087	11838	0.26077	1.26182
Austria	8955102	2020-04-23	8940100	2786	12216	0.228062	1.22909
Austria	8955102	2020-04-24	8940031	2669	12402	0.215207	1.21623
Austria	8955102	2020-04-25	8939954	2509	12639	0.198513	1.19953
Austria	8955102	2020-04-26	8939877	2401	12824	0.187227	1.18824
Austria	8955102	2020-04-27	8939828	2363	12911	0.183022	1.18403
Austria	8955102	2020-04-28	8939745	2208	13149	0.167922	1.16892
Austria	8955102	2020-04-29	8939700	2043	13359	0.152931	1.15392
Austria	8955102	2020-04-30	8939650	1961	13491	0.145356	1.14635
Austria	8955102	2020-05-01	8939571	1832	13699	0.133732	1.13472
Austria	8955102	2020-05-02	8939544	1782	13776	0.129355	1.13034
Austria	8955102	2020-05-03	8939505	1771	13826	0.128092	1.12908
Austria	8955102	2020-05-04	8939481	1705	13916	0.122521	1.1235
Austria	8955102	2020-05-05	8939452	1582	14068	0.112454	1.11343
Austria	8955102	2020-05-06	8939418	1437	14247	0.100863	1.10183
Austria	8955102	2020-05-07	8939350	1445	14307	0.101	1.10197
Austria	8955102	2020-05-08	8939328	1324	14450	0.0916263	1.09259
Austria	8955102	2020-05-09	8939269	1290	14543	0.0887025	1.08967
Austria	8955102	2020-05-10	8939231	1262	14609	0.0863851	1.08735
Austria	8955102	2020-05-11	8939220	1201	14681	0.0818064	1.08277
Austria	8955102	2020-05-12	8939141	1190	14771	0.0805633	1.08153
Austria	8955102	2020-05-13	8939105	1069	14928	0.0716104	1.07257
Austria	8955102	2020-05-14	8939044	1027	15031	0.0683255	1.06928
Austria	8955102	2020-05-15	8938993	1010	15099	0.0668918	1.06785
Austria	8955102	2020-05-16	8938901	1048	15153	0.0691612	1.07013
Austria	8955102	2020-05-17	8938860	1050	15192	0.0691153	1.07009
Austria	8955102	2020-05-18	8938833	1026	15243	0.0673096	1.06828
Austria	8955102	2020-05-19	8938781	1011	15310	0.0660353	1.06701
Austria	8955102	2020-05-20	8938749	838	15515	0.0540122	1.05498
Austria	8955102	2020-05-21	8938698	820	15584	0.0526181	1.05358
Austria	8955102	2020-05-22	8938666	796	15640	0.0508951	1.05186
Austria	8955102	2020-05-23	8938616	810	15676	0.0516713	1.05264
Austria	8955102	2020-05-24	8938599	800	15703	0.0509457	1.05192
Austria	8955102	2020-05-25	8938563	760	15779	0.0481653	1.04913
Austria	8955102	2020-05-26	8938545	732	15825	0.0462559	1.04722
Austria	8955102	2020-05-27	8938511	718	15873	0.045234	1.0462
Austria	8955102	2020-05-28	8938474	674	15954	0.0422465	1.04322
Austria	8955102	2020-05-29	8938447	640	16015	0.0399625	1.04093
Austria	8955102	2020-05-30	8938417	497	16188	0.0307018	1.03166
Austria	8955102	2020-05-31	8938371	470	16261	0.0289035	1.02987
Austria	8955102	2020-06-01	8938369	469	16264	0.0288367	1.0298
Austria	8955102	2020-06-02	8938343	461	16298	0.0282857	1.02925
Austria	8955102	2020-06-03	8938331	429	16342	0.0262514	1.02721
Austria	8955102	2020-06-04	8938297	418	16387	0.025508	1.02647
Austria	8955102	2020-06-05	8938259	429	16414	0.0261362	1.0271
Austria	8955102	2020-06-06	8938204	437	16461	0.0265476	1.02752
Austria	8955102	2020-06-07	8938200	437	16465	0.0265411	1.02751
Austria	8955102	2020-06-08	8938134	457	16511	0.0276785	1.02865
Austria	8955102	2020-06-09	8938123	432	16547	0.0261075	1.02708
Austria	8955102	2020-06-10	8938097	422	16583	0.0254477	1.02642
Austria	8955102	2020-06-11	8938068	411	16623	0.0247248	1.0257
Austria	8955102	2020-06-12	8938038	404	16660	0.0242497	1.02523
Austria	8955102	2020-06-13	8938024	389	16689	0.0233088	1.02429
Austria	8955102	2020-06-14	8937993	373	16736	0.0222873	1.02327
Austria	8955102	2020-06-15	8937967	391	16744	0.0233516	1.02433
Austria	8955102	2020-06-16	8937913	419	16770	0.0249851	1.02597
Austria	8955102	2020-06-17	8937899	417	16786	0.0248421	1.02583
Austria	8955102	2020-06-18	8937879	434	16789	0.0258503	1.02684
Austria	8955102	2020-06-19	8937831	442	16829	0.0262642	1.02726
Austria	8955102	2020-06-20	8937779	460	16863	0.0272787	1.02827
Austria	8955102	2020-06-21	8937761	454	16887	0.0268846	1.02788
Austria	8955102	2020-06-22	8937722	449	16931	0.0265194	1.02752
Austria	8955102	2020-06-23	8937694	454	16954	0.0267783	1.02778
Austria	8955102	2020-06-24	8937653	474	16975	0.0279234	1.02893
Austria	8955102	2020-06-25	8937625	459	17018	0.0269714	1.02797
Austria	8955102	2020-06-26	8937580	476	17046	0.0279244	1.02893
Austria	8955102	2020-06-27	8937522	509	17071	0.0298166	1.03083
Austria	8955102	2020-06-28	8937448	551	17103	0.0322166	1.03324
Austria	8955102	2020-06-29	8937379	600	17123	0.0350406	1.03607
Austria	8955102	2020-06-30	8937336	583	17183	0.0339289	1.03496
Austria	8955102	2020-07-01	8937229	677	17196	0.0393696	1.04041
Austria	8955102	2020-07-02	8937161	722	17219	0.0419304	1.04298
Austria	8955102	2020-07-03	8937052	787	17263	0.0455888	1.04664
Austria	8955102	2020-07-04	8936937	853	17312	0.0492722	1.05034
Austria	8955102	2020-07-05	8936822	959	17321	0.0553663	1.05644
Austria	8955102	2020-07-06	8936737	1012	17353	0.0583184	1.05941
Austria	8955102	2020-07-07	8936681	1029	17392	0.0591651	1.06026
Austria	8955102	2020-07-08	8936589	1086	17427	0.0623171	1.06342
Austria	8955102	2020-07-09	8936487	1151	17464	0.065907	1.06702
Austria	8955102	2020-07-10	8936393	1195	17514	0.0682311	1.06935
Austria	8955102	2020-07-11	8936319	1213	17570	0.0690381	1.07016
Austria	8955102	2020-07-12	8936205	1237	17660	0.0700453	1.07118
Austria	8955102	2020-07-13	8936154	1240	17708	0.0700248	1.07116
Austria	8955102	2020-07-14	8936081	1239	17782	0.0696772	1.07081
Austria	8955102	2020-07-15	8936081	1239	17782	0.0696772	1.07081
Austria	8955102	2020-07-16	8935832	1315	17955	0.0732387	1.0744
Austria	8955102	2020-07-17	8935663	1393	18046	0.0771916	1.07836
Austria	8955102	2020-07-18	8935529	1361	18212	0.0747309	1.07591
Austria	8955102	2020-07-19	8935447	1345	18310	0.0734571	1.07464
Austria	8955102	2020-07-20	8935359	1373	18370	0.0747414	1.07593
Austria	8955102	2020-07-21	8935275	1401	18426	0.0760339	1.07723
Austria	8955102	2020-07-22	8935173	1369	18560	0.0737608	1.07496
Austria	8955102	2020-07-23	8935003	1445	18654	0.0774633	1.07867
Austria	8955102	2020-07-24	8934888	1461	18753	0.0779075	1.07913
Austria	8955102	2020-07-25	8934764	1502	18836	0.0797409	1.08097
Austria	8955102	2020-07-26	8934630	1551	18921	0.0819724	1.08321
Austria	8955102	2020-07-27	8934544	1599	18959	0.0843399	1.08559
Austria	8955102	2020-07-28	8934425	1585	19092	0.0830191	1.08427
Austria	8955102	2020-07-29	8934252	1606	19244	0.0834546	1.08472
Austria	8955102	2020-07-30	8934147	1609	19346	0.0831696	1.08444
Austria	8955102	2020-07-31	8933972	1654	19476	0.084925	1.08621
Austria	8955102	2020-08-01	8933890	1583	19629	0.080646	1.08193
Austria	8955102	2020-08-02	8933798	1602	19702	0.0813115	1.0826
Austria	8955102	2020-08-03	8933717	1604	19781	0.0810879	1.08238
Austria	8955102	2020-08-04	8933621	1426	20055	0.0711045	1.07239
Austria	8955102	2020-08-05	8933536	1383	20183	0.068523	1.06981
Austria	8955102	2020-08-06	8933406	1381	20315	0.0679793	1.06928
Austria	8955102	2020-08-07	8933265	1427	20410	0.0699167	1.07122
Austria	8955102	2020-08-08	8933183	1386	20533	0.0675011	1.06881
Austria	8955102	2020-08-09	8933069	1389	20644	0.0672835	1.0686
Austria	8955102	2020-08-10	8932996	1373	20733	0.0662229	1.06754
Austria	8955102	2020-08-11	8932857	1399	20846	0.0671112	1.06844
Austria	8955102	2020-08-12	8932663	1447	20992	0.068931	1.07027
Austria	8955102	2020-08-13	8932508	1523	21071	0.0722794	1.07363
Austria	8955102	2020-08-14	8932226	1652	21224	0.0778364	1.07922
Austria	8955102	2020-08-15	8931923	1824	21355	0.0854133	1.08682
Austria	8955102	2020-08-16	8931732	1961	21409	0.091597	1.09302
Austria	8955102	2020-08-17	8931568	2040	21494	0.0949102	1.09635
Austria	8955102	2020-08-18	8931273	2230	21599	0.103246	1.10472
Austria	8955102	2020-08-19	8931018	2397	21687	0.110527	1.11202
Austria	8955102	2020-08-20	8930671	2609	21822	0.119558	1.12109
Austria	8955102	2020-08-21	8930340	2772	21990	0.126057	1.12762
Austria	8955102	2020-08-22	8930040	2924	22138	0.132081	1.13367
Austria	8955102	2020-08-23	8929849	2963	22290	0.13293	1.13453
Austria	8955102	2020-08-24	8929607	3105	22390	0.138678	1.1403
Austria	8955102	2020-08-25	8929396	3085	22621	0.136378	1.13801
Austria	8955102	2020-08-26	8929069	3155	22878	0.137905	1.13956
Austria	8955102	2020-08-27	8928741	3311	23050	0.143644	1.14533
Austria	8955102	2020-08-28	8928512	3263	23327	0.139881	1.14158
Austria	8955102	2020-08-29	8928117	3386	23599	0.143481	1.14521
Austria	8955102	2020-08-30	8927936	3363	23803	0.141285	1.14302
Austria	8955102	2020-08-31	8927664	3479	23959	0.145206	1.14696
Austria	8955102	2020-09-01	8927460	3343	24299	0.137578	1.13934
Austria	8955102	2020-09-02	8927133	3415	24554	0.139081	1.14086
Austria	8955102	2020-09-03	8926730	3466	24906	0.139163	1.14097
Austria	8955102	2020-09-04	8926373	3481	25248	0.137872	1.1397
Austria	8955102	2020-09-05	8926015	3524	25563	0.137855	1.13971
Austria	8955102	2020-09-06	8925831	3492	25779	0.135459	1.13732
Austria	8955102	2020-09-07	8925541	3515	26046	0.134954	1.13683
Austria	8955102	2020-09-08	8925021	3705	26376	0.140469	1.14239
Austria	8955102	2020-09-09	8924519	4072	26511	0.153597	1.15557
Austria	8955102	2020-09-10	8923855	4456	26791	0.166325	1.16836
Austria	8955102	2020-09-11	8923275	4820	27007	0.178472	1.18057
Austria	8955102	2020-09-12	8922406	5363	27333	0.19621	1.1984
Austria	8955102	2020-09-13	8921943	5643	27516	0.205081	1.20732
Austria	8955102	2020-09-14	8921561	5774	27767	0.207945	1.21021
Austria	8955102	2020-09-15	8920797	6194	28111	0.220341	1.22268
Austria	8955102	2020-09-16	8920029	6660	28413	0.2344	1.23682
Austria	8955102	2020-09-17	8919249	7051	28802	0.244809	1.24731
Austria	8955102	2020-09-18	8918441	7447	29214	0.254912	1.25749
Austria	8955102	2020-09-19	8917628	7748	29726	0.260647	1.26329
Austria	8955102	2020-09-20	8917007	8100	29995	0.270045	1.27275
Austria	8955102	2020-09-21	8916444	8375	30283	0.276558	1.27932
Austria	8955102	2020-09-22	8915799	8220	31083	0.264453	1.26724
Austria	8955102	2020-09-23	8915118	8258	31726	0.260291	1.26311
Austria	8955102	2020-09-24	8914286	8372	32444	0.258045	1.26092
Austria	8955102	2020-09-25	8913602	8413	33087	0.254269	1.25718
Austria	8955102	2020-09-26	8912888	8273	33941	0.243747	1.24669
Austria	8955102	2020-09-27	8912226	8500	34376	0.247266	1.25026
Austria	8955102	2020-09-28	8911670	8590	34842	0.246542	1.24957
Austria	8955102	2020-09-29	8911061	8329	35712	0.233227	1.23627
Austria	8955102	2020-09-30	8910289	8370	36443	0.229674	1.23276
Austria	8955102	2020-10-01	8909416	8408	37278	0.225549	1.22869
Austria	8955102	2020-10-02	8908728	8385	37989	0.220722	1.22389
Austria	8955102	2020-10-03	8907670	8578	38854	0.220775	1.22402
Austria	8955102	2020-10-04	8906956	8704	39442	0.220678	1.22397
Austria	8955102	2020-10-05	8906206	9020	39876	0.226201	1.22956
Austria	8955102	2020-10-06	8905283	9207	40612	0.226706	1.23013
Austria	8955102	2020-10-07	8904254	9519	41329	0.230323	1.23383
Austria	8955102	2020-10-08	8903045	9930	42127	0.235716	1.23932
Austria	8955102	2020-10-09	8901914	10307	42881	0.240363	1.24406
Austria	8955102	2020-10-10	8900679	10742	43681	0.245919	1.24972
Austria	8955102	2020-10-11	8899783	11020	44299	0.248764	1.25264
Austria	8955102	2020-10-12	8898804	11378	44920	0.253295	1.25725
Austria	8955102	2020-10-13	8897776	11516	45810	0.251386	1.25541
Austria	8955102	2020-10-14	8896430	11954	46718	0.255876	1.26001
Austria	8955102	2020-10-15	8894878	12549	47675	0.26322	1.26749
Austria	8955102	2020-10-16	8893715	12887	48500	0.265711	1.27007
Austria	8955102	2020-10-17	8891968	13474	49660	0.271325	1.27583
Austria	8955102	2020-10-18	8890296	14352	50454	0.284457	1.28913
Austria	8955102	2020-10-19	8889175	14664	51263	0.286054	1.29081
Austria	8955102	2020-10-20	8887651	15130	52321	0.289176	1.29406
Austria	8955102	2020-10-21	8885693	15867	53542	0.296347	1.3014
Austria	8955102	2020-10-22	8883258	16933	54911	0.308372	1.31365
Austria	8955102	2020-10-23	8880687	18266	56149	0.325313	1.33085
Austria	8955102	2020-10-24	8877073	20273	57756	0.351011	1.35693
Austria	8955102	2020-10-25	8874291	21974	58837	0.373472	1.37971
Austria	8955102	2020-10-26	8871835	23239	60028	0.387136	1.39363
Austria	8955102	2020-10-27	8869000	24789	61313	0.404303	1.4111
Austria	8955102	2020-10-28	8865606	26785	62711	0.427118	1.4343
Austria	8955102	2020-10-29	8861153	29527	64422	0.458337	1.46604
Austria	8955102	2020-10-30	8855526	33507	66069	0.507152	1.51559
Austria	8955102	2020-10-31	8850177	36590	68335	0.53545	1.54452
Austria	8955102	2020-11-01	8845221	39415	70466	0.559348	1.56899
Austria	8955102	2020-11-02	8841086	41166	72850	0.565079	1.57513
Austria	8955102	2020-11-03	8836904	42714	75484	0.565868	1.57629
Austria	8955102	2020-11-04	8830003	46836	78263	0.598444	1.60971
Austria	8955102	2020-11-05	8822587	50643	81872	0.618563	1.63066
Austria	8955102	2020-11-06	8816123	53932	85047	0.634143	1.64696
Austria	8955102	2020-11-07	8807882	57570	89650	0.642164	1.65581
Austria	8955102	2020-11-08	8801949	60023	93130	0.644508	1.65873
Austria	8955102	2020-11-09	8796356	62665	96081	0.65221	1.66703
Austria	8955102	2020-11-10	8790236	64704	100162	0.645993	1.66133
Austria	8955102	2020-11-11	8782722	67057	105323	0.63668	1.65264
Austria	8955102	2020-11-12	8773460	72159	109483	0.659089	1.67615
Austria	8955102	2020-11-13	8763874	76839	114389	0.671734	1.68984
Austria	8955102	2020-11-14	8756811	77130	121161	0.636591	1.65498
Austria	8955102	2020-11-15	8751146	76453	127503	0.599617	1.61811
Austria	8955102	2020-11-16	8746489	77055	131558	0.585711	1.60447
Austria	8955102	2020-11-17	8740505	76165	138432	0.550198	1.56907
Austria	8955102	2020-11-18	8733414	76896	144792	0.531079	1.55035
Austria	8955102	2020-11-19	8726419	77026	151657	0.507896	1.52748
Austria	8955102	2020-11-20	8719751	76644	158707	0.482928	1.50276
Austria	8955102	2020-11-21	8713140	76883	165079	0.465735	1.4859
Austria	8955102	2020-11-22	8707914	75540	171648	0.440087	1.46034
Austria	8955102	2020-11-23	8704769	72347	177986	0.406476	1.42651
Austria	8955102	2020-11-24	8700392	69513	185197	0.375346	1.39528
Austria	8955102	2020-11-25	8694590	68786	191726	0.358772	1.37893
Austria	8955102	2020-11-26	8689064	66923	199115	0.336102	1.35635
Austria	8955102	2020-11-27	8684110	64855	206137	0.314621	1.33492
Austria	8955102	2020-11-28	8679441	61946	213715	0.289853	1.31012
Austria	8955102	2020-11-29	8675394	59605	220103	0.270805	1.29107
Austria	8955102	2020-11-30	8672646	57580	224876	0.256052	1.27629
Austria	8955102	2020-12-01	8669613	54667	230822	0.236836	1.25698
Austria	8955102	2020-12-02	8665641	52358	237103	0.220824	1.24099
Austria	8955102	2020-12-03	8661672	51765	241665	0.214201	1.23454
Austria	8955102	2020-12-04	8657857	49819	247426	0.201349	1.22174
Austria	8955102	2020-12-05	8654413	47491	253198	0.187565	1.20796
Austria	8955102	2020-12-06	8651672	46825	256605	0.182479	1.20298
Austria	8955102	2020-12-07	8649409	44985	260708	0.172549	1.19303
Austria	8955102	2020-12-08	8647032	41754	266316	0.156784	1.17715
Austria	8955102	2020-12-09	8644100	41131	269871	0.15241	1.1729
Austria	8955102	2020-12-10	8641414	39860	273828	0.145566	1.16611
Austria	8955102	2020-12-11	8638521	38789	277792	0.139633	1.16027
Austria	8955102	2020-12-12	8635280	37524	282298	0.132923	1.15365
Azerbaijan	10047718	2020-04-01	10047359	328	31	10.5806	11.5809
Azerbaijan	10047718	2020-04-02	10047318	369	31	11.9032	12.9035
Azerbaijan	10047718	2020-04-03	10047275	406	37	10.973	11.9732
Azerbaijan	10047718	2020-04-04	10047197	484	37	13.0811	14.0814
Azerbaijan	10047718	2020-04-05	10047134	545	39	13.9744	14.9748
Azerbaijan	10047718	2020-04-06	10047077	590	51	11.5686	12.569
Azerbaijan	10047718	2020-04-07	10047001	665	52	12.7885	13.789
Azerbaijan	10047718	2020-04-08	10046896	751	71	10.5775	11.5779
Azerbaijan	10047718	2020-04-09	10046792	816	110	7.41818	8.41857
Azerbaijan	10047718	2020-04-10	10046727	822	169	4.86391	5.86419
Azerbaijan	10047718	2020-04-11	10046660	847	211	4.01422	5.01448
Azerbaijan	10047718	2020-04-12	10046620	837	261	3.2069	4.20713
Azerbaijan	10047718	2020-04-13	10046570	847	301	2.81395	3.81417
Azerbaijan	10047718	2020-04-14	10046521	833	364	2.28846	3.28866
Azerbaijan	10047718	2020-04-15	10046465	836	417	2.0048	3.00498
Azerbaijan	10047718	2020-04-16	10046435	808	475	1.70105	2.70123
Azerbaijan	10047718	2020-04-17	10046378	797	543	1.46777	2.46794
Azerbaijan	10047718	2020-04-18	10046345	765	608	1.25822	2.25838
Azerbaijan	10047718	2020-04-19	10046320	667	731	0.912449	1.91258
Azerbaijan	10047718	2020-04-20	10046282	626	810	0.77284	1.77297
Azerbaijan	10047718	2020-04-21	10046238	595	885	0.672316	1.67244
Azerbaijan	10047718	2020-04-22	10046200	591	927	0.63754	1.63766
Azerbaijan	10047718	2020-04-23	10046170	580	968	0.599174	1.5993
Azerbaijan	10047718	2020-04-24	10046126	558	1034	0.539652	1.53977
Azerbaijan	10047718	2020-04-25	10046101	516	1101	0.468665	1.46878
Azerbaijan	10047718	2020-04-26	10046073	485	1160	0.418103	1.41822
Azerbaijan	10047718	2020-04-27	10046040	494	1184	0.41723	1.41735
Azerbaijan	10047718	2020-04-28	10046001	474	1243	0.381335	1.38145
Azerbaijan	10047718	2020-04-29	10045952	476	1290	0.368992	1.36911
Azerbaijan	10047718	2020-04-30	10045914	455	1349	0.337287	1.33741
Azerbaijan	10047718	2020-05-01	10045864	464	1390	0.333813	1.33394
Azerbaijan	10047718	2020-05-02	10045824	458	1436	0.318942	1.31907
Azerbaijan	10047718	2020-05-03	10045786	466	1466	0.317872	1.318
Azerbaijan	10047718	2020-05-04	10045734	478	1506	0.317397	1.31753
Azerbaijan	10047718	2020-05-05	10045658	526	1534	0.342894	1.34303
Azerbaijan	10047718	2020-05-06	10045591	563	1564	0.359974	1.36012
Azerbaijan	10047718	2020-05-07	10045514	625	1579	0.39582	1.39597
Azerbaijan	10047718	2020-05-08	10045439	675	1604	0.420823	1.42098
Azerbaijan	10047718	2020-05-09	10045296	771	1651	0.46699	1.46717
Azerbaijan	10047718	2020-05-10	10045199	837	1682	0.497622	1.49781
Azerbaijan	10047718	2020-05-11	10045129	877	1712	0.512266	1.51246
Azerbaijan	10047718	2020-05-12	10045025	980	1713	0.572096	1.57231
Azerbaijan	10047718	2020-05-13	10044960	934	1824	0.512061	1.51227
Azerbaijan	10047718	2020-05-14	10044839	1011	1868	0.541221	1.54144
Azerbaijan	10047718	2020-05-15	10044738	1058	1922	0.550468	1.5507
Azerbaijan	10047718	2020-05-16	10044580	1158	1980	0.584848	1.5851
Azerbaijan	10047718	2020-05-17	10044444	1220	2054	0.593963	1.59422
Azerbaijan	10047718	2020-05-18	10044331	1292	2095	0.616706	1.61698
Azerbaijan	10047718	2020-05-19	10044200	1279	2239	0.571237	1.57151
Azerbaijan	10047718	2020-05-20	10044087	1335	2296	0.581446	1.58173
Azerbaijan	10047718	2020-05-21	10043969	1365	2384	0.572567	1.57286
Azerbaijan	10047718	2020-05-22	10043863	1410	2445	0.576687	1.57699
Azerbaijan	10047718	2020-05-23	10043736	1427	2555	0.558513	1.55882
Azerbaijan	10047718	2020-05-24	10043596	1466	2656	0.551958	1.55228
Azerbaijan	10047718	2020-05-25	10043447	1479	2792	0.529728	1.53005
Azerbaijan	10047718	2020-05-26	10043315	1532	2871	0.533612	1.53395
Azerbaijan	10047718	2020-05-27	10043150	1617	2951	0.54795	1.5483
Azerbaijan	10047718	2020-05-28	10042959	1681	3078	0.546134	1.5465
Azerbaijan	10047718	2020-05-29	10042729	1806	3183	0.567389	1.56778
Azerbaijan	10047718	2020-05-30	10042472	1858	3388	0.548406	1.54881
Azerbaijan	10047718	2020-05-31	10042224	2003	3491	0.573761	1.57419
Azerbaijan	10047718	2020-06-01	10042056	2086	3576	0.583333	1.58378
Azerbaijan	10047718	2020-06-02	10041783	2300	3635	0.632737	1.63322
Azerbaijan	10047718	2020-06-03	10041458	2519	3741	0.673349	1.67387
Azerbaijan	10047718	2020-06-04	10041196	2707	3815	0.709567	1.71012
Azerbaijan	10047718	2020-06-05	10040858	2907	3953	0.735391	1.73598
Azerbaijan	10047718	2020-06-06	10040479	3131	4108	0.762171	1.76281
Azerbaijan	10047718	2020-06-07	10040165	3316	4237	0.782629	1.7833
Azerbaijan	10047718	2020-06-08	10039842	3406	4470	0.761969	1.76266
Azerbaijan	10047718	2020-06-09	10039527	3487	4704	0.741284	1.74199
Azerbaijan	10047718	2020-06-10	10039188	3708	4822	0.768976	1.76973
Azerbaijan	10047718	2020-06-11	10038836	3844	5038	0.763001	1.76378
Azerbaijan	10047718	2020-06-12	10038500	3989	5229	0.762861	1.76367
Azerbaijan	10047718	2020-06-13	10038148	4146	5424	0.764381	1.76522
Azerbaijan	10047718	2020-06-14	10037761	4255	5702	0.746229	1.7471
Azerbaijan	10047718	2020-06-15	10037394	4463	5861	0.761474	1.76238
Azerbaijan	10047718	2020-06-16	10037056	4588	6074	0.755351	1.75628
Azerbaijan	10047718	2020-06-17	10036727	4783	6208	0.770457	1.77143
Azerbaijan	10047718	2020-06-18	10036389	4998	6331	0.789449	1.79046
Azerbaijan	10047718	2020-06-19	10035951	5299	6468	0.819264	1.82033
Azerbaijan	10047718	2020-06-20	10035480	5574	6664	0.836435	1.83755
Azerbaijan	10047718	2020-06-21	10034989	5776	6953	0.830721	1.83188
Azerbaijan	10047718	2020-06-22	10034511	5878	7329	0.802019	1.8032
Azerbaijan	10047718	2020-06-23	10034003	6045	7670	0.788136	1.78936
Azerbaijan	10047718	2020-06-24	10033413	6363	7942	0.801184	1.80247
Azerbaijan	10047718	2020-06-25	10032866	6613	8239	0.802646	1.80398
Azerbaijan	10047718	2020-06-26	10032349	6818	8551	0.797334	1.79871
Azerbaijan	10047718	2020-06-27	10031828	6978	8912	0.782989	1.7844
Azerbaijan	10047718	2020-06-28	10031294	7200	9224	0.780572	1.78203
Azerbaijan	10047718	2020-06-29	10030750	7393	9575	0.772115	1.77361
Azerbaijan	10047718	2020-06-30	10030194	7596	9928	0.765109	1.76665
Azerbaijan	10047718	2020-07-01	10029606	7831	10281	0.761696	1.76329
Azerbaijan	10047718	2020-07-02	10029034	8031	10653	0.753872	1.7555
Azerbaijan	10047718	2020-07-03	10028451	8212	11055	0.742831	1.7445
Azerbaijan	10047718	2020-07-04	10027917	8269	11532	0.717048	1.71874
Azerbaijan	10047718	2020-07-05	10027394	8332	11992	0.694797	1.69651
Azerbaijan	10047718	2020-07-06	10026881	8397	12440	0.675	1.67674
Azerbaijan	10047718	2020-07-07	10026344	8474	12900	0.656899	1.65866
Azerbaijan	10047718	2020-07-08	10025802	8542	13374	0.638702	1.64049
Azerbaijan	10047718	2020-07-09	10025254	8589	13875	0.619027	1.62084
Azerbaijan	10047718	2020-07-10	10024728	8605	14385	0.598193	1.60002
Azerbaijan	10047718	2020-07-11	10024197	8616	14905	0.578061	1.57991
Azerbaijan	10047718	2020-07-12	10023677	8642	15399	0.561205	1.56308
Azerbaijan	10047718	2020-07-13	10023148	8617	15953	0.540149	1.54204
Azerbaijan	10047718	2020-07-14	10022605	8644	16469	0.524865	1.52677
Azerbaijan	10047718	2020-07-15	10022605	8644	16469	0.524865	1.52677
Azerbaijan	10047718	2020-07-16	10021553	8575	17590	0.487493	1.48943
Azerbaijan	10047718	2020-07-17	10021082	8490	18146	0.467872	1.46982
Azerbaijan	10047718	2020-07-18	10020585	8334	18799	0.443321	1.44527
Azerbaijan	10047718	2020-07-19	10020197	8200	19321	0.424409	1.42636
Azerbaijan	10047718	2020-07-20	10019828	8037	19853	0.404825	1.40678
Azerbaijan	10047718	2020-07-21	10019476	7927	20315	0.390204	1.39216
Azerbaijan	10047718	2020-07-22	10019085	7805	20828	0.374736	1.3767
Azerbaijan	10047718	2020-07-23	10018738	7615	21365	0.356424	1.35838
Azerbaijan	10047718	2020-07-24	10018406	7365	21947	0.335581	1.33753
Azerbaijan	10047718	2020-07-25	10018085	7143	22490	0.317608	1.31955
Azerbaijan	10047718	2020-07-26	10017668	6949	23101	0.300809	1.30276
Azerbaijan	10047718	2020-07-27	10017272	6781	23665	0.286541	1.28849
Azerbaijan	10047718	2020-07-28	10016860	6555	24303	0.26972	1.27167
Azerbaijan	10047718	2020-07-29	10016497	6288	24933	0.252196	1.25415
Azerbaijan	10047718	2020-07-30	10016158	5951	25609	0.232379	1.23432
Azerbaijan	10047718	2020-07-31	10015840	5548	26330	0.21071	1.21263
Azerbaijan	10047718	2020-08-01	10015561	5229	26928	0.194184	1.1961
Azerbaijan	10047718	2020-08-02	10015275	4868	27575	0.176537	1.17844
Azerbaijan	10047718	2020-08-03	10015034	4456	28228	0.157857	1.15974
Azerbaijan	10047718	2020-08-04	10014808	4089	28821	0.141876	1.14375
Azerbaijan	10047718	2020-08-05	10014615	3787	29316	0.129179	1.13104
Azerbaijan	10047718	2020-08-06	10014471	3493	29754	0.117396	1.11925
Azerbaijan	10047718	2020-08-07	10014342	3197	30179	0.105935	1.10778
Azerbaijan	10047718	2020-08-08	10014237	2937	30544	0.0961564	1.09799
Azerbaijan	10047718	2020-08-09	10014150	2714	30854	0.0879627	1.08978
Azerbaijan	10047718	2020-08-10	10014071	2513	31134	0.0807156	1.08253
Azerbaijan	10047718	2020-08-11	10013987	2380	31351	0.0759146	1.07772
Azerbaijan	10047718	2020-08-12	10013894	2269	31555	0.0719062	1.07371
Azerbaijan	10047718	2020-08-13	10013803	2146	31769	0.0675501	1.06936
Azerbaijan	10047718	2020-08-14	10013700	2024	31994	0.0632619	1.06507
Azerbaijan	10047718	2020-08-15	10013611	1904	32203	0.0591249	1.06093
Azerbaijan	10047718	2020-08-16	10013499	1838	32381	0.0567617	1.05857
Azerbaijan	10047718	2020-08-17	10013375	1793	32550	0.0550845	1.05689
Azerbaijan	10047718	2020-08-18	10013244	1764	32710	0.0539285	1.05574
Azerbaijan	10047718	2020-08-19	10013098	1747	32873	0.0531439	1.05496
Azerbaijan	10047718	2020-08-20	10012959	1738	33021	0.0526332	1.05446
Azerbaijan	10047718	2020-08-21	10012797	1727	33194	0.0520275	1.05386
Azerbaijan	10047718	2020-08-22	10012613	1748	33357	0.0524028	1.05425
Azerbaijan	10047718	2020-08-23	10012444	1763	33511	0.0526096	1.05446
Azerbaijan	10047718	2020-08-24	10012292	1803	33623	0.053624	1.05549
Azerbaijan	10047718	2020-08-25	10012159	1848	33711	0.0548189	1.05669
Azerbaijan	10047718	2020-08-26	10012011	1904	33803	0.0563264	1.05821
Azerbaijan	10047718	2020-08-27	10011874	1956	33888	0.0577195	1.05961
Azerbaijan	10047718	2020-08-28	10011732	1998	33988	0.0587855	1.06069
Azerbaijan	10047718	2020-08-29	10011544	2069	34105	0.0606656	1.06258
Azerbaijan	10047718	2020-08-30	10011409	2075	34234	0.0606123	1.06253
Azerbaijan	10047718	2020-08-31	10011283	2054	34381	0.0597423	1.06167
Azerbaijan	10047718	2020-09-01	10011140	2065	34513	0.0598325	1.06177
Azerbaijan	10047718	2020-09-02	10010986	2078	34654	0.0599642	1.06191
Azerbaijan	10047718	2020-09-03	10010819	2094	34805	0.0601638	1.06212
Azerbaijan	10047718	2020-09-04	10010687	2069	34962	0.0591785	1.06114
Azerbaijan	10047718	2020-09-05	10010526	2082	35110	0.0592993	1.06126
Azerbaijan	10047718	2020-09-06	10010389	2076	35253	0.0588886	1.06086
Azerbaijan	10047718	2020-09-07	10010300	2030	35388	0.0573641	1.05934
Azerbaijan	10047718	2020-09-08	10010161	2040	35517	0.0574373	1.05942
Azerbaijan	10047718	2020-09-09	10009986	2058	35674	0.0576891	1.05968
Azerbaijan	10047718	2020-09-10	10009844	2049	35825	0.0571947	1.05919
Azerbaijan	10047718	2020-09-11	10009681	2040	35997	0.0566714	1.05868
Azerbaijan	10047718	2020-09-12	10009546	2006	36166	0.0554665	1.05748
Azerbaijan	10047718	2020-09-13	10009391	2009	36318	0.0553169	1.05733
Azerbaijan	10047718	2020-09-14	10009315	1979	36424	0.0543323	1.05635
Azerbaijan	10047718	2020-09-15	10009201	1953	36564	0.0534132	1.05544
Azerbaijan	10047718	2020-09-16	10009060	1940	36718	0.0528351	1.05487
Azerbaijan	10047718	2020-09-17	10008941	1917	36860	0.0520076	1.05404
Azerbaijan	10047718	2020-09-18	10008824	1898	36996	0.0513028	1.05334
Azerbaijan	10047718	2020-09-19	10008676	1867	37175	0.0502219	1.05227
Azerbaijan	10047718	2020-09-20	10008530	1858	37330	0.0497723	1.05182
Azerbaijan	10047718	2020-09-21	10008438	1868	37412	0.0499305	1.05199
Azerbaijan	10047718	2020-09-22	10008340	1851	37527	0.0493245	1.05139
Azerbaijan	10047718	2020-09-23	10008194	1822	37702	0.0483263	1.05039
Azerbaijan	10047718	2020-09-24	10008032	1850	37836	0.0488952	1.05097
Azerbaijan	10047718	2020-09-25	10007931	1812	37975	0.0477156	1.0498
Azerbaijan	10047718	2020-09-26	10007823	1787	38108	0.046893	1.04898
Azerbaijan	10047718	2020-09-27	10007695	1782	38241	0.0465992	1.04869
Azerbaijan	10047718	2020-09-28	10007657	1748	38313	0.0456242	1.04771
Azerbaijan	10047718	2020-09-29	10007599	1702	38417	0.0443033	1.04639
Azerbaijan	10047718	2020-09-30	10007489	1684	38545	0.0436892	1.04578
Azerbaijan	10047718	2020-10-01	10007409	1648	38661	0.0426269	1.04472
Azerbaijan	10047718	2020-10-02	10007265	1642	38811	0.0423076	1.04441
Azerbaijan	10047718	2020-10-03	10007157	1612	38949	0.0413875	1.0435
Azerbaijan	10047718	2020-10-04	10007027	1599	39092	0.0409035	1.04302
Azerbaijan	10047718	2020-10-05	10006930	1603	39185	0.0409085	1.04303
Azerbaijan	10047718	2020-10-06	10006787	1618	39313	0.0411569	1.04328
Azerbaijan	10047718	2020-10-07	10006605	1653	39460	0.0418905	1.04403
Azerbaijan	10047718	2020-10-08	10006414	1689	39615	0.0426354	1.04478
Azerbaijan	10047718	2020-10-09	10006199	1785	39734	0.0449237	1.04709
Azerbaijan	10047718	2020-10-10	10005966	1909	39843	0.0479131	1.0501
Azerbaijan	10047718	2020-10-11	10005736	2016	39966	0.0504429	1.05264
Azerbaijan	10047718	2020-10-12	10005614	2091	40013	0.052258	1.05447
Azerbaijan	10047718	2020-10-13	10005337	2301	40080	0.0574102	1.05965
Azerbaijan	10047718	2020-10-14	10004968	2564	40186	0.0638033	1.06607
Azerbaijan	10047718	2020-10-15	10004438	2990	40290	0.074212	1.07653
Azerbaijan	10047718	2020-10-16	10003929	3368	40421	0.083323	1.08569
Azerbaijan	10047718	2020-10-17	10003401	3791	40526	0.0935449	1.09596
Azerbaijan	10047718	2020-10-18	10002754	4301	40663	0.105772	1.10825
Azerbaijan	10047718	2020-10-19	10002423	4521	40774	0.110879	1.11339
Azerbaijan	10047718	2020-10-20	10001839	4972	40907	0.121544	1.12411
Azerbaijan	10047718	2020-10-21	10001125	5503	41090	0.133926	1.13656
Azerbaijan	10047718	2020-10-22	10000300	6151	41267	0.149054	1.15177
Azerbaijan	10047718	2020-10-23	9999497	6734	41487	0.162316	1.16511
Azerbaijan	10047718	2020-10-24	9998705	7298	41715	0.174949	1.17782
Azerbaijan	10047718	2020-10-25	9997759	8009	41950	0.190918	1.19389
Azerbaijan	10047718	2020-10-26	9997232	8397	42089	0.199506	1.20253
Azerbaijan	10047718	2020-10-27	9996569	8768	42381	0.206885	1.20997
Azerbaijan	10047718	2020-10-28	9995581	9405	42732	0.220093	1.22327
Azerbaijan	10047718	2020-10-29	9994566	9928	43224	0.229687	1.23295
Azerbaijan	10047718	2020-10-30	9993544	10460	43714	0.239283	1.24264
Azerbaijan	10047718	2020-10-31	9992449	10996	44273	0.248368	1.25181
Azerbaijan	10047718	2020-11-01	9991274	11547	44897	0.257189	1.26073
Azerbaijan	10047718	2020-11-02	9990678	11808	45232	0.261054	1.26465
Azerbaijan	10047718	2020-11-03	9989436	12484	45798	0.272588	1.27629
Azerbaijan	10047718	2020-11-04	9988209	13032	46477	0.280397	1.2842
Azerbaijan	10047718	2020-11-05	9986845	13614	47259	0.288072	1.29199
Azerbaijan	10047718	2020-11-06	9985380	14257	48081	0.29652	1.30056
Azerbaijan	10047718	2020-11-07	9983970	14875	48873	0.30436	1.30852
Azerbaijan	10047718	2020-11-08	9982307	15663	49748	0.314847	1.31915
Azerbaijan	10047718	2020-11-09	9981672	15783	50263	0.314008	1.31835
Azerbaijan	10047718	2020-11-10	9980326	16516	50876	0.324632	1.32909
Azerbaijan	10047718	2020-11-11	9979124	16702	51892	0.321861	1.32639
Azerbaijan	10047718	2020-11-12	9977502	17325	52891	0.32756	1.33222
Azerbaijan	10047718	2020-11-13	9976138	17652	53928	0.327325	1.33208
Azerbaijan	10047718	2020-11-14	9974289	18434	54995	0.335194	1.3401
Azerbaijan	10047718	2020-11-15	9972030	19571	56117	0.348753	1.35386
Azerbaijan	10047718	2020-11-16	9970635	20343	56740	0.35853	1.36377
Azerbaijan	10047718	2020-11-17	9968560	21259	57899	0.367174	1.37259
Azerbaijan	10047718	2020-11-18	9966321	22256	59141	0.376321	1.38193
Azerbaijan	10047718	2020-11-19	9963724	23476	60518	0.387918	1.39375
Azerbaijan	10047718	2020-11-20	9960555	25215	61948	0.407035	1.41317
Azerbaijan	10047718	2020-11-21	9957820	26548	63350	0.419069	1.42546
Azerbaijan	10047718	2020-11-22	9954624	28122	64972	0.432833	1.43951
Azerbaijan	10047718	2020-11-23	9952437	29646	65635	0.45168	1.45861
Azerbaijan	10047718	2020-11-24	9948791	31999	66928	0.478111	1.48544
Azerbaijan	10047718	2020-11-25	9945322	34209	68187	0.501694	1.5094
Azerbaijan	10047718	2020-11-26	9941617	36273	69828	0.519462	1.52754
Azerbaijan	10047718	2020-11-27	9937905	38591	71222	0.541841	1.55033
Azerbaijan	10047718	2020-11-28	9933693	41011	73014	0.561687	1.57062
Azerbaijan	10047718	2020-11-29	9929523	43158	75037	0.575156	1.58449
Azerbaijan	10047718	2020-11-30	9926542	44882	76294	0.588277	1.59793
Azerbaijan	10047718	2020-12-01	9922116	47272	78330	0.603498	1.6136
Azerbaijan	10047718	2020-12-02	9918174	48912	80632	0.606608	1.61705
Azerbaijan	10047718	2020-12-03	9913985	50989	82744	0.616226	1.62708
Azerbaijan	10047718	2020-12-04	9909718	52649	85351	0.616853	1.62806
Azerbaijan	10047718	2020-12-05	9905395	54750	87573	0.625193	1.63681
Azerbaijan	10047718	2020-12-06	9901039	56550	90129	0.627434	1.63943
Azerbaijan	10047718	2020-12-07	9897953	57812	91953	0.628712	1.64097
Azerbaijan	10047718	2020-12-08	9893566	59028	95124	0.620537	1.6331
Azerbaijan	10047718	2020-12-09	9889163	60470	98085	0.616506	1.6294
Azerbaijan	10047718	2020-12-10	9884944	61089	101685	0.600767	1.61388
Azerbaijan	10047718	2020-12-11	9880563	61765	105390	0.586061	1.5994
Azerbaijan	10047718	2020-12-12	9876295	61905	109518	0.56525	1.57876
Bahamas	389482	2020-04-01	389461	19	2	9.5	10.5003
Bahamas	389482	2020-04-02	389458	22	2	11	12.0004
Bahamas	389482	2020-04-03	389458	22	2	11	12.0004
Bahamas	389482	2020-04-04	389454	24	4	6	7.00025
Bahamas	389482	2020-04-05	389454	24	4	6	7.00025
Bahamas	389482	2020-04-06	389453	20	9	2.22222	3.22234
Bahamas	389482	2020-04-07	389449	22	11	2	3.00013
Bahamas	389482	2020-04-08	389442	28	12	2.33333	3.3335
Bahamas	389482	2020-04-09	389441	28	13	2.15385	3.15401
Bahamas	389482	2020-04-10	389440	29	13	2.23077	3.23094
Bahamas	389482	2020-04-11	389436	33	13	2.53846	3.53867
Bahamas	389482	2020-04-12	389436	33	13	2.53846	3.53867
Bahamas	389482	2020-04-13	389435	33	14	2.35714	3.35735
Bahamas	389482	2020-04-14	389433	35	14	2.5	3.50022
Bahamas	389482	2020-04-15	389433	35	14	2.5	3.50022
Bahamas	389482	2020-04-16	389429	39	14	2.78571	3.78597
Bahamas	389482	2020-04-17	389428	39	15	2.6	3.60025
Bahamas	389482	2020-04-18	389427	36	19	1.89474	2.89494
Bahamas	389482	2020-04-19	389427	36	19	1.89474	2.89494
Bahamas	389482	2020-04-20	389422	40	20	2	3.00023
Bahamas	389482	2020-04-21	389417	44	21	2.09524	3.0955
Bahamas	389482	2020-04-22	389417	44	21	2.09524	3.0955
Bahamas	389482	2020-04-23	389410	47	25	1.88	2.88027
Bahamas	389482	2020-04-24	389409	47	26	1.80769	2.80796
Bahamas	389482	2020-04-25	389404	52	26	2	3.0003
Bahamas	389482	2020-04-26	389402	47	33	1.42424	2.42449
Bahamas	389482	2020-04-27	389402	47	33	1.42424	2.42449
Bahamas	389482	2020-04-28	389402	46	34	1.35294	2.35318
Bahamas	389482	2020-04-29	389402	46	34	1.35294	2.35318
Bahamas	389482	2020-04-30	389401	45	36	1.25	2.25023
Bahamas	389482	2020-05-01	389401	46	35	1.31429	2.31453
Bahamas	389482	2020-05-02	389399	48	35	1.37143	2.37168
Bahamas	389482	2020-05-03	389399	48	35	1.37143	2.37168
Bahamas	389482	2020-05-04	389399	47	36	1.30556	2.3058
Bahamas	389482	2020-05-05	389393	52	37	1.40541	2.40568
Bahamas	389482	2020-05-06	389390	55	37	1.48649	2.48678
Bahamas	389482	2020-05-07	389390	55	37	1.48649	2.48678
Bahamas	389482	2020-05-08	389390	50	42	1.19048	2.19073
Bahamas	389482	2020-05-09	389390	44	48	0.916667	1.91689
Bahamas	389482	2020-05-10	389390	44	48	0.916667	1.91689
Bahamas	389482	2020-05-11	389389	43	50	0.86	1.86022
Bahamas	389482	2020-05-12	389389	43	50	0.86	1.86022
Bahamas	389482	2020-05-13	389388	42	52	0.807692	1.80791
Bahamas	389482	2020-05-14	389386	44	52	0.846154	1.84638
Bahamas	389482	2020-05-15	389386	44	52	0.846154	1.84638
Bahamas	389482	2020-05-16	389386	43	53	0.811321	1.81154
Bahamas	389482	2020-05-17	389386	43	53	0.811321	1.81154
Bahamas	389482	2020-05-18	389386	42	54	0.777778	1.778
Bahamas	389482	2020-05-19	389386	42	54	0.777778	1.778
Bahamas	389482	2020-05-20	389385	43	54	0.796296	1.79652
Bahamas	389482	2020-05-21	389385	42	55	0.763636	1.76386
Bahamas	389482	2020-05-22	389385	42	55	0.763636	1.76386
Bahamas	389482	2020-05-23	389382	44	56	0.785714	1.78594
Bahamas	389482	2020-05-24	389382	44	56	0.785714	1.78594
Bahamas	389482	2020-05-25	389382	43	57	0.754386	1.75461
Bahamas	389482	2020-05-26	389382	43	57	0.754386	1.75461
Bahamas	389482	2020-05-27	389382	43	57	0.754386	1.75461
Bahamas	389482	2020-05-28	389381	43	58	0.741379	1.74161
Bahamas	389482	2020-05-29	389380	43	59	0.728814	1.72904
Bahamas	389482	2020-05-30	389380	43	59	0.728814	1.72904
Bahamas	389482	2020-05-31	389380	43	59	0.728814	1.72904
Bahamas	389482	2020-06-01	389380	42	60	0.7	1.70022
Bahamas	389482	2020-06-02	389380	42	60	0.7	1.70022
Bahamas	389482	2020-06-03	389380	36	66	0.545455	1.54566
Bahamas	389482	2020-06-04	389380	36	66	0.545455	1.54566
Bahamas	389482	2020-06-05	389380	36	66	0.545455	1.54566
Bahamas	389482	2020-06-06	389379	30	73	0.410959	1.41115
Bahamas	389482	2020-06-07	389379	30	73	0.410959	1.41115
Bahamas	389482	2020-06-08	389379	28	75	0.373333	1.37351
Bahamas	389482	2020-06-09	389379	28	75	0.373333	1.37351
Bahamas	389482	2020-06-10	389379	25	78	0.320513	1.32069
Bahamas	389482	2020-06-11	389379	24	79	0.303797	1.30397
Bahamas	389482	2020-06-12	389379	24	79	0.303797	1.30397
Bahamas	389482	2020-06-13	389379	24	79	0.303797	1.30397
Bahamas	389482	2020-06-14	389379	24	79	0.303797	1.30397
Bahamas	389482	2020-06-15	389379	24	79	0.303797	1.30397
Bahamas	389482	2020-06-16	389378	21	83	0.253012	1.25318
Bahamas	389482	2020-06-17	389378	21	83	0.253012	1.25318
Bahamas	389482	2020-06-18	389378	19	85	0.223529	1.22369
Bahamas	389482	2020-06-19	389378	19	85	0.223529	1.22369
Bahamas	389482	2020-06-20	389378	19	85	0.223529	1.22369
Bahamas	389482	2020-06-21	389378	16	88	0.181818	1.18198
Bahamas	389482	2020-06-22	389378	16	88	0.181818	1.18198
Bahamas	389482	2020-06-23	389378	10	94	0.106383	1.10653
Bahamas	389482	2020-06-24	389378	10	94	0.106383	1.10653
Bahamas	389482	2020-06-25	389378	9	95	0.0947368	1.09488
Bahamas	389482	2020-06-26	389378	9	95	0.0947368	1.09488
Bahamas	389482	2020-06-27	389378	6	98	0.0612245	1.06137
Bahamas	389482	2020-06-28	389378	6	98	0.0612245	1.06137
Bahamas	389482	2020-06-29	389378	6	98	0.0612245	1.06137
Bahamas	389482	2020-06-30	389378	6	98	0.0612245	1.06137
Bahamas	389482	2020-07-01	389378	4	100	0.04	1.04014
Bahamas	389482	2020-07-02	389378	4	100	0.04	1.04014
Bahamas	389482	2020-07-03	389378	4	100	0.04	1.04014
Bahamas	389482	2020-07-04	389378	4	100	0.04	1.04014
Bahamas	389482	2020-07-05	389378	4	100	0.04	1.04014
Bahamas	389482	2020-07-06	389378	4	100	0.04	1.04014
Bahamas	389482	2020-07-07	389378	4	100	0.04	1.04014
Bahamas	389482	2020-07-08	389376	6	100	0.06	1.06014
Bahamas	389482	2020-07-09	389375	7	100	0.07	1.07015
Bahamas	389482	2020-07-10	389374	8	100	0.08	1.08015
Bahamas	389482	2020-07-11	389371	11	100	0.11	1.11016
Bahamas	389482	2020-07-12	389371	11	100	0.11	1.11016
Bahamas	389482	2020-07-13	389369	11	102	0.107843	1.108
Bahamas	389482	2020-07-14	389366	14	102	0.137255	1.13742
Bahamas	389482	2020-07-15	389366	14	102	0.137255	1.13742
Bahamas	389482	2020-07-16	389358	22	102	0.215686	1.21588
Bahamas	389482	2020-07-17	389353	27	102	0.264706	1.26492
Bahamas	389482	2020-07-18	389344	36	102	0.352941	1.35318
Bahamas	389482	2020-07-19	389329	51	102	0.5	1.50029
Bahamas	389482	2020-07-20	389308	72	102	0.705882	1.70626
Bahamas	389482	2020-07-21	389288	92	102	0.901961	1.90243
Bahamas	389482	2020-07-22	389263	117	102	1.14706	2.14766
Bahamas	389482	2020-07-23	389208	172	102	1.68627	2.68722
Bahamas	389482	2020-07-24	389166	214	102	2.09804	3.0993
Bahamas	389482	2020-07-25	389156	224	102	2.19608	3.19742
Bahamas	389482	2020-07-26	389140	240	102	2.35294	3.35441
Bahamas	389482	2020-07-27	389100	280	102	2.7451	3.74694
Bahamas	389482	2020-07-28	389035	345	102	3.38235	4.38487
Bahamas	389482	2020-07-29	388998	382	102	3.7451	4.74805
Bahamas	389482	2020-07-30	388974	403	105	3.8381	4.84125
Bahamas	389482	2020-07-31	388908	469	105	4.46667	5.4707
Bahamas	389482	2020-08-01	388883	494	105	4.70476	5.70915
Bahamas	389482	2020-08-02	388834	543	105	5.17143	6.17657
Bahamas	389482	2020-08-03	388803	574	105	5.46667	6.47231
Bahamas	389482	2020-08-04	388767	610	105	5.80952	6.81578
Bahamas	389482	2020-08-05	388731	646	105	6.15238	7.15929
Bahamas	389482	2020-08-06	388721	656	105	6.24762	7.25471
Bahamas	389482	2020-08-07	388652	721	109	6.61468	7.6228
Bahamas	389482	2020-08-08	388604	765	113	6.76991	7.77868
Bahamas	389482	2020-08-09	388584	779	119	6.54622	7.55493
Bahamas	389482	2020-08-10	388537	817	128	6.38281	7.39178
Bahamas	389482	2020-08-11	388493	858	131	6.54962	7.55922
Bahamas	389482	2020-08-12	388446	899	137	6.56204	7.57212
Bahamas	389482	2020-08-13	388393	936	153	6.11765	7.12762
Bahamas	389482	2020-08-14	388363	964	155	6.21935	7.22975
Bahamas	389482	2020-08-15	388230	1075	177	6.07345	7.08484
Bahamas	389482	2020-08-16	388167	1108	207	5.35266	6.36341
Bahamas	389482	2020-08-17	388153	1119	210	5.32857	6.33939
Bahamas	389482	2020-08-18	388058	1201	223	5.38565	6.39735
Bahamas	389482	2020-08-19	387951	1300	231	5.62771	6.64077
Bahamas	389482	2020-08-20	387872	1376	234	5.88034	6.8946
Bahamas	389482	2020-08-21	387779	1455	248	5.86694	6.88199
Bahamas	389482	2020-08-22	387779	1455	248	5.86694	6.88199
Bahamas	389482	2020-08-23	387717	1509	256	5.89453	6.9102
Bahamas	389482	2020-08-24	387717	1509	256	5.89453	6.9102
Bahamas	389482	2020-08-25	387717	1509	256	5.89453	6.9102
Bahamas	389482	2020-08-26	387717	1509	256	5.89453	6.9102
Bahamas	389482	2020-08-27	387717	1509	256	5.89453	6.9102
Bahamas	389482	2020-08-28	387425	1252	805	1.55528	2.56205
Bahamas	389482	2020-08-29	387347	1303	832	1.56611	2.57316
Bahamas	389482	2020-08-30	387315	1335	832	1.60457	2.61184
Bahamas	389482	2020-08-31	387265	1366	851	1.60517	2.61261
Bahamas	389482	2020-09-01	387206	1425	851	1.6745	2.68235
Bahamas	389482	2020-09-02	387145	1438	899	1.59956	2.60739
Bahamas	389482	2020-09-03	387096	1443	943	1.53022	2.538
Bahamas	389482	2020-09-04	387096	1443	943	1.53022	2.538
Bahamas	389482	2020-09-05	387006	1473	1003	1.46859	2.47647
Bahamas	389482	2020-09-06	386976	1502	1004	1.49602	2.50408
Bahamas	389482	2020-09-07	386936	1512	1034	1.46228	2.47037
Bahamas	389482	2020-09-08	386897	1550	1035	1.49758	2.50591
Bahamas	389482	2020-09-09	386761	1475	1246	1.18379	2.19145
Bahamas	389482	2020-09-10	386761	1475	1246	1.18379	2.19145
Bahamas	389482	2020-09-11	386668	1529	1285	1.18988	2.19783
Bahamas	389482	2020-09-12	386554	1542	1386	1.11255	2.12053
Bahamas	389482	2020-09-13	386554	1542	1386	1.11255	2.12053
Bahamas	389482	2020-09-14	386474	1549	1459	1.06169	2.06969
Bahamas	389482	2020-09-15	386450	1481	1551	0.954868	1.96252
Bahamas	389482	2020-09-16	386395	1485	1602	0.926966	1.93464
Bahamas	389482	2020-09-17	386305	1482	1695	0.874336	1.88202
Bahamas	389482	2020-09-18	386305	1482	1695	0.874336	1.88202
Bahamas	389482	2020-09-19	386268	1462	1752	0.834475	1.84209
Bahamas	389482	2020-09-20	386167	1552	1763	0.880318	1.88837
Bahamas	389482	2020-09-21	386064	1572	1846	0.851571	1.85974
Bahamas	389482	2020-09-22	386015	1519	1948	0.779774	1.78774
Bahamas	389482	2020-09-23	385864	1623	1995	0.813534	1.82201
Bahamas	389482	2020-09-24	385783	1651	2048	0.806152	1.81478
Bahamas	389482	2020-09-25	385692	1702	2088	0.815134	1.82402
Bahamas	389482	2020-09-26	385692	1702	2088	0.815134	1.82402
Bahamas	389482	2020-09-27	385644	1744	2094	0.832856	1.84195
Bahamas	389482	2020-09-28	385644	1744	2094	0.832856	1.84195
Bahamas	389482	2020-09-29	385579	1740	2163	0.804438	1.81354
Bahamas	389482	2020-09-30	385359	1821	2302	0.791051	1.8006
Bahamas	389482	2020-10-01	385359	1821	2302	0.791051	1.8006
Bahamas	389482	2020-10-02	385262	1834	2386	0.76865	1.7783
Bahamas	389482	2020-10-03	385150	1861	2471	0.753136	1.76296
Bahamas	389482	2020-10-04	385073	1938	2471	0.784298	1.79447
Bahamas	389482	2020-10-05	385030	1981	2471	0.8017	1.81208
Bahamas	389482	2020-10-06	384923	1984	2575	0.770485	1.78093
Bahamas	389482	2020-10-07	384769	2004	2709	0.739756	1.75037
Bahamas	389482	2020-10-08	384769	2004	2709	0.739756	1.75037
Bahamas	389482	2020-10-09	384769	2004	2709	0.739756	1.75037
Bahamas	389482	2020-10-10	384459	2102	2921	0.719617	1.7308
Bahamas	389482	2020-10-11	384404	2071	3007	0.688726	1.69983
Bahamas	389482	2020-10-12	384319	2077	3086	0.67304	1.68423
Bahamas	389482	2020-10-13	384319	2077	3086	0.67304	1.68423
Bahamas	389482	2020-10-14	384291	2004	3187	0.628805	1.63976
Bahamas	389482	2020-10-15	384097	2095	3290	0.636778	1.6482
Bahamas	389482	2020-10-16	383965	2202	3315	0.664253	1.67615
Bahamas	389482	2020-10-17	383854	2236	3392	0.659198	1.6713
Bahamas	389482	2020-10-18	383779	2281	3422	0.666569	1.67889
Bahamas	389482	2020-10-19	383709	2311	3462	0.667533	1.68002
Bahamas	389482	2020-10-20	383559	2274	3649	0.623184	1.63565
Bahamas	389482	2020-10-21	383431	2291	3760	0.609309	1.62194
Bahamas	389482	2020-10-22	383347	2300	3835	0.599739	1.61247
Bahamas	389482	2020-10-23	383214	2343	3925	0.596943	1.60993
Bahamas	389482	2020-10-24	383214	2343	3925	0.596943	1.60993
Bahamas	389482	2020-10-25	383072	2330	4080	0.571078	1.58415
Bahamas	389482	2020-10-26	383072	2330	4080	0.571078	1.58415
Bahamas	389482	2020-10-27	382980	2278	4224	0.539299	1.55229
Bahamas	389482	2020-10-28	382933	2231	4318	0.516674	1.52957
Bahamas	389482	2020-10-29	382875	2212	4395	0.503299	1.5162
Bahamas	389482	2020-10-30	382838	2245	4399	0.510343	1.52337
Bahamas	389482	2020-10-31	382768	2148	4566	0.470434	1.48326
Bahamas	389482	2020-11-01	382768	2148	4566	0.470434	1.48326
Bahamas	389482	2020-11-02	382747	2096	4639	0.451822	1.46452
Bahamas	389482	2020-11-03	382692	2009	4781	0.420205	1.43273
Bahamas	389482	2020-11-04	382639	1992	4851	0.410637	1.42318
Bahamas	389482	2020-11-05	382600	1953	4929	0.396226	1.40871
Bahamas	389482	2020-11-06	382600	1953	4929	0.396226	1.40871
Bahamas	389482	2020-11-07	382535	1853	5094	0.363761	1.37607
Bahamas	389482	2020-11-08	382535	1853	5094	0.363761	1.37607
Bahamas	389482	2020-11-09	382518	1867	5097	0.366294	1.37866
Bahamas	389482	2020-11-10	382470	1823	5189	0.35132	1.36363
Bahamas	389482	2020-11-11	382422	1807	5253	0.343994	1.35632
Bahamas	389482	2020-11-12	382358	1777	5347	0.332336	1.34467
Bahamas	389482	2020-11-13	382319	1726	5437	0.317454	1.32972
Bahamas	389482	2020-11-14	382319	1726	5437	0.317454	1.32972
Bahamas	389482	2020-11-15	382296	1707	5479	0.311553	1.3238
Bahamas	389482	2020-11-16	382226	1752	5504	0.318314	1.33075
Bahamas	389482	2020-11-17	382170	1725	5587	0.308752	1.32119
Bahamas	389482	2020-11-18	382159	1677	5646	0.297024	1.30937
Bahamas	389482	2020-11-19	382134	1669	5679	0.29389	1.30625
Bahamas	389482	2020-11-20	382115	1688	5679	0.297235	1.30966
Bahamas	389482	2020-11-21	382087	1604	5791	0.276982	1.28926
Bahamas	389482	2020-11-22	382069	1598	5815	0.274807	1.28709
Bahamas	389482	2020-11-23	382051	1616	5815	0.277902	1.29025
Bahamas	389482	2020-11-24	382022	1589	5871	0.270652	1.28298
Bahamas	389482	2020-11-25	382013	1573	5896	0.266791	1.2791
Bahamas	389482	2020-11-26	382000	1530	5952	0.257056	1.26929
Bahamas	389482	2020-11-27	381986	1503	5993	0.250793	1.26299
Bahamas	389482	2020-11-28	381986	1503	5993	0.250793	1.26299
Bahamas	389482	2020-11-29	381965	1487	6030	0.2466	1.25879
Bahamas	389482	2020-11-30	381941	1489	6052	0.246034	1.25825
Bahamas	389482	2020-12-01	381939	1446	6097	0.237166	1.2493
Bahamas	389482	2020-12-02	381939	1446	6097	0.237166	1.2493
Bahamas	389482	2020-12-03	381933	1452	6097	0.23815	1.25031
Bahamas	389482	2020-12-04	381917	1426	6139	0.232285	1.24441
Bahamas	389482	2020-12-05	381912	1412	6158	0.229295	1.2414
Bahamas	389482	2020-12-06	381912	1412	6158	0.229295	1.2414
Bahamas	389482	2020-12-07	381903	1413	6166	0.22916	1.24128
Bahamas	389482	2020-12-08	381903	1413	6166	0.22916	1.24128
Bahamas	389482	2020-12-09	381897	1390	6195	0.224374	1.23645
Bahamas	389482	2020-12-10	381897	1390	6195	0.224374	1.23645
Bahamas	389482	2020-12-11	381859	1417	6206	0.228327	1.24051
Bahamas	389482	2020-12-12	381834	1442	6206	0.232356	1.24462
Bahrain	1641172	2020-04-01	1640603	228	341	0.668622	1.66891
Bahrain	1641172	2020-04-02	1640529	258	385	0.67013	1.67046
Bahrain	1641172	2020-04-03	1640500	286	386	0.740933	1.74129
Bahrain	1641172	2020-04-04	1640484	261	427	0.611241	1.61158
Bahrain	1641172	2020-04-05	1640472	265	435	0.609195	1.60954
Bahrain	1641172	2020-04-06	1640416	294	462	0.636364	1.63674
Bahrain	1641172	2020-04-07	1640361	348	463	0.75162	1.75205
Bahrain	1641172	2020-04-08	1640349	341	482	0.707469	1.7079
Bahrain	1641172	2020-04-09	1640285	363	524	0.692748	1.69321
Bahrain	1641172	2020-04-10	1640247	380	545	0.697248	1.69773
Bahrain	1641172	2020-04-11	1640132	479	561	0.853832	1.85442
Bahrain	1641172	2020-04-12	1640036	572	564	1.01418	2.01488
Bahrain	1641172	2020-04-13	1639811	764	597	1.27973	2.28068
Bahrain	1641172	2020-04-14	1639644	876	652	1.34356	2.34465
Bahrain	1641172	2020-04-15	1639501	1001	670	1.49403	2.4953
Bahrain	1641172	2020-04-16	1639472	990	710	1.39437	2.39561
Bahrain	1641172	2020-04-17	1639432	1008	732	1.37705	2.37831
Bahrain	1641172	2020-04-18	1639399	1011	762	1.32677	2.32803
Bahrain	1641172	2020-04-19	1639291	1115	766	1.45561	2.45702
Bahrain	1641172	2020-04-20	1639265	1131	776	1.45747	2.4589
Bahrain	1641172	2020-04-21	1639199	1182	791	1.49431	2.49581
Bahrain	1641172	2020-04-22	1639145	994	1033	0.962246	1.96346
Bahrain	1641172	2020-04-23	1638955	1127	1090	1.03394	2.03532
Bahrain	1641172	2020-04-24	1638654	1397	1121	1.24621	2.24793
Bahrain	1641172	2020-04-25	1638584	1420	1168	1.21575	2.2175
Bahrain	1641172	2020-04-26	1638525	1450	1197	1.21136	2.21315
Bahrain	1641172	2020-04-27	1638449	1497	1226	1.22104	2.22289
Bahrain	1641172	2020-04-28	1638361	1493	1318	1.13278	2.13461
Bahrain	1641172	2020-04-29	1638251	1458	1463	0.996582	1.99836
Bahrain	1641172	2020-04-30	1638132	1532	1508	1.01592	2.01778
Bahrain	1641172	2020-05-01	1638002	1607	1563	1.02815	2.03011
Bahrain	1641172	2020-05-02	1637888	1708	1576	1.08376	2.08584
Bahrain	1641172	2020-05-03	1637789	1657	1726	0.960023	1.96205
Bahrain	1641172	2020-05-04	1637639	1781	1752	1.01655	2.01873
Bahrain	1641172	2020-05-05	1637452	1950	1770	1.10169	2.10408
Bahrain	1641172	2020-05-06	1637238	2066	1868	1.106	2.10852
Bahrain	1641172	2020-05-07	1636973	2191	2008	1.09114	2.09382
Bahrain	1641172	2020-05-08	1636728	2408	2036	1.18271	2.18567
Bahrain	1641172	2020-05-09	1636398	2711	2063	1.31411	2.31748
Bahrain	1641172	2020-05-10	1636231	2863	2078	1.37777	2.38135
Bahrain	1641172	2020-05-11	1635936	3076	2160	1.42407	2.42795
Bahrain	1641172	2020-05-12	1635641	3330	2201	1.51295	2.51719
Bahrain	1641172	2020-05-13	1635356	3601	2215	1.62573	2.6304
Bahrain	1641172	2020-05-14	1634974	3835	2363	1.62294	2.6279
Bahrain	1641172	2020-05-15	1634589	3931	2652	1.48228	2.48727
Bahrain	1641172	2020-05-16	1634425	3973	2774	1.43223	2.43724
Bahrain	1641172	2020-05-17	1634216	4034	2922	1.38056	2.38562
Bahrain	1641172	2020-05-18	1633988	4241	2943	1.44105	2.4464
Bahrain	1641172	2020-05-19	1633640	4568	2964	1.54116	2.54701
Bahrain	1641172	2020-05-20	1633284	4308	3580	1.20335	2.20866
Bahrain	1641172	2020-05-21	1632998	4289	3885	1.10399	2.10925
Bahrain	1641172	2020-05-22	1632758	4306	4108	1.0482	2.05347
Bahrain	1641172	2020-05-23	1632370	4324	4478	0.96561	1.9709
Bahrain	1641172	2020-05-24	1632034	4537	4601	0.98609	1.99164
Bahrain	1641172	2020-05-25	1632001	4404	4767	0.923851	1.92925
Bahrain	1641172	2020-05-26	1631806	4414	4952	0.891357	1.89677
Bahrain	1641172	2020-05-27	1631480	4525	5167	0.87575	1.88131
Bahrain	1641172	2020-05-28	1631120	4618	5434	0.849834	1.85552
Bahrain	1641172	2020-05-29	1630723	4734	5715	0.828346	1.83419
Bahrain	1641172	2020-05-30	1630379	4950	5843	0.847168	1.85327
Bahrain	1641172	2020-05-31	1629774	4706	6692	0.703228	1.70917
Bahrain	1641172	2020-06-01	1629301	4782	7089	0.674566	1.68065
Bahrain	1641172	2020-06-02	1628861	4885	7426	0.657824	1.66407
Bahrain	1641172	2020-06-03	1628357	5385	7430	0.724764	1.73153
Bahrain	1641172	2020-06-04	1627876	5547	7749	0.715834	1.72282
Bahrain	1641172	2020-06-05	1627337	5228	8607	0.607413	1.61423
Bahrain	1641172	2020-06-06	1626789	5303	9080	0.584031	1.59101
Bahrain	1641172	2020-06-07	1626409	5269	9494	0.554982	1.56202
Bahrain	1641172	2020-06-08	1625755	5064	10353	0.489134	1.49617
Bahrain	1641172	2020-06-09	1625441	5096	10635	0.479173	1.48631
Bahrain	1641172	2020-06-10	1624972	5060	11140	0.454219	1.46144
Bahrain	1641172	2020-06-11	1624505	5146	11521	0.446663	1.45406
Bahrain	1641172	2020-06-12	1623903	5330	11939	0.446436	1.4541
Bahrain	1641172	2020-06-13	1623459	5485	12228	0.448561	1.45643
Bahrain	1641172	2020-06-14	1622945	5367	12860	0.417341	1.42527
Bahrain	1641172	2020-06-15	1622159	5700	13313	0.428153	1.43649
Bahrain	1641172	2020-06-16	1621619	5640	13913	0.405376	1.41382
Bahrain	1641172	2020-06-17	1621211	5727	14234	0.402346	1.41094
Bahrain	1641172	2020-06-18	1620742	5679	14751	0.384991	1.39368
Bahrain	1641172	2020-06-19	1620256	5572	15344	0.363139	1.3719
Bahrain	1641172	2020-06-20	1619841	5481	15850	0.345804	1.35463
Bahrain	1641172	2020-06-21	1619408	5282	16482	0.320471	1.3293
Bahrain	1641172	2020-06-22	1618765	5480	16927	0.323743	1.33286
Bahrain	1641172	2020-06-23	1618110	5545	17517	0.31655	1.32589
Bahrain	1641172	2020-06-24	1617602	5524	18046	0.306107	1.31558
Bahrain	1641172	2020-06-25	1617091	5509	18572	0.296629	1.30624
Bahrain	1641172	2020-06-26	1616367	5595	19210	0.291255	1.30111
Bahrain	1641172	2020-06-27	1615905	5408	19859	0.27232	1.28222
Bahrain	1641172	2020-06-28	1615467	5105	20600	0.247816	1.25769
Bahrain	1641172	2020-06-29	1614933	5227	21012	0.248763	1.25885
Bahrain	1641172	2020-06-30	1614414	5340	21418	0.249323	1.25962
Bahrain	1641172	2020-07-01	1613758	5374	22040	0.243829	1.25433
Bahrain	1641172	2020-07-02	1613335	5160	22677	0.227543	1.23807
Bahrain	1641172	2020-07-03	1612762	4997	23413	0.213428	1.22405
Bahrain	1641172	2020-07-04	1612315	4802	24055	0.199626	1.2103
Bahrain	1641172	2020-07-05	1611805	4621	24746	0.186737	1.19748
Bahrain	1641172	2020-07-06	1611351	4545	25276	0.179815	1.19067
Bahrain	1641172	2020-07-07	1610851	4653	25668	0.181276	1.19232
Bahrain	1641172	2020-07-08	1610241	4760	26171	0.181881	1.19316
Bahrain	1641172	2020-07-09	1609644	4905	26623	0.184239	1.19576
Bahrain	1641172	2020-07-10	1609133	4722	27317	0.172859	1.18446
Bahrain	1641172	2020-07-11	1608702	4538	27932	0.162466	1.17412
Bahrain	1641172	2020-07-12	1608231	4408	28533	0.154488	1.16623
Bahrain	1641172	2020-07-13	1607696	4268	29208	0.146124	1.15797
Bahrain	1641172	2020-07-14	1607094	4214	29864	0.141106	1.15312
Bahrain	1641172	2020-07-15	1607094	4214	29864	0.141106	1.15312
Bahrain	1641172	2020-07-16	1606088	4154	30930	0.134303	1.1466
Bahrain	1641172	2020-07-17	1605699	4161	31312	0.132888	1.14531
Bahrain	1641172	2020-07-18	1605168	4115	31889	0.129041	1.14161
Bahrain	1641172	2020-07-19	1604750	3924	32498	0.120746	1.13337
Bahrain	1641172	2020-07-20	1604236	3843	33093	0.116127	1.12888
Bahrain	1641172	2020-07-21	1603856	3732	33584	0.111124	1.12395
Bahrain	1641172	2020-07-22	1603535	3613	34024	0.10619	1.11907
Bahrain	1641172	2020-07-23	1603176	3450	34546	0.0998668	1.1128
Bahrain	1641172	2020-07-24	1602714	3496	34962	0.0999943	1.11309
Bahrain	1641172	2020-07-25	1602425	3405	35342	0.0963443	1.10949
Bahrain	1641172	2020-07-26	1602041	3302	35829	0.09216	1.10539
Bahrain	1641172	2020-07-27	1601690	3231	36251	0.0891286	1.10244
Bahrain	1641172	2020-07-28	1601251	3249	36672	0.0885962	1.10205
Bahrain	1641172	2020-07-29	1600861	3247	37064	0.0876052	1.10119
Bahrain	1641172	2020-07-30	1600417	3252	37503	0.0867131	1.10043
Bahrain	1641172	2020-07-31	1600190	2995	37987	0.0788428	1.09254
Bahrain	1641172	2020-08-01	1599982	2832	38358	0.0738308	1.08754
Bahrain	1641172	2020-08-02	1599636	2723	38813	0.0701569	1.08393
Bahrain	1641172	2020-08-03	1599337	2678	39157	0.0683913	1.08224
Bahrain	1641172	2020-08-04	1599040	2646	39486	0.0670111	1.08095
Bahrain	1641172	2020-08-05	1598658	2784	39730	0.070073	1.08418
Bahrain	1641172	2020-08-06	1598283	2788	40101	0.0695245	1.08375
Bahrain	1641172	2020-08-07	1597865	2872	40435	0.0710276	1.08541
Bahrain	1641172	2020-08-08	1597543	2919	40710	0.0717023	1.0862
Bahrain	1641172	2020-08-09	1597161	2882	41129	0.0700722	1.08468
Bahrain	1641172	2020-08-10	1596775	3025	41372	0.0731171	1.0879
Bahrain	1641172	2020-08-11	1596368	3135	41669	0.0752358	1.09019
Bahrain	1641172	2020-08-12	1595908	3262	42002	0.077663	1.0928
Bahrain	1641172	2020-08-13	1595446	3379	42347	0.0797931	1.09512
Bahrain	1641172	2020-08-14	1595120	3415	42637	0.0800948	1.09554
Bahrain	1641172	2020-08-15	1594742	3454	42976	0.0803704	1.09595
Bahrain	1641172	2020-08-16	1594337	3537	43298	0.0816897	1.09742
Bahrain	1641172	2020-08-17	1593987	3483	43702	0.0796989	1.09552
Bahrain	1641172	2020-08-18	1593591	3485	44096	0.0790321	1.09498
Bahrain	1641172	2020-08-19	1593222	3494	44456	0.0785946	1.09466
Bahrain	1641172	2020-08-20	1592869	3496	44807	0.0780235	1.09421
Bahrain	1641172	2020-08-21	1592511	3314	45347	0.0730809	1.08931
Bahrain	1641172	2020-08-22	1592134	3266	45772	0.0713537	1.08769
Bahrain	1641172	2020-08-23	1591842	3165	46165	0.0685584	1.08495
Bahrain	1641172	2020-08-24	1591453	3223	46496	0.0693178	1.08585
Bahrain	1641172	2020-08-25	1591096	3217	46859	0.0686528	1.0853
Bahrain	1641172	2020-08-26	1590779	3158	47235	0.0668572	1.08358
Bahrain	1641172	2020-08-27	1590416	3198	47558	0.0672442	1.0841
Bahrain	1641172	2020-08-28	1590059	3164	47949	0.0659868	1.08294
Bahrain	1641172	2020-08-29	1589781	2927	48464	0.0603953	1.07735
Bahrain	1641172	2020-08-30	1589598	2731	48843	0.0559138	1.07286
Bahrain	1641172	2020-08-31	1589200	2735	49237	0.0555477	1.07262
Bahrain	1641172	2020-09-01	1588732	2855	49585	0.0575779	1.07484
Bahrain	1641172	2020-09-02	1588365	2972	49835	0.0596368	1.07706
Bahrain	1641172	2020-09-03	1587739	3230	50203	0.0643388	1.08205
Bahrain	1641172	2020-09-04	1587077	3577	50518	0.0708064	1.08885
Bahrain	1641172	2020-09-05	1586401	3930	50841	0.0772998	1.09569
Bahrain	1641172	2020-09-06	1585757	4270	51145	0.0834881	1.1022
Bahrain	1641172	2020-09-07	1585096	4636	51440	0.0901244	1.10918
Bahrain	1641172	2020-09-08	1584394	5002	51776	0.0966085	1.11603
Bahrain	1641172	2020-09-09	1583722	5428	52022	0.10434	1.12413
Bahrain	1641172	2020-09-10	1582965	5716	52491	0.108895	1.12904
Bahrain	1641172	2020-09-11	1582333	5855	52984	0.110505	1.1309
Bahrain	1641172	2020-09-12	1581586	6183	53403	0.11578	1.13654
Bahrain	1641172	2020-09-13	1580865	6414	53893	0.119014	1.14009
Bahrain	1641172	2020-09-14	1580207	6548	54417	0.12033	1.14167
Bahrain	1641172	2020-09-15	1579529	6599	55044	0.119886	1.14146
Bahrain	1641172	2020-09-16	1578688	6824	55660	0.122602	1.14453
Bahrain	1641172	2020-09-17	1577983	6885	56304	0.122283	1.14446
Bahrain	1641172	2020-09-18	1577293	6959	56920	0.122259	1.14468
Bahrain	1641172	2020-09-19	1576673	6979	57520	0.121332	1.14396
Bahrain	1641172	2020-09-20	1576133	6868	58171	0.118066	1.14082
Bahrain	1641172	2020-09-21	1575420	6902	58850	0.117281	1.14028
Bahrain	1641172	2020-09-22	1574770	6808	59594	0.11424	1.13741
Bahrain	1641172	2020-09-23	1574158	6666	60348	0.110459	1.13377
Bahrain	1641172	2020-09-24	1573471	6617	61084	0.108326	1.13184
Bahrain	1641172	2020-09-25	1572982	6479	61711	0.104989	1.1286
Bahrain	1641172	2020-09-26	1572397	6284	62491	0.100558	1.12428
Bahrain	1641172	2020-09-27	1571811	6232	63129	0.0987185	1.12261
Bahrain	1641172	2020-09-28	1571324	6054	63794	0.0948992	1.11888
Bahrain	1641172	2020-09-29	1570750	5909	64513	0.0915939	1.11571
Bahrain	1641172	2020-09-30	1570308	5775	65089	0.0887247	1.11293
Bahrain	1641172	2020-10-01	1569798	5570	65804	0.0846453	1.10894
Bahrain	1641172	2020-10-02	1569369	5364	66439	0.0807357	1.10509
Bahrain	1641172	2020-10-03	1568862	5239	67071	0.0781113	1.10258
Bahrain	1641172	2020-10-04	1568510	4927	67735	0.0727394	1.09721
Bahrain	1641172	2020-10-05	1568056	4922	68194	0.0721764	1.09679
Bahrain	1641172	2020-10-06	1567696	4608	68868	0.0669106	1.09153
Bahrain	1641172	2020-10-07	1567240	4259	69673	0.0611284	1.08577
Bahrain	1641172	2020-10-08	1566750	4747	69675	0.0681306	1.09311
Bahrain	1641172	2020-10-09	1566312	4183	70677	0.0591847	1.0841
Bahrain	1641172	2020-10-10	1565885	4206	71081	0.0591719	1.08424
Bahrain	1641172	2020-10-11	1565558	4090	71524	0.0571836	1.08231
Bahrain	1641172	2020-10-12	1565224	3981	71967	0.055317	1.08052
Bahrain	1641172	2020-10-13	1564900	3823	72449	0.0527682	1.07802
Bahrain	1641172	2020-10-14	1564551	3773	72848	0.0517928	1.07714
Bahrain	1641172	2020-10-15	1564218	3652	73302	0.0498213	1.07523
Bahrain	1641172	2020-10-16	1563847	3612	73713	0.0490009	1.07452
Bahrain	1641172	2020-10-17	1563601	3437	74134	0.046362	1.0719
Bahrain	1641172	2020-10-18	1563270	3282	74620	0.0439828	1.06957
Bahrain	1641172	2020-10-19	1562948	3239	74985	0.0431953	1.06888
Bahrain	1641172	2020-10-20	1562639	3139	75394	0.0416346	1.06738
Bahrain	1641172	2020-10-21	1562265	3175	75732	0.0419242	1.0678
Bahrain	1641172	2020-10-22	1561961	3063	76148	0.0402243	1.06617
Bahrain	1641172	2020-10-23	1561598	3120	76454	0.0408089	1.06689
Bahrain	1641172	2020-10-24	1561197	3189	76786	0.041531	1.06776
Bahrain	1641172	2020-10-25	1560917	3167	77088	0.0410829	1.0674
Bahrain	1641172	2020-10-26	1560639	3085	77448	0.0398332	1.06621
Bahrain	1641172	2020-10-27	1560407	3028	77737	0.0389519	1.06539
Bahrain	1641172	2020-10-28	1560150	3008	78014	0.0385572	1.06507
Bahrain	1641172	2020-10-29	1559910	2843	78419	0.036254	1.06279
Bahrain	1641172	2020-10-30	1559706	2782	78684	0.0353566	1.06194
Bahrain	1641172	2020-10-31	1559527	2605	79040	0.032958	1.05954
Bahrain	1641172	2020-11-01	1559249	2605	79318	0.0328425	1.05951
Bahrain	1641172	2020-11-02	1559039	2493	79640	0.0313034	1.058
Bahrain	1641172	2020-11-03	1558809	2359	80004	0.029486	1.05622
Bahrain	1641172	2020-11-04	1558548	2368	80256	0.0295056	1.05632
Bahrain	1641172	2020-11-05	1558386	2284	80502	0.028372	1.05522
Bahrain	1641172	2020-11-06	1558149	2169	80854	0.0268261	1.05371
Bahrain	1641172	2020-11-07	1557908	2172	81092	0.0267844	1.05375
Bahrain	1641172	2020-11-08	1557716	2127	81329	0.026153	1.05316
Bahrain	1641172	2020-11-09	1557540	2078	81554	0.0254801	1.05253
Bahrain	1641172	2020-11-10	1557361	2065	81746	0.0252612	1.05237
Bahrain	1641172	2020-11-11	1557130	2052	81990	0.0250274	1.0522
Bahrain	1641172	2020-11-12	1556980	2014	82178	0.0245078	1.05172
Bahrain	1641172	2020-11-13	1556823	1979	82370	0.0240257	1.05128
Bahrain	1641172	2020-11-14	1556649	1890	82633	0.0228722	1.05015
Bahrain	1641172	2020-11-15	1556469	1900	82803	0.022946	1.05029
Bahrain	1641172	2020-11-16	1556290	1865	83017	0.0224653	1.04986
Bahrain	1641172	2020-11-17	1556164	1771	83237	0.0212766	1.04868
Bahrain	1641172	2020-11-18	1555990	1758	83424	0.0210731	1.04853
Bahrain	1641172	2020-11-19	1555855	1736	83581	0.0207703	1.04826
Bahrain	1641172	2020-11-20	1555705	1713	83754	0.0204528	1.04798
Bahrain	1641172	2020-11-21	1555581	1636	83955	0.0194866	1.04703
Bahrain	1641172	2020-11-22	1555467	1538	84167	0.0182732	1.04582
Bahrain	1641172	2020-11-23	1555286	1530	84356	0.0181374	1.04575
Bahrain	1641172	2020-11-24	1555156	1510	84506	0.0178686	1.04551
Bahrain	1641172	2020-11-25	1554987	1510	84675	0.0178329	1.04553
Bahrain	1641172	2020-11-26	1554825	1496	84851	0.0176309	1.04538
Bahrain	1641172	2020-11-27	1554657	1521	84994	0.0178954	1.04571
Bahrain	1641172	2020-11-28	1554527	1519	85126	0.0178441	1.0457
Bahrain	1641172	2020-11-29	1554385	1469	85318	0.0172179	1.0451
Bahrain	1641172	2020-11-30	1554216	1474	85482	0.0172434	1.04518
Bahrain	1641172	2020-12-01	1554035	1439	85698	0.0167915	1.04478
Bahrain	1641172	2020-12-02	1553902	1466	85804	0.0170855	1.04513
Bahrain	1641172	2020-12-03	1553740	1493	85939	0.0173728	1.04548
Bahrain	1641172	2020-12-04	1553572	1549	86051	0.018001	1.04618
Bahrain	1641172	2020-12-05	1553440	1515	86217	0.0175719	1.04578
Bahrain	1641172	2020-12-06	1553242	1559	86371	0.01805	1.04634
Bahrain	1641172	2020-12-07	1553061	1555	86556	0.0179652	1.04631
Bahrain	1641172	2020-12-08	1552878	1603	86691	0.018491	1.04691
Bahrain	1641172	2020-12-09	1552677	1630	86865	0.0187647	1.04726
Bahrain	1641172	2020-12-10	1552540	1601	87031	0.0183957	1.04693
Bahrain	1641172	2020-12-11	1552352	1606	87214	0.0184145	1.04701
Bahrain	1641172	2020-12-12	1552207	1592	87373	0.0182207	1.04686
Bangladesh	163046161	2020-04-01	163046107	23	31	0.741935	1.74194
Bangladesh	163046161	2020-04-02	163046105	25	31	0.806452	1.80645
Bangladesh	163046161	2020-04-03	163046100	29	32	0.90625	1.90625
Bangladesh	163046161	2020-04-04	163046091	32	38	0.842105	1.84211
Bangladesh	163046161	2020-04-05	163046073	46	42	1.09524	2.09524
Bangladesh	163046161	2020-04-06	163046038	78	45	1.73333	2.73333
Bangladesh	163046161	2020-04-07	163045997	114	50	2.28	3.28
Bangladesh	163046161	2020-04-08	163045943	165	53	3.11321	4.11321
Bangladesh	163046161	2020-04-09	163045831	276	54	5.11111	6.11112
Bangladesh	163046161	2020-04-10	163045737	364	60	6.06667	7.06668
Bangladesh	163046161	2020-04-11	163045679	416	66	6.30303	7.30304
Bangladesh	163046161	2020-04-12	163045540	548	73	7.50685	8.50687
Bangladesh	163046161	2020-04-13	163045358	722	81	8.91358	9.9136
Bangladesh	163046161	2020-04-14	163045149	924	88	10.5	11.5
Bangladesh	163046161	2020-04-15	163044930	1132	99	11.4343	12.4344
Bangladesh	163046161	2020-04-16	163044589	1463	109	13.422	14.4221
Bangladesh	163046161	2020-04-17	163044323	1705	133	12.8195	13.8196
Bangladesh	163046161	2020-04-18	163044017	1994	150	13.2933	14.2934
Bangladesh	163046161	2020-04-19	163043705	2290	166	13.7952	14.7953
Bangladesh	163046161	2020-04-20	163043213	2762	186	14.8495	15.8496
Bangladesh	163046161	2020-04-21	163042779	3185	197	16.1675	17.1677
Bangladesh	163046161	2020-04-22	163042389	3560	212	16.7925	17.7927
Bangladesh	163046161	2020-04-23	163041975	3951	235	16.8128	17.813
Bangladesh	163046161	2020-04-24	163041472	4446	243	18.2963	19.2966
Bangladesh	163046161	2020-04-25	163041163	4745	253	18.7549	19.7552
Bangladesh	163046161	2020-04-26	163040745	5149	267	19.2846	20.285
Bangladesh	163046161	2020-04-27	163040248	5630	283	19.894	20.8944
Bangladesh	163046161	2020-04-28	163039699	6168	294	20.9796	21.98
Bangladesh	163046161	2020-04-29	163039058	6790	313	21.6933	22.6938
Bangladesh	163046161	2020-04-30	163038494	7339	328	22.375	23.3755
Bangladesh	163046161	2020-05-01	163037923	7894	344	22.9477	23.9483
Bangladesh	163046161	2020-05-02	163037371	8438	352	23.9716	24.9723
Bangladesh	163046161	2020-05-03	163036706	8215	1240	6.625	7.62522
Bangladesh	163046161	2020-05-04	163036018	8752	1391	6.29188	7.2921
Bangladesh	163046161	2020-05-05	163035232	9343	1586	5.89092	6.89115
Bangladesh	163046161	2020-05-06	163034442	10130	1589	6.37508	7.37534
Bangladesh	163046161	2020-05-07	163033736	10316	2109	4.89142	5.89164
Bangladesh	163046161	2020-05-08	163033027	10827	2307	4.69311	5.69334
Bangladesh	163046161	2020-05-09	163032391	11142	2628	4.23973	5.23995
Bangladesh	163046161	2020-05-10	163031504	11779	2878	4.09277	5.093
Bangladesh	163046161	2020-05-11	163030470	12550	3141	3.99554	4.99578
Bangladesh	163046161	2020-05-12	163029501	13263	3397	3.90433	4.90458
Bangladesh	163046161	2020-05-13	163028339	14192	3630	3.90964	4.90991
Bangladesh	163046161	2020-05-14	163027298	15219	3644	4.17645	5.17675
Bangladesh	163046161	2020-05-15	163026096	15885	4180	3.80024	4.80053
Bangladesh	163046161	2020-05-16	163025166	16564	4431	3.73821	4.73851
Bangladesh	163046161	2020-05-17	163023893	17567	4701	3.73686	4.73719
Bangladesh	163046161	2020-05-18	163022291	18936	4934	3.83786	4.83821
Bangladesh	163046161	2020-05-19	163021040	19758	5363	3.68413	4.68449
Bangladesh	163046161	2020-05-20	163019423	21145	5593	3.78062	4.78101
Bangladesh	163046161	2020-05-21	163017650	22501	6010	3.74393	4.74434
Bangladesh	163046161	2020-05-22	163015956	23583	6622	3.56131	4.56173
Bangladesh	163046161	2020-05-23	163014083	25140	6938	3.62352	4.62398
Bangladesh	163046161	2020-05-24	163012551	26229	7381	3.55358	4.55405
Bangladesh	163046161	2020-05-25	163010576	27750	7835	3.5418	4.5423
Bangladesh	163046161	2020-05-26	163009410	28650	8101	3.5366	4.53711
Bangladesh	163046161	2020-05-27	163007869	29823	8469	3.52143	4.52196
Bangladesh	163046161	2020-05-28	163005840	31337	8984	3.48809	4.48864
Bangladesh	163046161	2020-05-29	163003317	33247	9597	3.46431	4.4649
Bangladesh	163046161	2020-05-30	163001553	34623	9985	3.4675	4.46811
Bangladesh	163046161	2020-05-31	162999008	36722	10431	3.52047	4.52112
Bangladesh	163046161	2020-06-01	162996627	38265	11269	3.3956	4.39627
Bangladesh	163046161	2020-06-02	162993716	40616	11829	3.4336	4.43431
Bangladesh	163046161	2020-06-03	162991021	42804	12336	3.46984	4.4706
Bangladesh	163046161	2020-06-04	162988598	44621	12942	3.44777	4.44855
Bangladesh	163046161	2020-06-05	162985770	46776	13615	3.43562	4.43644
Bangladesh	163046161	2020-06-06	162983135	48855	14171	3.44753	4.44839
Bangladesh	163046161	2020-06-07	162980392	50978	14791	3.44656	4.44745
Bangladesh	163046161	2020-06-08	162977657	53014	15490	3.42247	4.4234
Bangladesh	163046161	2020-06-09	162974486	55363	16312	3.394	4.39497
Bangladesh	163046161	2020-06-10	162971296	57953	16912	3.42674	4.42776
Bangladesh	163046161	2020-06-11	162968109	60256	17796	3.38593	4.38698
Bangladesh	163046161	2020-06-12	162964638	63179	18344	3.44412	4.44523
Bangladesh	163046161	2020-06-13	162961782	65412	18967	3.44873	4.44988
Bangladesh	163046161	2020-06-14	162958641	67619	19901	3.39777	4.39895
Bangladesh	163046161	2020-06-15	162955542	70679	19940	3.54458	4.54585
Bangladesh	163046161	2020-06-16	162951680	56955	37526	1.51775	2.51848
Bangladesh	163046161	2020-06-17	162947672	58995	39494	1.49377	2.49452
Bangladesh	163046161	2020-06-18	162943869	60785	41507	1.46445	2.46523
Bangladesh	163046161	2020-06-19	162940626	61202	44333	1.38051	2.38128
Bangladesh	163046161	2020-06-20	162937386	63357	45418	1.39498	2.39577
Bangladesh	163046161	2020-06-21	162933855	65765	46541	1.41306	2.41389
Bangladesh	163046161	2020-06-22	162930375	67529	48257	1.39936	2.40021
Bangladesh	163046161	2020-06-23	162926963	70018	49180	1.42371	2.4246
Bangladesh	163046161	2020-06-24	162923501	71412	51248	1.39346	2.39436
Bangladesh	163046161	2020-06-25	162919555	73490	53116	1.38358	2.3845
Bangladesh	163046161	2020-06-26	162915687	75680	54794	1.38117	2.38213
Bangladesh	163046161	2020-06-27	162912183	77965	56013	1.39191	2.39289
Bangladesh	163046161	2020-06-28	162908374	80322	57465	1.39776	2.39877
Bangladesh	163046161	2020-06-29	162904360	82238	59563	1.38069	2.38173
Bangladesh	163046161	2020-06-30	162900678	84012	61471	1.36669	2.36775
Bangladesh	163046161	2020-07-01	162896903	85262	63996	1.3323	2.33337
Bangladesh	163046161	2020-07-02	162892884	84909	68368	1.24194	2.243
Bangladesh	163046161	2020-07-03	162889770	86375	70016	1.23365	2.23472
Bangladesh	163046161	2020-07-04	162886482	86961	72718	1.19587	2.19694
Bangladesh	163046161	2020-07-05	162883744	87740	74677	1.17493	2.17601
Bangladesh	163046161	2020-07-06	162880543	87373	78245	1.11666	2.11773
Bangladesh	163046161	2020-07-07	162877516	88392	80253	1.10142	2.1025
Bangladesh	163046161	2020-07-08	162874027	89099	83035	1.07303	2.07412
Bangladesh	163046161	2020-07-09	162870667	88712	86782	1.02224	2.02333
Bangladesh	163046161	2020-07-10	162867718	89762	88681	1.01219	2.01329
Bangladesh	163046161	2020-07-11	162865032	90790	90339	1.00499	2.00611
Bangladesh	163046161	2020-07-12	162862366	87829	95966	0.91521	1.91629
Bangladesh	163046161	2020-07-13	162859267	86186	100708	0.855801	1.85687
Bangladesh	163046161	2020-07-14	162856104	84406	105651	0.798913	1.79996
Bangladesh	163046161	2020-07-15	162856104	84406	105651	0.798913	1.79996
Bangladesh	163046161	2020-07-16	162849838	86864	109459	0.793576	1.79466
Bangladesh	163046161	2020-07-17	162846804	88085	111272	0.791619	1.79271
Bangladesh	163046161	2020-07-18	162844095	89387	112679	0.793289	1.7944
Bangladesh	163046161	2020-07-19	162841636	90265	114260	0.789996	1.79112
Bangladesh	163046161	2020-07-20	162838708	91229	116224	0.784941	1.78608
Bangladesh	163046161	2020-07-21	162835651	92404	118106	0.782382	1.78353
Bangladesh	163046161	2020-07-22	162832907	93301	119953	0.777813	1.77898
Bangladesh	163046161	2020-07-23	162830051	94101	122009	0.771263	1.77244
Bangladesh	163046161	2020-07-24	162827503	94846	123812	0.766049	1.76723
Bangladesh	163046161	2020-07-25	162824983	96214	124964	0.769934	1.77114
Bangladesh	163046161	2020-07-26	162822708	96643	126810	0.762109	1.76332
Bangladesh	163046161	2020-07-27	162819936	97577	128648	0.758481	1.7597
Bangladesh	163046161	2020-07-28	162816976	98771	130414	0.757365	1.7586
Bangladesh	163046161	2020-07-29	162813967	98867	133327	0.741538	1.74278
Bangladesh	163046161	2020-07-30	162811272	98846	136043	0.726579	1.72782
Bangladesh	163046161	2020-07-31	162808500	99414	138247	0.719104	1.72036
Bangladesh	163046161	2020-08-01	162806301	100475	139385	0.720845	1.72211
Bangladesh	163046161	2020-08-02	162805415	100753	139993	0.7197	1.72097
Bangladesh	163046161	2020-08-03	162804059	101013	141089	0.715952	1.71723
Bangladesh	163046161	2020-08-04	162802141	100926	143094	0.705313	1.70659
Bangladesh	163046161	2020-08-05	162799487	101657	145017	0.701001	1.70229
Bangladesh	163046161	2020-08-06	162796510	102521	147130	0.696806	1.69811
Bangladesh	163046161	2020-08-07	162793659	103585	148917	0.695589	1.6969
Bangladesh	163046161	2020-08-08	162791048	105144	149969	0.701105	1.70244
Bangladesh	163046161	2020-08-09	162788561	105831	151769	0.697316	1.69866
Bangladesh	163046161	2020-08-10	162785654	106632	153875	0.692978	1.69433
Bangladesh	163046161	2020-08-11	162782658	108060	155443	0.695174	1.69655
Bangladesh	163046161	2020-08-12	162779663	109896	156602	0.701753	1.70315
Bangladesh	163046161	2020-08-13	162777046	110687	158428	0.698658	1.70006
Bangladesh	163046161	2020-08-14	162774280	111667	160214	0.696987	1.6984
Bangladesh	163046161	2020-08-15	162771636	113265	161260	0.702375	1.70381
Bangladesh	163046161	2020-08-16	162769612	113942	162607	0.70072	1.70216
Bangladesh	163046161	2020-08-17	162767017	114859	164285	0.699145	1.7006
Bangladesh	163046161	2020-08-18	162763817	115779	166565	0.695098	1.69657
Bangladesh	163046161	2020-08-19	162761070	115572	169519	0.681764	1.68324
Bangladesh	163046161	2020-08-20	162758202	115146	172813	0.666304	1.66778
Bangladesh	163046161	2020-08-21	162755801	113884	176476	0.645323	1.64679
Bangladesh	163046161	2020-08-22	162753536	113151	179474	0.630459	1.63192
Bangladesh	163046161	2020-08-23	162751563	111566	183032	0.609544	1.611
Bangladesh	163046161	2020-08-24	162749078	110225	186858	0.589886	1.59134
Bangladesh	163046161	2020-08-25	162746533	108844	190784	0.570509	1.57195
Bangladesh	163046161	2020-08-26	162744014	107882	194265	0.555334	1.55678
Bangladesh	163046161	2020-08-27	162741578	106998	197585	0.541529	1.54297
Bangladesh	163046161	2020-08-28	162739367	105784	201010	0.526262	1.5277
Bangladesh	163046161	2020-08-29	162737236	105856	203069	0.521281	1.52272
Bangladesh	163046161	2020-08-30	162735339	104667	206155	0.50771	1.50915
Bangladesh	163046161	2020-08-31	162733165	103828	209168	0.496386	1.49782
Bangladesh	163046161	2020-09-01	162731215	102453	212493	0.482148	1.48358
Bangladesh	163046161	2020-09-02	162728633	102161	215367	0.474358	1.4758
Bangladesh	163046161	2020-09-03	162726475	101323	218363	0.464012	1.46545
Bangladesh	163046161	2020-09-04	162724546	101012	220603	0.45789	1.45933
Bangladesh	163046161	2020-09-05	162722596	101266	222299	0.45554	1.45699
Bangladesh	163046161	2020-09-06	162721004	99403	225754	0.440316	1.44175
Bangladesh	163046161	2020-09-07	162718802	98270	229089	0.42896	1.4304
Bangladesh	163046161	2020-09-08	162716910	96890	232361	0.41698	1.41841
Bangladesh	163046161	2020-09-09	162715083	95681	235397	0.406467	1.4079
Bangladesh	163046161	2020-09-10	162713191	94786	238184	0.397953	1.39938
Bangladesh	163046161	2020-09-11	162711399	94070	240692	0.390831	1.39226
Bangladesh	163046161	2020-09-12	162710117	93071	242973	0.383051	1.38448
Bangladesh	163046161	2020-09-13	162708641	92144	245376	0.375522	1.37695
Bangladesh	163046161	2020-09-14	162706829	91418	247914	0.368749	1.37018
Bangladesh	163046161	2020-09-15	162705105	90660	250396	0.362066	1.36349
Bangladesh	163046161	2020-09-16	162703490	89879	252792	0.355545	1.35697
Bangladesh	163046161	2020-09-17	162701897	88993	255271	0.348622	1.35005
Bangladesh	163046161	2020-09-18	162700356	88589	257216	0.344415	1.34584
Bangladesh	163046161	2020-09-19	162698789	88073	259299	0.339658	1.34109
Bangladesh	163046161	2020-09-20	162697243	87414	261504	0.334274	1.3357
Bangladesh	163046161	2020-09-21	162695540	86925	263696	0.329641	1.33107
Bangladesh	163046161	2020-09-22	162693983	86381	265797	0.324989	1.32642
Bangladesh	163046161	2020-09-23	162692317	85847	267997	0.320328	1.32176
Bangladesh	163046161	2020-09-24	162690777	85220	270164	0.315438	1.31687
Bangladesh	163046161	2020-09-25	162689394	84650	272117	0.311079	1.31252
Bangladesh	163046161	2020-09-26	162688288	83967	273906	0.306554	1.30799
Bangladesh	163046161	2020-09-27	162687013	83496	275652	0.302904	1.30434
Bangladesh	163046161	2020-09-28	162685606	83289	277266	0.300394	1.30183
Bangladesh	163046161	2020-09-29	162684118	83126	278917	0.298031	1.29947
Bangladesh	163046161	2020-09-30	162682682	82741	280738	0.294727	1.29617
Bangladesh	163046161	2020-10-01	162681174	82637	282350	0.292676	1.29412
Bangladesh	163046161	2020-10-02	162679778	82451	283932	0.29039	1.29184
Bangladesh	163046161	2020-10-03	162678596	82171	285394	0.287921	1.28938
Bangladesh	163046161	2020-10-04	162677471	81686	287004	0.284616	1.28607
Bangladesh	163046161	2020-10-05	162676029	81575	288557	0.2827	1.28416
Bangladesh	163046161	2020-10-06	162674530	81393	290238	0.280435	1.2819
Bangladesh	163046161	2020-10-07	162673010	81080	292071	0.277604	1.27907
Bangladesh	163046161	2020-10-08	162671569	80816	293776	0.275094	1.27656
Bangladesh	163046161	2020-10-09	162670291	80481	295389	0.272458	1.27393
Bangladesh	163046161	2020-10-10	162669088	80208	296865	0.270183	1.27165
Bangladesh	163046161	2020-10-11	162667895	79882	298384	0.267715	1.26919
Bangladesh	163046161	2020-10-12	162666423	79792	299946	0.266021	1.2675
Bangladesh	163046161	2020-10-13	162664886	79825	301450	0.264803	1.26628
Bangladesh	163046161	2020-10-14	162663202	79917	303042	0.263716	1.2652
Bangladesh	163046161	2020-10-15	162661602	79722	304837	0.261523	1.26301
Bangladesh	163046161	2020-10-16	162660075	79725	306361	0.260232	1.26173
Bangladesh	163046161	2020-10-17	162658866	79351	307944	0.25768	1.25918
Bangladesh	163046161	2020-10-18	162657592	78937	309632	0.254938	1.25644
Bangladesh	163046161	2020-10-19	162655955	78926	311280	0.253553	1.25506
Bangladesh	163046161	2020-10-20	162654575	78746	312840	0.251713	1.25322
Bangladesh	163046161	2020-10-21	162653030	78563	314568	0.249749	1.25126
Bangladesh	163046161	2020-10-22	162651334	78548	316279	0.24835	1.24986
Bangladesh	163046161	2020-10-23	162649748	78587	317826	0.247264	1.24878
Bangladesh	163046161	2020-10-24	162648654	78164	319343	0.244765	1.24628
Bangladesh	163046161	2020-10-25	162647346	77905	320910	0.242763	1.24429
Bangladesh	163046161	2020-10-26	162645910	77833	322418	0.241404	1.24293
Bangladesh	163046161	2020-10-27	162644575	77625	323961	0.239612	1.24114
Bangladesh	163046161	2020-10-28	162643082	77485	325594	0.23798	1.23951
Bangladesh	163046161	2020-10-29	162641401	77593	327167	0.237166	1.2387
Bangladesh	163046161	2020-10-30	162639797	77756	328608	0.236622	1.23817
Bangladesh	163046161	2020-10-31	162638477	77616	330068	0.235152	1.2367
Bangladesh	163046161	2020-11-01	162636909	77371	331881	0.233129	1.23468
Bangladesh	163046161	2020-11-02	162635173	77121	333867	0.230993	1.23255
Bangladesh	163046161	2020-11-03	162633514	76877	335770	0.228957	1.23052
Bangladesh	163046161	2020-11-04	162631997	76463	337701	0.226422	1.22798
Bangladesh	163046161	2020-11-05	162630155	76397	339609	0.224956	1.22652
Bangladesh	163046161	2020-11-06	162628686	76412	341063	0.224041	1.22561
Bangladesh	163046161	2020-11-07	162627397	76147	342617	0.222251	1.22382
Bangladesh	163046161	2020-11-08	162625923	76026	344212	0.22087	1.22245
Bangladesh	163046161	2020-11-09	162624240	76061	345860	0.219918	1.2215
Bangladesh	163046161	2020-11-10	162622541	76096	347524	0.218966	1.22055
Bangladesh	163046161	2020-11-11	162620808	76095	349258	0.217876	1.21947
Bangladesh	163046161	2020-11-12	162618963	76190	351008	0.217061	1.21866
Bangladesh	163046161	2020-11-13	162617196	76419	352546	0.216763	1.21837
Bangladesh	163046161	2020-11-14	162615665	76474	354022	0.216015	1.21762
Bangladesh	163046161	2020-11-15	162613828	76597	355736	0.21532	1.21693
Bangladesh	163046161	2020-11-16	162611689	77111	357361	0.215779	1.2174
Bangladesh	163046161	2020-11-17	162609477	77535	359149	0.215885	1.21752
Bangladesh	163046161	2020-11-18	162607366	77732	361063	0.215287	1.21692
Bangladesh	163046161	2020-11-19	162605002	78132	363027	0.215224	1.21687
Bangladesh	163046161	2020-11-20	162602727	78681	364753	0.21571	1.21737
Bangladesh	163046161	2020-11-21	162600880	78579	366702	0.214286	1.21595
Bangladesh	163046161	2020-11-22	162598820	78525	368816	0.212911	1.21458
Bangladesh	163046161	2020-11-23	162596401	78733	371027	0.212203	1.21388
Bangladesh	163046161	2020-11-24	162594171	78665	373325	0.210715	1.2124
Bangladesh	163046161	2020-11-25	162592015	78480	375666	0.208909	1.2106
Bangladesh	163046161	2020-11-26	162589723	78461	377977	0.207581	1.20927
Bangladesh	163046161	2020-11-27	162587450	78491	380220	0.206436	1.20814
Bangladesh	163046161	2020-11-28	162585542	78154	382465	0.204343	1.20605
Bangladesh	163046161	2020-11-29	162583754	77626	384781	0.201741	1.20345
Bangladesh	163046161	2020-11-30	162581229	77577	387355	0.200274	1.20199
Bangladesh	163046161	2020-12-01	162578936	77326	389899	0.198323	1.20004
Bangladesh	163046161	2020-12-02	162576738	76924	392499	0.195985	1.19771
Bangladesh	163046161	2020-12-03	162574422	76612	395127	0.193892	1.19562
Bangladesh	163046161	2020-12-04	162572170	76268	397723	0.191762	1.1935
Bangladesh	163046161	2020-12-05	162570372	75574	400215	0.188834	1.19057
Bangladesh	163046161	2020-12-06	162568616	74747	402798	0.185569	1.18731
Bangladesh	163046161	2020-12-07	162566418	74246	405497	0.183099	1.18484
Bangladesh	163046161	2020-12-08	162564216	73845	408100	0.180948	1.1827
Bangladesh	163046161	2020-12-09	162562057	71208	412896	0.17246	1.1742
Bangladesh	163046161	2020-12-10	162560196	68546	417419	0.164214	1.16595
Bangladesh	163046161	2020-12-11	162558312	66545	421304	0.15795	1.15969
Bangladesh	163046161	2020-12-12	162556983	64655	424523	0.1523	1.15403
Barbados	287375	2020-04-01	287341	34	0	#DIV/0!	#DIV/0!
Barbados	287375	2020-04-02	287329	46	0	#DIV/0!	#DIV/0!
Barbados	287375	2020-04-03	287324	51	0	#DIV/0!	#DIV/0!
Barbados	287375	2020-04-04	287323	52	0	#DIV/0!	#DIV/0!
Barbados	287375	2020-04-05	287319	49	7	7	8.00078
Barbados	287375	2020-04-06	287315	52	8	6.5	7.50078
Barbados	287375	2020-04-07	287312	54	9	6	7.00077
Barbados	287375	2020-04-08	287312	52	11	4.72727	5.7279
Barbados	287375	2020-04-09	287309	52	14	3.71429	4.71483
Barbados	287375	2020-04-10	287308	52	15	3.46667	4.46719
Barbados	287375	2020-04-11	287307	53	15	3.53333	4.53387
Barbados	287375	2020-04-12	287304	56	15	3.73333	4.73392
Barbados	287375	2020-04-13	287303	55	17	3.23529	4.23582
Barbados	287375	2020-04-14	287303	55	17	3.23529	4.23582
Barbados	287375	2020-04-15	287302	53	20	2.65	3.65046
Barbados	287375	2020-04-16	287300	55	20	2.75	3.75049
Barbados	287375	2020-04-17	287300	55	20	2.75	3.75049
Barbados	287375	2020-04-18	287300	53	22	2.40909	3.40954
Barbados	287375	2020-04-19	287300	53	22	2.40909	3.40954
Barbados	287375	2020-04-20	287300	51	24	2.125	3.12541
Barbados	287375	2020-04-21	287300	45	30	1.5	2.50033
Barbados	287375	2020-04-22	287300	45	30	1.5	2.50033
Barbados	287375	2020-04-23	287299	40	36	1.11111	2.11139
Barbados	287375	2020-04-24	287298	40	37	1.08108	2.08136
Barbados	287375	2020-04-25	287296	42	37	1.13514	2.13543
Barbados	287375	2020-04-26	287296	34	45	0.755556	1.7558
Barbados	287375	2020-04-27	287295	35	45	0.777778	1.77803
Barbados	287375	2020-04-28	287295	35	45	0.777778	1.77803
Barbados	287375	2020-04-29	287295	34	46	0.73913	1.73937
Barbados	287375	2020-04-30	287294	35	46	0.76087	1.76112
Barbados	287375	2020-05-01	287294	35	46	0.76087	1.76112
Barbados	287375	2020-05-02	287294	30	51	0.588235	1.58846
Barbados	287375	2020-05-03	287293	31	51	0.607843	1.60807
Barbados	287375	2020-05-04	287293	29	53	0.54717	1.54739
Barbados	287375	2020-05-05	287293	28	54	0.518519	1.51874
Barbados	287375	2020-05-06	287293	28	54	0.518519	1.51874
Barbados	287375	2020-05-07	287293	22	60	0.366667	1.36686
Barbados	287375	2020-05-08	287292	23	60	0.383333	1.38353
Barbados	287375	2020-05-09	287291	20	64	0.3125	1.31269
Barbados	287375	2020-05-10	287291	20	64	0.3125	1.31269
Barbados	287375	2020-05-11	287291	20	64	0.3125	1.31269
Barbados	287375	2020-05-12	287290	21	64	0.328125	1.32832
Barbados	287375	2020-05-13	287290	13	72	0.180556	1.18073
Barbados	287375	2020-05-14	287290	13	72	0.180556	1.18073
Barbados	287375	2020-05-15	287290	13	72	0.180556	1.18073
Barbados	287375	2020-05-16	287289	12	74	0.162162	1.16234
Barbados	287375	2020-05-17	287287	13	75	0.173333	1.17351
Barbados	287375	2020-05-18	287287	13	75	0.173333	1.17351
Barbados	287375	2020-05-19	287285	15	75	0.2	1.20019
Barbados	287375	2020-05-20	287285	13	77	0.168831	1.16901
Barbados	287375	2020-05-21	287285	13	77	0.168831	1.16901
Barbados	287375	2020-05-22	287285	13	77	0.168831	1.16901
Barbados	287375	2020-05-23	287283	15	77	0.194805	1.195
Barbados	287375	2020-05-24	287283	15	77	0.194805	1.195
Barbados	287375	2020-05-25	287283	14	78	0.179487	1.17968
Barbados	287375	2020-05-26	287283	14	78	0.179487	1.17968
Barbados	287375	2020-05-27	287283	9	83	0.108434	1.10861
Barbados	287375	2020-05-28	287283	9	83	0.108434	1.10861
Barbados	287375	2020-05-29	287283	9	83	0.108434	1.10861
Barbados	287375	2020-05-30	287283	9	83	0.108434	1.10861
Barbados	287375	2020-05-31	287283	9	83	0.108434	1.10861
Barbados	287375	2020-06-01	287283	9	83	0.108434	1.10861
Barbados	287375	2020-06-02	287283	9	83	0.108434	1.10861
Barbados	287375	2020-06-03	287283	4	88	0.0454545	1.04562
Barbados	287375	2020-06-04	287283	4	88	0.0454545	1.04562
Barbados	287375	2020-06-05	287283	4	88	0.0454545	1.04562
Barbados	287375	2020-06-06	287283	4	88	0.0454545	1.04562
Barbados	287375	2020-06-07	287283	4	88	0.0454545	1.04562
Barbados	287375	2020-06-08	287283	4	88	0.0454545	1.04562
Barbados	287375	2020-06-09	287283	4	88	0.0454545	1.04562
Barbados	287375	2020-06-10	287279	6	90	0.0666667	1.06684
Barbados	287375	2020-06-11	287279	6	90	0.0666667	1.06684
Barbados	287375	2020-06-12	287279	6	90	0.0666667	1.06684
Barbados	287375	2020-06-13	287279	6	90	0.0666667	1.06684
Barbados	287375	2020-06-14	287279	6	90	0.0666667	1.06684
Barbados	287375	2020-06-15	287278	7	90	0.0777778	1.07796
Barbados	287375	2020-06-16	287278	7	90	0.0777778	1.07796
Barbados	287375	2020-06-17	287278	5	92	0.0543478	1.05453
Barbados	287375	2020-06-18	287278	5	92	0.0543478	1.05453
Barbados	287375	2020-06-19	287278	5	92	0.0543478	1.05453
Barbados	287375	2020-06-20	287278	5	92	0.0543478	1.05453
Barbados	287375	2020-06-21	287278	5	92	0.0543478	1.05453
Barbados	287375	2020-06-22	287278	5	92	0.0543478	1.05453
Barbados	287375	2020-06-23	287278	5	92	0.0543478	1.05453
Barbados	287375	2020-06-24	287278	5	92	0.0543478	1.05453
Barbados	287375	2020-06-25	287278	5	92	0.0543478	1.05453
Barbados	287375	2020-06-26	287278	0	97	0	1.00017
Barbados	287375	2020-06-27	287278	0	97	0	1.00017
Barbados	287375	2020-06-28	287278	0	97	0	1.00017
Barbados	287375	2020-06-29	287278	0	97	0	1.00017
Barbados	287375	2020-06-30	287278	0	97	0	1.00017
Barbados	287375	2020-07-01	287278	0	97	0	1.00017
Barbados	287375	2020-07-02	287278	0	97	0	1.00017
Barbados	287375	2020-07-03	287278	0	97	0	1.00017
Barbados	287375	2020-07-04	287278	0	97	0	1.00017
Barbados	287375	2020-07-05	287277	1	97	0.0103093	1.01048
Barbados	287375	2020-07-06	287277	1	97	0.0103093	1.01048
Barbados	287375	2020-07-07	287277	1	97	0.0103093	1.01048
Barbados	287375	2020-07-08	287277	1	97	0.0103093	1.01048
Barbados	287375	2020-07-09	287277	1	97	0.0103093	1.01048
Barbados	287375	2020-07-10	287277	1	97	0.0103093	1.01048
Barbados	287375	2020-07-11	287272	6	97	0.0618557	1.06205
Barbados	287375	2020-07-12	287272	6	97	0.0618557	1.06205
Barbados	287375	2020-07-13	287272	6	97	0.0618557	1.06205
Barbados	287375	2020-07-14	287272	6	97	0.0618557	1.06205
Barbados	287375	2020-07-15	287272	6	97	0.0618557	1.06205
Barbados	287375	2020-07-16	287271	7	97	0.0721649	1.07236
Barbados	287375	2020-07-17	287271	6	98	0.0612245	1.06142
Barbados	287375	2020-07-18	287271	6	98	0.0612245	1.06142
Barbados	287375	2020-07-19	287270	7	98	0.0714286	1.07162
Barbados	287375	2020-07-20	287269	8	98	0.0816327	1.08183
Barbados	287375	2020-07-21	287269	8	98	0.0816327	1.08183
Barbados	287375	2020-07-22	287269	5	101	0.049505	1.0497
Barbados	287375	2020-07-23	287269	5	101	0.049505	1.0497
Barbados	287375	2020-07-24	287267	7	101	0.0693069	1.06951
Barbados	287375	2020-07-25	287267	7	101	0.0693069	1.06951
Barbados	287375	2020-07-26	287265	9	101	0.0891089	1.08932
Barbados	287375	2020-07-27	287265	9	101	0.0891089	1.08932
Barbados	287375	2020-07-28	287265	9	101	0.0891089	1.08932
Barbados	287375	2020-07-29	287265	8	102	0.0784314	1.07864
Barbados	287375	2020-07-30	287265	7	103	0.0679612	1.06817
Barbados	287375	2020-07-31	287265	7	103	0.0679612	1.06817
Barbados	287375	2020-08-01	287253	17	105	0.161905	1.16215
Barbados	287375	2020-08-02	287243	27	105	0.257143	1.25743
Barbados	287375	2020-08-03	287243	27	105	0.257143	1.25743
Barbados	287375	2020-08-04	287243	27	105	0.257143	1.25743
Barbados	287375	2020-08-05	287242	26	107	0.242991	1.24328
Barbados	287375	2020-08-06	287242	26	107	0.242991	1.24328
Barbados	287375	2020-08-07	287237	31	107	0.28972	1.29003
Barbados	287375	2020-08-08	287237	23	115	0.2	1.20029
Barbados	287375	2020-08-09	287233	23	119	0.193277	1.19357
Barbados	287375	2020-08-10	287233	23	119	0.193277	1.19357
Barbados	287375	2020-08-11	287232	24	119	0.201681	1.20198
Barbados	287375	2020-08-12	287231	22	122	0.180328	1.18062
Barbados	287375	2020-08-13	287231	19	125	0.152	1.15229
Barbados	287375	2020-08-14	287227	22	126	0.174603	1.17491
Barbados	287375	2020-08-15	287225	22	128	0.171875	1.17218
Barbados	287375	2020-08-16	287224	22	129	0.170543	1.17085
Barbados	287375	2020-08-17	287223	23	129	0.178295	1.17861
Barbados	287375	2020-08-18	287222	24	129	0.186047	1.18636
Barbados	287375	2020-08-19	287220	25	130	0.192308	1.19263
Barbados	287375	2020-08-20	287219	26	130	0.2	1.20033
Barbados	287375	2020-08-21	287218	26	131	0.198473	1.1988
Barbados	287375	2020-08-22	287217	25	133	0.18797	1.1883
Barbados	287375	2020-08-23	287214	22	139	0.158273	1.1586
Barbados	287375	2020-08-24	287214	22	139	0.158273	1.1586
Barbados	287375	2020-08-25	287211	25	139	0.179856	1.18019
Barbados	287375	2020-08-26	287210	19	146	0.130137	1.13046
Barbados	287375	2020-08-27	287210	18	147	0.122449	1.12277
Barbados	287375	2020-08-28	287209	18	148	0.121622	1.12195
Barbados	287375	2020-08-29	287205	22	148	0.148649	1.14899
Barbados	287375	2020-08-30	287202	21	152	0.138158	1.1385
Barbados	287375	2020-08-31	287201	21	153	0.137255	1.1376
Barbados	287375	2020-09-01	287199	23	153	0.150327	1.15068
Barbados	287375	2020-09-02	287199	20	156	0.128205	1.12855
Barbados	287375	2020-09-03	287198	20	157	0.127389	1.12774
Barbados	287375	2020-09-04	287197	18	160	0.1125	1.11284
Barbados	287375	2020-09-05	287197	17	161	0.10559	1.10593
Barbados	287375	2020-09-06	287197	17	161	0.10559	1.10593
Barbados	287375	2020-09-07	287196	18	161	0.111801	1.11215
Barbados	287375	2020-09-08	287195	17	163	0.104294	1.10464
Barbados	287375	2020-09-09	287195	17	163	0.104294	1.10464
Barbados	287375	2020-09-10	287195	16	164	0.097561	1.0979
Barbados	287375	2020-09-11	287195	15	165	0.0909091	1.09125
Barbados	287375	2020-09-12	287195	15	165	0.0909091	1.09125
Barbados	287375	2020-09-13	287194	10	171	0.0584795	1.05881
Barbados	287375	2020-09-14	287192	11	172	0.0639535	1.06429
Barbados	287375	2020-09-15	287191	8	176	0.0454545	1.04579
Barbados	287375	2020-09-16	287190	7	178	0.0393258	1.03966
Barbados	287375	2020-09-17	287190	7	178	0.0393258	1.03966
Barbados	287375	2020-09-18	287190	6	179	0.0335196	1.03385
Barbados	287375	2020-09-19	287190	6	179	0.0335196	1.03385
Barbados	287375	2020-09-20	287186	9	180	0.05	1.05035
Barbados	287375	2020-09-21	287186	9	180	0.05	1.05035
Barbados	287375	2020-09-22	287186	9	180	0.05	1.05035
Barbados	287375	2020-09-23	287186	8	181	0.0441989	1.04454
Barbados	287375	2020-09-24	287186	8	181	0.0441989	1.04454
Barbados	287375	2020-09-25	287185	8	182	0.043956	1.0443
Barbados	287375	2020-09-26	287185	5	185	0.027027	1.02737
Barbados	287375	2020-09-27	287185	5	185	0.027027	1.02737
Barbados	287375	2020-09-28	287185	5	185	0.027027	1.02737
Barbados	287375	2020-09-29	287185	5	185	0.027027	1.02737
Barbados	287375	2020-09-30	287185	4	186	0.0215054	1.02184
Barbados	287375	2020-10-01	287182	7	186	0.0376344	1.03798
Barbados	287375	2020-10-02	287182	7	186	0.0376344	1.03798
Barbados	287375	2020-10-03	287179	7	189	0.037037	1.03739
Barbados	287375	2020-10-04	287176	10	189	0.0529101	1.05327
Barbados	287375	2020-10-05	287175	11	189	0.0582011	1.05857
Barbados	287375	2020-10-06	287175	11	189	0.0582011	1.05857
Barbados	287375	2020-10-07	287172	14	189	0.0740741	1.07445
Barbados	287375	2020-10-08	287172	14	189	0.0740741	1.07445
Barbados	287375	2020-10-09	287171	15	189	0.0793651	1.07975
Barbados	287375	2020-10-10	287169	16	190	0.0842105	1.0846
Barbados	287375	2020-10-11	287167	15	193	0.0777202	1.07811
Barbados	287375	2020-10-12	287167	15	193	0.0777202	1.07811
Barbados	287375	2020-10-13	287165	16	194	0.0824742	1.08287
Barbados	287375	2020-10-14	287160	16	199	0.080402	1.08081
Barbados	287375	2020-10-15	287157	16	202	0.0792079	1.07962
Barbados	287375	2020-10-16	287156	17	202	0.0841584	1.08457
Barbados	287375	2020-10-17	287156	17	202	0.0841584	1.08457
Barbados	287375	2020-10-18	287154	14	207	0.0676329	1.06804
Barbados	287375	2020-10-19	287153	12	210	0.0571429	1.05755
Barbados	287375	2020-10-20	287153	11	211	0.0521327	1.05254
Barbados	287375	2020-10-21	287153	10	212	0.0471698	1.04757
Barbados	287375	2020-10-22	287151	10	214	0.046729	1.04714
Barbados	287375	2020-10-23	287149	12	214	0.0560748	1.05649
Barbados	287375	2020-10-24	287148	12	215	0.055814	1.05623
Barbados	287375	2020-10-25	287148	12	215	0.055814	1.05623
Barbados	287375	2020-10-26	287142	16	217	0.0737327	1.07417
Barbados	287375	2020-10-27	287142	9	224	0.0401786	1.0406
Barbados	287375	2020-10-28	287141	10	224	0.0446429	1.04507
Barbados	287375	2020-10-29	287141	10	224	0.0446429	1.04507
Barbados	287375	2020-10-30	287139	11	225	0.0488889	1.04932
Barbados	287375	2020-10-31	287138	9	228	0.0394737	1.0399
Barbados	287375	2020-11-01	287138	9	228	0.0394737	1.0399
Barbados	287375	2020-11-02	287137	9	229	0.0393013	1.03973
Barbados	287375	2020-11-03	287137	9	229	0.0393013	1.03973
Barbados	287375	2020-11-04	287136	8	231	0.034632	1.03506
Barbados	287375	2020-11-05	287136	8	231	0.034632	1.03506
Barbados	287375	2020-11-06	287133	7	235	0.0297872	1.03022
Barbados	287375	2020-11-07	287133	7	235	0.0297872	1.03022
Barbados	287375	2020-11-08	287133	7	235	0.0297872	1.03022
Barbados	287375	2020-11-09	287132	5	238	0.0210084	1.02144
Barbados	287375	2020-11-10	287132	5	238	0.0210084	1.02144
Barbados	287375	2020-11-11	287126	9	240	0.0375	1.03795
Barbados	287375	2020-11-12	287126	9	240	0.0375	1.03795
Barbados	287375	2020-11-13	287126	8	241	0.033195	1.03364
Barbados	287375	2020-11-14	287126	8	241	0.033195	1.03364
Barbados	287375	2020-11-15	287125	5	245	0.0204082	1.02085
Barbados	287375	2020-11-16	287125	5	245	0.0204082	1.02085
Barbados	287375	2020-11-17	287125	5	245	0.0204082	1.02085
Barbados	287375	2020-11-18	287123	6	246	0.0243902	1.02484
Barbados	287375	2020-11-19	287122	5	248	0.0201613	1.02061
Barbados	287375	2020-11-20	287122	5	248	0.0201613	1.02061
Barbados	287375	2020-11-21	287120	7	248	0.0282258	1.02868
Barbados	287375	2020-11-22	287116	11	248	0.0443548	1.04483
Barbados	287375	2020-11-23	287115	12	248	0.0483871	1.04886
Barbados	287375	2020-11-24	287113	13	249	0.0522088	1.05269
Barbados	287375	2020-11-25	287112	13	250	0.052	1.05248
Barbados	287375	2020-11-26	287109	13	253	0.0513834	1.05187
Barbados	287375	2020-11-27	287105	14	256	0.0546875	1.05518
Barbados	287375	2020-11-28	287105	14	256	0.0546875	1.05518
Barbados	287375	2020-11-29	287100	18	257	0.0700389	1.07055
Barbados	287375	2020-11-30	287099	19	257	0.07393	1.07445
Barbados	287375	2020-12-01	287097	16	262	0.0610687	1.06158
Barbados	287375	2020-12-02	287096	17	262	0.0648855	1.0654
Barbados	287375	2020-12-03	287094	17	264	0.0643939	1.06491
Barbados	287375	2020-12-04	287091	20	264	0.0757576	1.07629
Barbados	287375	2020-12-05	287090	18	267	0.0674157	1.06795
Barbados	287375	2020-12-06	287090	18	267	0.0674157	1.06795
Barbados	287375	2020-12-07	287088	20	267	0.0749064	1.07544
Barbados	287375	2020-12-08	287086	19	270	0.0703704	1.07091
Barbados	287375	2020-12-09	287085	19	271	0.0701107	1.07065
Barbados	287375	2020-12-10	287084	15	276	0.0543478	1.05488
Barbados	287375	2020-12-11	287083	16	276	0.057971	1.05851
Barbados	287375	2020-12-12	287083	16	276	0.057971	1.05851
Belarus	9452411	2020-04-01	9452248	108	55	1.96364	2.96366
Belarus	9452411	2020-04-02	9452107	247	57	4.33333	5.33342
Belarus	9452411	2020-04-03	9452060	294	57	5.15789	6.15801
Belarus	9452411	2020-04-04	9451971	382	58	6.58621	7.58638
Belarus	9452411	2020-04-05	9451849	502	60	8.36667	9.36695
Belarus	9452411	2020-04-06	9451711	634	66	9.60606	10.6065
Belarus	9452411	2020-04-07	9451550	794	67	11.8507	12.8513
Belarus	9452411	2020-04-08	9451345	976	90	10.8444	11.8451
Belarus	9452411	2020-04-09	9450925	1331	155	8.5871	9.58785
Belarus	9452411	2020-04-10	9450430	1793	188	9.53723	10.5383
Belarus	9452411	2020-04-11	9450185	2031	195	10.4154	11.4167
Belarus	9452411	2020-04-12	9449833	2349	229	10.2576	11.2592
Belarus	9452411	2020-04-13	9449492	2687	232	11.5819	12.5838
Belarus	9452411	2020-04-14	9449130	3045	236	12.9025	13.905
Belarus	9452411	2020-04-15	9448683	3489	239	14.5983	15.6014
Belarus	9452411	2020-04-16	9448207	3961	243	16.3004	17.3043
Belarus	9452411	2020-04-17	9447632	4395	384	11.4453	12.4485
Belarus	9452411	2020-04-18	9447632	4392	387	11.3488	12.352
Belarus	9452411	2020-04-19	9447632	4238	541	7.83364	8.83588
Belarus	9452411	2020-04-20	9446147	5699	565	10.0867	11.0904
Belarus	9452411	2020-04-21	9445688	6091	632	9.63766	10.6414
Belarus	9452411	2020-04-22	9445130	6454	827	7.80411	8.8075
Belarus	9452411	2020-04-23	9444389	7024	998	7.03808	8.04149
Belarus	9452411	2020-04-24	9443638	7590	1183	6.41589	7.41934
Belarus	9452411	2020-04-25	9442821	7950	1640	4.84756	5.85053
Belarus	9452411	2020-04-26	9441948	8696	1767	4.92134	5.92462
Belarus	9452411	2020-04-27	9441122	9474	1815	5.21983	6.22355
Belarus	9452411	2020-04-28	9440203	10136	2072	4.89189	5.8957
Belarus	9452411	2020-04-29	9439230	11025	2156	5.11364	6.1179
Belarus	9452411	2020-04-30	9438384	11552	2475	4.66747	5.67168
Belarus	9452411	2020-05-01	9437494	11906	3011	3.95417	4.95808
Belarus	9452411	2020-05-02	9436583	12614	3214	3.9247	4.92883
Belarus	9452411	2020-05-03	9435706	13410	3295	4.0698	5.07429
Belarus	9452411	2020-05-04	9434922	14127	3362	4.20196	5.20678
Belarus	9452411	2020-05-05	9434061	14472	3878	3.73182	4.73642
Belarus	9452411	2020-05-06	9433156	14755	4500	3.27889	4.28325
Belarus	9452411	2020-05-07	9432243	14985	5183	2.89118	3.89534
Belarus	9452411	2020-05-08	9431310	15496	5605	2.76467	3.76888
Belarus	9452411	2020-05-09	9430359	15876	6176	2.5706	3.57477
Belarus	9452411	2020-05-10	9429438	16436	6537	2.5143	3.51858
Belarus	9452411	2020-05-11	9428505	17240	6666	2.58626	3.5908
Belarus	9452411	2020-05-12	9427538	17757	7116	2.49536	3.49997
Belarus	9452411	2020-05-13	9426586	17968	7857	2.28688	3.29138
Belarus	9452411	2020-05-14	9425639	18453	8319	2.21818	3.22274
Belarus	9452411	2020-05-15	9424681	18767	8963	2.09383	3.09838
Belarus	9452411	2020-05-16	9423730	19023	9658	1.96966	2.97418
Belarus	9452411	2020-05-17	9422761	19553	10097	1.93652	2.94113
Belarus	9452411	2020-05-18	9421839	20271	10301	1.96787	2.97268
Belarus	9452411	2020-05-19	9420903	20713	10795	1.91876	2.92363
Belarus	9452411	2020-05-20	9419985	20832	11594	1.79679	2.8016
Belarus	9452411	2020-05-21	9419040	21129	12242	1.72594	2.73077
Belarus	9452411	2020-05-22	9418108	21280	13023	1.63403	2.63882
Belarus	9452411	2020-05-23	9417167	21522	13722	1.56843	2.57323
Belarus	9452411	2020-05-24	9416213	21844	14354	1.52181	2.52665
Belarus	9452411	2020-05-25	9415267	22491	14653	1.53491	2.5399
Belarus	9452411	2020-05-26	9414352	22765	15294	1.48849	2.49352
Belarus	9452411	2020-05-27	9413455	22819	16137	1.41408	2.41907
Belarus	9452411	2020-05-28	9412553	22979	16879	1.3614	2.36639
Belarus	9452411	2020-05-29	9411647	23150	17614	1.3143	2.3193
Belarus	9452411	2020-05-30	9410753	23465	18193	1.28978	2.29484
Belarus	9452411	2020-05-31	9409855	23807	18749	1.26977	2.2749
Belarus	9452411	2020-06-01	9409008	24387	19016	1.28245	2.2877
Belarus	9452411	2020-06-02	9408156	24817	19438	1.27673	2.28207
Belarus	9452411	2020-06-03	9407295	24697	20419	1.20951	2.2148
Belarus	9452411	2020-06-04	9406430	24566	21415	1.14714	2.15238
Belarus	9452411	2020-06-05	9405543	24543	22325	1.09935	2.10457
Belarus	9452411	2020-06-06	9404660	24473	23278	1.05134	2.05653
Belarus	9452411	2020-06-07	9403781	24714	23916	1.03337	2.03862
Belarus	9452411	2020-06-08	9402958	25297	24156	1.04723	2.05261
Belarus	9452411	2020-06-09	9402146	25477	24788	1.0278	2.03321
Belarus	9452411	2020-06-10	9401345	25111	25955	0.967482	1.97282
Belarus	9452411	2020-06-11	9400595	24880	26936	0.923671	1.92896
Belarus	9452411	2020-06-12	9399891	24462	28058	0.871837	1.87706
Belarus	9452411	2020-06-13	9399170	23827	29414	0.810056	1.81517
Belarus	9452411	2020-06-14	9398438	23562	30411	0.774785	1.77987
Belarus	9452411	2020-06-15	9397731	23948	30732	0.779253	1.78442
Belarus	9452411	2020-06-16	9397042	23778	31591	0.752683	1.75784
Belarus	9452411	2020-06-17	9396379	22973	33059	0.694909	1.69995
Belarus	9452411	2020-06-18	9395754	22303	34354	0.649211	1.65417
Belarus	9452411	2020-06-19	9395078	21721	35612	0.609935	1.61484
Belarus	9452411	2020-06-20	9394475	20844	37092	0.561954	1.56676
Belarus	9452411	2020-06-21	9393906	20493	38012	0.539119	1.5439
Belarus	9452411	2020-06-22	9393388	20749	38274	0.542117	1.54695
Belarus	9452411	2020-06-23	9392924	20442	39045	0.52355	1.52836
Belarus	9452411	2020-06-24	9392466	19447	40498	0.480197	1.48491
Belarus	9452411	2020-06-25	9392029	18567	41815	0.444027	1.44866
Belarus	9452411	2020-06-26	9391698	17651	43062	0.409897	1.41444
Belarus	9452411	2020-06-27	9391316	16592	44503	0.372829	1.37728
Belarus	9452411	2020-06-28	9390936	16065	45410	0.353777	1.3582
Belarus	9452411	2020-06-29	9390621	16190	45600	0.355044	1.35949
Belarus	9452411	2020-06-30	9390293	15672	46446	0.337424	1.34184
Belarus	9452411	2020-07-01	9389987	14473	47951	0.301829	1.30615
Belarus	9452411	2020-07-02	9389713	13555	49143	0.275828	1.28008
Belarus	9452411	2020-07-03	9389414	12676	50321	0.251903	1.25609
Belarus	9452411	2020-07-04	9389141	12183	51087	0.238476	1.24264
Belarus	9452411	2020-07-05	9388857	12260	51294	0.239014	1.2432
Belarus	9452411	2020-07-06	9388607	12255	51549	0.237735	1.24193
Belarus	9452411	2020-07-07	9388408	11665	52338	0.222878	1.22704
Belarus	9452411	2020-07-08	9388187	10927	53297	0.205021	1.20913
Belarus	9452411	2020-07-09	9388000	10353	54058	0.191517	1.19559
Belarus	9452411	2020-07-10	9387807	9896	54708	0.180888	1.18494
Belarus	9452411	2020-07-11	9387644	9389	55378	0.169544	1.17357
Belarus	9452411	2020-07-12	9387479	9088	55844	0.162739	1.16675
Belarus	9452411	2020-07-13	9387297	9154	55960	0.163581	1.16761
Belarus	9452411	2020-07-14	9387142	8996	56273	0.159864	1.16389
Belarus	9452411	2020-07-15	9387142	8996	56273	0.159864	1.16389
Belarus	9452411	2020-07-16	9386788	8223	57400	0.143258	1.14724
Belarus	9452411	2020-07-17	9386629	7921	57861	0.136897	1.14087
Belarus	9452411	2020-07-18	9386458	7602	58351	0.130281	1.13424
Belarus	9452411	2020-07-19	9386316	7392	58703	0.125922	1.12988
Belarus	9452411	2020-07-20	9386198	7420	58793	0.126206	1.13017
Belarus	9452411	2020-07-21	9386063	7249	59099	0.122659	1.12662
Belarus	9452411	2020-07-22	9385890	6947	59574	0.116611	1.12056
Belarus	9452411	2020-07-23	9385723	6730	59958	0.112245	1.11619
Belarus	9452411	2020-07-24	9385565	6567	60279	0.108943	1.11288
Belarus	9452411	2020-07-25	9385409	6380	60622	0.105242	1.10918
Belarus	9452411	2020-07-26	9385279	6173	60959	0.101265	1.10519
Belarus	9452411	2020-07-27	9385160	6221	61030	0.101933	1.10587
Belarus	9452411	2020-07-28	9385045	6154	61212	0.100536	1.10448
Belarus	9452411	2020-07-29	9384893	5528	61990	0.0891757	1.09308
Belarus	9452411	2020-07-30	9384746	5347	62318	0.0858019	1.08971
Belarus	9452411	2020-07-31	9384603	4805	63003	0.0762662	1.08015
Belarus	9452411	2020-08-01	9384465	4697	63249	0.074262	1.07814
Belarus	9452411	2020-08-02	9384344	4604	63463	0.0725462	1.07643
Belarus	9452411	2020-08-03	9384245	4652	63514	0.0732437	1.07713
Belarus	9452411	2020-08-04	9384161	4513	63737	0.0708066	1.07469
Belarus	9452411	2020-08-05	9384035	4374	64002	0.0683416	1.07222
Belarus	9452411	2020-08-06	9383908	4167	64336	0.0647693	1.06865
Belarus	9452411	2020-08-07	9383797	3831	64783	0.0591359	1.063
Belarus	9452411	2020-08-08	9383673	3409	65329	0.052182	1.05603
Belarus	9452411	2020-08-09	9383561	3328	65522	0.0507921	1.05464
Belarus	9452411	2020-08-10	9383464	3367	65580	0.0513419	1.05519
Belarus	9452411	2020-08-11	9383406	3194	65811	0.0485329	1.05238
Belarus	9452411	2020-08-12	9383309	2614	66488	0.0393154	1.04313
Belarus	9452411	2020-08-13	9383208	2426	66777	0.0363299	1.04014
Belarus	9452411	2020-08-14	9383103	2253	67055	0.0335993	1.03741
Belarus	9452411	2020-08-15	9383103	2253	67055	0.0335993	1.03741
Belarus	9452411	2020-08-16	9382895	1834	67682	0.0270973	1.03089
Belarus	9452411	2020-08-17	9382822	1827	67762	0.026962	1.03076
Belarus	9452411	2020-08-18	9382738	1717	67956	0.0252663	1.02906
Belarus	9452411	2020-08-19	9382610	1532	68269	0.0224406	1.02623
Belarus	9452411	2020-08-20	9382461	1394	68556	0.0203337	1.02413
Belarus	9452411	2020-08-21	9382300	1223	68888	0.0177535	1.02155
Belarus	9452411	2020-08-22	9382126	1071	69214	0.0154737	1.01927
Belarus	9452411	2020-08-23	9381943	987	69481	0.0142053	1.018
Belarus	9452411	2020-08-24	9381766	1074	69571	0.0154375	1.01925
Belarus	9452411	2020-08-25	9381684	978	69749	0.0140217	1.01783
Belarus	9452411	2020-08-26	9381437	939	70035	0.0134076	1.01723
Belarus	9452411	2020-08-27	9381246	853	70312	0.0121316	1.01596
Belarus	9452411	2020-08-28	9381065	792	70554	0.0112254	1.01506
Belarus	9452411	2020-08-29	9380888	645	70878	0.00910014	1.01294
Belarus	9452411	2020-08-30	9380724	559	71128	0.00785907	1.0117
Belarus	9452411	2020-08-31	9380568	694	71149	0.00975418	1.01361
Belarus	9452411	2020-09-01	9380449	670	71292	0.00939797	1.01326
Belarus	9452411	2020-09-02	9380270	550	71591	0.00768253	1.01155
Belarus	9452411	2020-09-03	9380109	401	71901	0.00557711	1.00944
Belarus	9452411	2020-09-04	9379926	274	72211	0.00379444	1.00766
Belarus	9452411	2020-09-05	9379748	115	72548	0.00158516	1.00545
Belarus	9452411	2020-09-06	9379552	284	72575	0.00391319	1.0078
Belarus	9452411	2020-09-07	9379380	432	72599	0.0059505	1.00986
Belarus	9452411	2020-09-08	9379203	571	72637	0.00786101	1.01178
Belarus	9452411	2020-09-09	9379009	677	72725	0.00930904	1.01325
Belarus	9452411	2020-09-10	9378820	656	72935	0.00899431	1.01294
Belarus	9452411	2020-09-11	9378627	677	73107	0.0092604	1.01322
Belarus	9452411	2020-09-12	9378436	684	73291	0.00933266	1.0133
Belarus	9452411	2020-09-13	9378238	839	73334	0.0114408	1.01543
Belarus	9452411	2020-09-14	9378051	995	73365	0.0135623	1.01757
Belarus	9452411	2020-09-15	9377859	1130	73422	0.0153905	1.01942
Belarus	9452411	2020-09-16	9377648	1186	73577	0.0161192	1.02016
Belarus	9452411	2020-09-17	9377424	1249	73738	0.0169383	1.02099
Belarus	9452411	2020-09-18	9377181	1359	73871	0.0183969	1.02247
Belarus	9452411	2020-09-19	9376950	1473	73988	0.0199086	1.024
Belarus	9452411	2020-09-20	9376737	1629	74045	0.0220001	1.02611
Belarus	9452411	2020-09-21	9376513	1812	74086	0.0244581	1.02859
Belarus	9452411	2020-09-22	9376307	1927	74177	0.0259784	1.03013
Belarus	9452411	2020-09-23	9376054	1997	74360	0.0268558	1.03103
Belarus	9452411	2020-09-24	9375760	2116	74535	0.0283893	1.03258
Belarus	9452411	2020-09-25	9375454	2225	74732	0.0297731	1.03399
Belarus	9452411	2020-09-26	9375122	2430	74859	0.032461	1.03671
Belarus	9452411	2020-09-27	9374802	2671	74938	0.0356428	1.03992
Belarus	9452411	2020-09-28	9374465	2957	74989	0.0394325	1.04374
Belarus	9452411	2020-09-29	9374151	3112	75148	0.0414116	1.04575
Belarus	9452411	2020-09-30	9373780	3273	75358	0.0434327	1.0478
Belarus	9452411	2020-10-01	9373392	3403	75616	0.0450037	1.0494
Belarus	9452411	2020-10-02	9372990	3595	75826	0.0474112	1.05184
Belarus	9452411	2020-10-03	9372559	3853	75999	0.050698	1.05516
Belarus	9452411	2020-10-04	9372559	3853	75999	0.050698	1.05516
Belarus	9452411	2020-10-05	9371715	4531	76165	0.0594893	1.06404
Belarus	9452411	2020-10-06	9371321	4846	76244	0.0635591	1.06815
Belarus	9452411	2020-10-07	9370906	4948	76557	0.0646316	1.06925
Belarus	9452411	2020-10-08	9370429	5021	76961	0.0652408	1.06989
Belarus	9452411	2020-10-09	9369940	5043	77428	0.0651315	1.06981
Belarus	9452411	2020-10-10	9369940	5043	77428	0.0651315	1.06981
Belarus	9452411	2020-10-11	9368877	5418	78116	0.0693584	1.07411
Belarus	9452411	2020-10-12	9368413	5674	78324	0.0724427	1.07724
Belarus	9452411	2020-10-13	9367887	5821	78703	0.0739616	1.07879
Belarus	9452411	2020-10-14	9367290	5992	79129	0.0757244	1.0806
Belarus	9452411	2020-10-15	9366677	6235	79499	0.0784287	1.08335
Belarus	9452411	2020-10-16	9366019	6481	79911	0.0811027	1.08607
Belarus	9452411	2020-10-17	9365348	6709	80354	0.083493	1.08851
Belarus	9452411	2020-10-18	9364713	7012	80686	0.0869048	1.09198
Belarus	9452411	2020-10-19	9364121	7227	81063	0.0891529	1.09427
Belarus	9452411	2020-10-20	9363502	7469	81440	0.0917117	1.09688
Belarus	9452411	2020-10-21	9362769	7796	81846	0.0952521	1.10048
Belarus	9452411	2020-10-22	9362031	7934	82446	0.0962327	1.10151
Belarus	9452411	2020-10-23	9361244	8086	83081	0.0973267	1.10265
Belarus	9452411	2020-10-24	9360433	8355	83623	0.0999127	1.1053
Belarus	9452411	2020-10-25	9359588	8629	84194	0.102489	1.10794
Belarus	9452411	2020-10-26	9358704	8998	84709	0.106222	1.11174
Belarus	9452411	2020-10-27	9357802	9407	85202	0.110408	1.116
Belarus	9452411	2020-10-28	9356866	9886	85659	0.115411	1.12109
Belarus	9452411	2020-10-29	9355882	10224	86305	0.118464	1.12421
Belarus	9452411	2020-10-30	9354912	10540	86959	0.121207	1.12703
Belarus	9452411	2020-10-31	9353929	10839	87643	0.123672	1.12957
Belarus	9452411	2020-11-01	9352952	11286	88173	0.127998	1.13397
Belarus	9452411	2020-11-02	9352011	12011	88389	0.135888	1.14196
Belarus	9452411	2020-11-03	9351082	12352	88977	0.138822	1.14497
Belarus	9452411	2020-11-04	9350098	12617	89696	0.140664	1.14688
Belarus	9452411	2020-11-05	9349116	13166	90129	0.14608	1.15239
Belarus	9452411	2020-11-06	9348125	13730	90556	0.151619	1.15802
Belarus	9452411	2020-11-07	9347128	14221	91062	0.156168	1.16266
Belarus	9452411	2020-11-08	9346132	14274	92005	0.155144	1.16169
Belarus	9452411	2020-11-09	9345149	14898	92364	0.161297	1.16794
Belarus	9452411	2020-11-10	9344111	15638	92662	0.168764	1.17551
Belarus	9452411	2020-11-11	9343054	16069	93288	0.172252	1.17909
Belarus	9452411	2020-11-12	9341956	16585	93870	0.176681	1.18361
Belarus	9452411	2020-11-13	9340789	17019	94603	0.179899	1.18692
Belarus	9452411	2020-11-14	9339541	17494	95376	0.183421	1.19054
Belarus	9452411	2020-11-15	9338226	17296	96889	0.178514	1.18569
Belarus	9452411	2020-11-16	9336963	17933	97515	0.1839	1.19119
Belarus	9452411	2020-11-17	9335712	18321	98378	0.186231	1.19361
Belarus	9452411	2020-11-18	9334403	18623	99385	0.187382	1.19486
Belarus	9452411	2020-11-19	9333021	18732	100658	0.186095	1.19365
Belarus	9452411	2020-11-20	9331564	19017	101830	0.186752	1.1944
Belarus	9452411	2020-11-21	9329976	19233	103202	0.186363	1.19411
Belarus	9452411	2020-11-22	9328412	19055	104944	0.181573	1.18939
Belarus	9452411	2020-11-23	9326929	19680	105802	0.186008	1.19395
Belarus	9452411	2020-11-24	9325458	20006	106947	0.187065	1.19511
Belarus	9452411	2020-11-25	9323962	19878	108571	0.183088	1.1912
Belarus	9452411	2020-11-26	9322399	20115	109897	0.183035	1.19125
Belarus	9452411	2020-11-27	9320778	20345	111288	0.182814	1.19113
Belarus	9452411	2020-11-28	9319087	20726	112598	0.184071	1.1925
Belarus	9452411	2020-11-29	9317403	20482	114526	0.178841	1.18734
Belarus	9452411	2020-11-30	9315764	21148	115499	0.183101	1.19174
Belarus	9452411	2020-12-01	9314192	21466	116753	0.183858	1.1926
Belarus	9452411	2020-12-02	9312503	21539	118369	0.181965	1.1908
Belarus	9452411	2020-12-03	9310802	21504	120105	0.179043	1.18796
Belarus	9452411	2020-12-04	9309028	21622	121761	0.177577	1.1866
Belarus	9452411	2020-12-05	9307132	21742	123537	0.175996	1.18513
Belarus	9452411	2020-12-06	9305254	21176	125981	0.168089	1.17728
Belarus	9452411	2020-12-07	9303458	21654	127299	0.170103	1.17942
Belarus	9452411	2020-12-08	9301809	21852	128750	0.169724	1.17914
Belarus	9452411	2020-12-09	9299958	21273	131180	0.162166	1.17164
Belarus	9452411	2020-12-10	9298019	21069	133323	0.15803	1.16759
Belarus	9452411	2020-12-11	9296052	21183	135176	0.156707	1.16638
Belarus	9452411	2020-12-12	9294077	21158	137176	0.15424	1.16402
Benin	11801151	2020-04-01	11801138	12	1	12	13
Benin	11801151	2020-04-02	11801138	12	1	12	13
Benin	11801151	2020-04-03	11801135	14	2	7	8.00001
Benin	11801151	2020-04-04	11801135	14	2	7	8.00001
Benin	11801151	2020-04-05	11801129	17	5	3.4	4.4
Benin	11801151	2020-04-06	11801125	20	6	3.33333	4.33334
Benin	11801151	2020-04-07	11801125	20	6	3.33333	4.33334
Benin	11801151	2020-04-08	11801125	20	6	3.33333	4.33334
Benin	11801151	2020-04-09	11801125	20	6	3.33333	4.33334
Benin	11801151	2020-04-10	11801116	29	6	4.83333	5.83334
Benin	11801151	2020-04-11	11801116	29	6	4.83333	5.83334
Benin	11801151	2020-04-12	11801116	29	6	4.83333	5.83334
Benin	11801151	2020-04-13	11801116	29	6	4.83333	5.83334
Benin	11801151	2020-04-14	11801116	16	19	0.842105	1.84211
Benin	11801151	2020-04-15	11801116	16	19	0.842105	1.84211
Benin	11801151	2020-04-16	11801116	16	19	0.842105	1.84211
Benin	11801151	2020-04-17	11801116	16	19	0.842105	1.84211
Benin	11801151	2020-04-18	11801116	16	19	0.842105	1.84211
Benin	11801151	2020-04-19	11801116	16	19	0.842105	1.84211
Benin	11801151	2020-04-20	11801097	26	28	0.928571	1.92858
Benin	11801151	2020-04-21	11801097	26	28	0.928571	1.92858
Benin	11801151	2020-04-22	11801097	26	28	0.928571	1.92858
Benin	11801151	2020-04-23	11801097	26	28	0.928571	1.92858
Benin	11801151	2020-04-24	11801097	26	28	0.928571	1.92858
Benin	11801151	2020-04-25	11801097	26	28	0.928571	1.92858
Benin	11801151	2020-04-26	11801087	30	34	0.882353	1.88236
Benin	11801151	2020-04-27	11801087	30	34	0.882353	1.88236
Benin	11801151	2020-04-28	11801087	30	34	0.882353	1.88236
Benin	11801151	2020-04-29	11801087	30	34	0.882353	1.88236
Benin	11801151	2020-04-30	11801087	30	34	0.882353	1.88236
Benin	11801151	2020-05-01	11801061	46	44	1.04545	2.04546
Benin	11801151	2020-05-02	11801061	46	44	1.04545	2.04546
Benin	11801151	2020-05-03	11801061	46	44	1.04545	2.04546
Benin	11801151	2020-05-04	11801055	44	52	0.846154	1.84616
Benin	11801151	2020-05-05	11801055	44	52	0.846154	1.84616
Benin	11801151	2020-05-06	11801055	44	52	0.846154	1.84616
Benin	11801151	2020-05-07	11801021	75	55	1.36364	2.36365
Benin	11801151	2020-05-08	11801021	66	64	1.03125	2.03126
Benin	11801151	2020-05-09	11801021	66	64	1.03125	2.03126
Benin	11801151	2020-05-10	11801021	66	64	1.03125	2.03126
Benin	11801151	2020-05-11	11801021	66	64	1.03125	2.03126
Benin	11801151	2020-05-12	11801021	52	78	0.666667	1.66668
Benin	11801151	2020-05-13	11801021	45	85	0.529412	1.52942
Benin	11801151	2020-05-14	11801021	45	85	0.529412	1.52942
Benin	11801151	2020-05-15	11801021	45	85	0.529412	1.52942
Benin	11801151	2020-05-16	11801021	45	85	0.529412	1.52942
Benin	11801151	2020-05-17	11801021	45	85	0.529412	1.52942
Benin	11801151	2020-05-18	11801021	45	85	0.529412	1.52942
Benin	11801151	2020-05-19	11801021	45	85	0.529412	1.52942
Benin	11801151	2020-05-20	11801021	71	59	1.20339	2.2034
Benin	11801151	2020-05-21	11801016	71	64	1.10938	2.10939
Benin	11801151	2020-05-22	11801016	71	64	1.10938	2.10939
Benin	11801151	2020-05-23	11801016	71	64	1.10938	2.10939
Benin	11801151	2020-05-24	11800960	106	85	1.24706	2.24708
Benin	11801151	2020-05-25	11800960	104	87	1.1954	2.19542
Benin	11801151	2020-05-26	11800943	87	121	0.719008	1.71902
Benin	11801151	2020-05-27	11800941	73	137	0.532847	1.53286
Benin	11801151	2020-05-28	11800941	73	137	0.532847	1.53286
Benin	11801151	2020-05-29	11800927	85	139	0.611511	1.61153
Benin	11801151	2020-05-30	11800927	85	139	0.611511	1.61153
Benin	11801151	2020-05-31	11800919	86	146	0.589041	1.58906
Benin	11801151	2020-06-01	11800908	93	150	0.62	1.62002
Benin	11801151	2020-06-02	11800907	93	151	0.615894	1.61591
Benin	11801151	2020-06-03	11800907	93	151	0.615894	1.61591
Benin	11801151	2020-06-04	11800890	107	154	0.694805	1.69482
Benin	11801151	2020-06-05	11800890	107	154	0.694805	1.69482
Benin	11801151	2020-06-06	11800890	107	154	0.694805	1.69482
Benin	11801151	2020-06-07	11800890	107	154	0.694805	1.69482
Benin	11801151	2020-06-08	11800863	98	190	0.515789	1.51581
Benin	11801151	2020-06-09	11800846	113	192	0.588542	1.58856
Benin	11801151	2020-06-10	11800846	113	192	0.588542	1.58856
Benin	11801151	2020-06-11	11800846	113	192	0.588542	1.58856
Benin	11801151	2020-06-12	11800763	166	222	0.747748	1.74778
Benin	11801151	2020-06-13	11800739	184	228	0.807018	1.80705
Benin	11801151	2020-06-14	11800709	208	234	0.888889	1.88892
Benin	11801151	2020-06-15	11800668	242	241	1.00415	2.00419
Benin	11801151	2020-06-16	11800619	287	245	1.17143	2.17148
Benin	11801151	2020-06-17	11800579	326	246	1.3252	2.32526
Benin	11801151	2020-06-18	11800554	348	249	1.39759	2.39765
Benin	11801151	2020-06-19	11800501	392	258	1.51938	2.51945
Benin	11801151	2020-06-20	11800501	392	258	1.51938	2.51945
Benin	11801151	2020-06-21	11800386	499	266	1.87594	2.87603
Benin	11801151	2020-06-22	11800344	541	266	2.03383	3.03394
Benin	11801151	2020-06-23	11800301	565	285	1.98246	2.98256
Benin	11801151	2020-06-24	11800249	612	290	2.11034	3.11046
Benin	11801151	2020-06-25	11800134	715	302	2.36755	3.36769
Benin	11801151	2020-06-26	11800098	747	306	2.44118	3.44133
Benin	11801151	2020-06-27	11800027	815	309	2.63754	3.63771
Benin	11801151	2020-06-28	11800002	827	322	2.56832	3.5685
Benin	11801151	2020-06-29	11799964	845	342	2.47076	3.47093
Benin	11801151	2020-06-30	11799952	845	354	2.38701	3.38718
Benin	11801151	2020-07-01	11799952	845	354	2.38701	3.38718
Benin	11801151	2020-07-02	11799952	845	354	2.38701	3.38718
Benin	11801151	2020-07-03	11799952	845	354	2.38701	3.38718
Benin	11801151	2020-07-04	11799952	845	354	2.38701	3.38718
Benin	11801151	2020-07-05	11799952	845	354	2.38701	3.38718
Benin	11801151	2020-07-06	11799952	845	354	2.38701	3.38718
Benin	11801151	2020-07-07	11799952	845	354	2.38701	3.38718
Benin	11801151	2020-07-08	11799952	845	354	2.38701	3.38718
Benin	11801151	2020-07-09	11799866	929	356	2.60955	3.60975
Benin	11801151	2020-07-10	11799866	929	356	2.60955	3.60975
Benin	11801151	2020-07-11	11799773	795	583	1.36364	2.36377
Benin	11801151	2020-07-12	11799773	795	583	1.36364	2.36377
Benin	11801151	2020-07-13	11799773	795	583	1.36364	2.36377
Benin	11801151	2020-07-14	11799773	795	583	1.36364	2.36377
Benin	11801151	2020-07-15	11799773	795	583	1.36364	2.36377
Benin	11801151	2020-07-16	11799688	878	585	1.50085	2.50101
Benin	11801151	2020-07-17	11799549	789	813	0.97048	1.97061
Benin	11801151	2020-07-18	11799549	789	813	0.97048	1.97061
Benin	11801151	2020-07-19	11799549	789	813	0.97048	1.97061
Benin	11801151	2020-07-20	11799549	789	813	0.97048	1.97061
Benin	11801151	2020-07-21	11799549	789	813	0.97048	1.97061
Benin	11801151	2020-07-22	11799461	874	816	1.07108	2.07123
Benin	11801151	2020-07-23	11799457	742	952	0.779412	1.77954
Benin	11801151	2020-07-24	11799457	742	952	0.779412	1.77954
Benin	11801151	2020-07-25	11799457	742	952	0.779412	1.77954
Benin	11801151	2020-07-26	11799381	699	1071	0.652661	1.65279
Benin	11801151	2020-07-27	11799381	699	1071	0.652661	1.65279
Benin	11801151	2020-07-28	11799381	699	1071	0.652661	1.65279
Benin	11801151	2020-07-29	11799346	733	1072	0.683769	1.6839
Benin	11801151	2020-07-30	11799346	733	1072	0.683769	1.6839
Benin	11801151	2020-07-31	11799346	733	1072	0.683769	1.6839
Benin	11801151	2020-08-01	11799346	733	1072	0.683769	1.6839
Benin	11801151	2020-08-02	11799346	733	1072	0.683769	1.6839
Benin	11801151	2020-08-03	11799346	733	1072	0.683769	1.6839
Benin	11801151	2020-08-04	11799237	840	1074	0.782123	1.78227
Benin	11801151	2020-08-05	11799215	298	1638	0.181929	1.18203
Benin	11801151	2020-08-06	11799215	298	1638	0.181929	1.18203
Benin	11801151	2020-08-07	11799215	298	1638	0.181929	1.18203
Benin	11801151	2020-08-08	11799215	298	1638	0.181929	1.18203
Benin	11801151	2020-08-09	11799215	298	1638	0.181929	1.18203
Benin	11801151	2020-08-10	11799215	298	1638	0.181929	1.18203
Benin	11801151	2020-08-11	11799150	282	1719	0.164049	1.16415
Benin	11801151	2020-08-12	11799137	295	1719	0.171611	1.17171
Benin	11801151	2020-08-13	11799137	295	1719	0.171611	1.17171
Benin	11801151	2020-08-14	11799137	295	1719	0.171611	1.17171
Benin	11801151	2020-08-15	11799088	334	1729	0.193175	1.19328
Benin	11801151	2020-08-16	11799088	334	1729	0.193175	1.19328
Benin	11801151	2020-08-17	11799088	334	1729	0.193175	1.19328
Benin	11801151	2020-08-18	11799088	334	1729	0.193175	1.19328
Benin	11801151	2020-08-19	11799056	366	1729	0.211683	1.21179
Benin	11801151	2020-08-20	11799056	351	1744	0.201261	1.20137
Benin	11801151	2020-08-21	11799056	351	1744	0.201261	1.20137
Benin	11801151	2020-08-22	11799036	371	1744	0.212729	1.21284
Benin	11801151	2020-08-23	11799036	371	1744	0.212729	1.21284
Benin	11801151	2020-08-24	11799036	371	1744	0.212729	1.21284
Benin	11801151	2020-08-25	11799036	371	1744	0.212729	1.21284
Benin	11801151	2020-08-26	11799006	367	1778	0.206412	1.20652
Benin	11801151	2020-08-27	11799006	367	1778	0.206412	1.20652
Benin	11801151	2020-08-28	11799006	367	1778	0.206412	1.20652
Benin	11801151	2020-08-29	11799006	367	1778	0.206412	1.20652
Benin	11801151	2020-08-30	11799006	367	1778	0.206412	1.20652
Benin	11801151	2020-08-31	11799006	367	1778	0.206412	1.20652
Benin	11801151	2020-09-01	11799006	367	1778	0.206412	1.20652
Benin	11801151	2020-09-02	11798957	416	1778	0.233971	1.23409
Benin	11801151	2020-09-03	11798957	416	1778	0.233971	1.23409
Benin	11801151	2020-09-04	11798957	416	1778	0.233971	1.23409
Benin	11801151	2020-09-05	11798938	380	1833	0.20731	1.20742
Benin	11801151	2020-09-06	11798938	380	1833	0.20731	1.20742
Benin	11801151	2020-09-07	11798938	380	1833	0.20731	1.20742
Benin	11801151	2020-09-08	11798938	380	1833	0.20731	1.20742
Benin	11801151	2020-09-09	11798909	409	1833	0.223131	1.22325
Benin	11801151	2020-09-10	11798909	409	1833	0.223131	1.22325
Benin	11801151	2020-09-11	11798909	409	1833	0.223131	1.22325
Benin	11801151	2020-09-12	11798909	409	1833	0.223131	1.22325
Benin	11801151	2020-09-13	11798884	285	1982	0.143794	1.1439
Benin	11801151	2020-09-14	11798884	285	1982	0.143794	1.1439
Benin	11801151	2020-09-15	11798884	285	1982	0.143794	1.1439
Benin	11801151	2020-09-16	11798871	298	1982	0.150353	1.15046
Benin	11801151	2020-09-17	11798871	290	1990	0.145729	1.14584
Benin	11801151	2020-09-18	11798871	290	1990	0.145729	1.14584
Benin	11801151	2020-09-19	11798871	290	1990	0.145729	1.14584
Benin	11801151	2020-09-20	11798871	290	1990	0.145729	1.14584
Benin	11801151	2020-09-21	11798857	300	1994	0.150451	1.15056
Benin	11801151	2020-09-22	11798857	300	1994	0.150451	1.15056
Benin	11801151	2020-09-23	11798826	331	1994	0.165998	1.16611
Benin	11801151	2020-09-24	11798826	331	1994	0.165998	1.16611
Benin	11801151	2020-09-25	11798826	325	2000	0.1625	1.16261
Benin	11801151	2020-09-26	11798826	325	2000	0.1625	1.16261
Benin	11801151	2020-09-27	11798811	340	2000	0.17	1.17012
Benin	11801151	2020-09-28	11798811	340	2000	0.17	1.17012
Benin	11801151	2020-09-29	11798811	340	2000	0.17	1.17012
Benin	11801151	2020-09-30	11798794	343	2014	0.170308	1.17042
Benin	11801151	2020-10-01	11798794	343	2014	0.170308	1.17042
Benin	11801151	2020-10-02	11798794	343	2014	0.170308	1.17042
Benin	11801151	2020-10-03	11798794	343	2014	0.170308	1.17042
Benin	11801151	2020-10-04	11798794	343	2014	0.170308	1.17042
Benin	11801151	2020-10-05	11798794	343	2014	0.170308	1.17042
Benin	11801151	2020-10-06	11798794	343	2014	0.170308	1.17042
Benin	11801151	2020-10-07	11798740	397	2014	0.19712	1.19724
Benin	11801151	2020-10-08	11798740	397	2014	0.19712	1.19724
Benin	11801151	2020-10-09	11798740	397	2014	0.19712	1.19724
Benin	11801151	2020-10-10	11798740	397	2014	0.19712	1.19724
Benin	11801151	2020-10-11	11798740	397	2014	0.19712	1.19724
Benin	11801151	2020-10-12	11798740	397	2014	0.19712	1.19724
Benin	11801151	2020-10-13	11798740	397	2014	0.19712	1.19724
Benin	11801151	2020-10-14	11798673	107	2371	0.0451286	1.04524
Benin	11801151	2020-10-15	11798655	125	2371	0.0527204	1.05283
Benin	11801151	2020-10-16	11798655	125	2371	0.0527204	1.05283
Benin	11801151	2020-10-17	11798655	125	2371	0.0527204	1.05283
Benin	11801151	2020-10-18	11798655	125	2371	0.0527204	1.05283
Benin	11801151	2020-10-19	11798655	125	2371	0.0527204	1.05283
Benin	11801151	2020-10-20	11798655	125	2371	0.0527204	1.05283
Benin	11801151	2020-10-21	11798594	186	2371	0.0784479	1.07856
Benin	11801151	2020-10-22	11798594	186	2371	0.0784479	1.07856
Benin	11801151	2020-10-23	11798594	186	2371	0.0784479	1.07856
Benin	11801151	2020-10-24	11798594	186	2371	0.0784479	1.07856
Benin	11801151	2020-10-25	11798594	186	2371	0.0784479	1.07856
Benin	11801151	2020-10-26	11798594	186	2371	0.0784479	1.07856
Benin	11801151	2020-10-27	11798594	186	2371	0.0784479	1.07856
Benin	11801151	2020-10-28	11798508	272	2371	0.11472	1.11484
Benin	11801151	2020-10-29	11798508	272	2371	0.11472	1.11484
Benin	11801151	2020-10-30	11798508	272	2371	0.11472	1.11484
Benin	11801151	2020-10-31	11798508	184	2459	0.0748272	1.07495
Benin	11801151	2020-11-01	11798468	187	2496	0.0749199	1.07504
Benin	11801151	2020-11-02	11798468	187	2496	0.0749199	1.07504
Benin	11801151	2020-11-03	11798468	187	2496	0.0749199	1.07504
Benin	11801151	2020-11-04	11798406	247	2498	0.0988791	1.09901
Benin	11801151	2020-11-05	11798406	236	2509	0.0940614	1.09419
Benin	11801151	2020-11-06	11798406	236	2509	0.0940614	1.09419
Benin	11801151	2020-11-07	11798406	236	2509	0.0940614	1.09419
Benin	11801151	2020-11-08	11798406	236	2509	0.0940614	1.09419
Benin	11801151	2020-11-09	11798370	223	2558	0.0871775	1.08731
Benin	11801151	2020-11-10	11798370	223	2558	0.0871775	1.08731
Benin	11801151	2020-11-11	11798307	286	2558	0.111806	1.11194
Benin	11801151	2020-11-12	11798307	286	2558	0.111806	1.11194
Benin	11801151	2020-11-13	11798307	286	2558	0.111806	1.11194
Benin	11801151	2020-11-14	11798307	286	2558	0.111806	1.11194
Benin	11801151	2020-11-15	11798307	286	2558	0.111806	1.11194
Benin	11801151	2020-11-16	11798267	262	2622	0.0999237	1.10006
Benin	11801151	2020-11-17	11798267	262	2622	0.0999237	1.10006
Benin	11801151	2020-11-18	11798235	294	2622	0.112128	1.11227
Benin	11801151	2020-11-19	11798235	294	2622	0.112128	1.11227
Benin	11801151	2020-11-20	11798235	294	2622	0.112128	1.11227
Benin	11801151	2020-11-21	11798235	294	2622	0.112128	1.11227
Benin	11801151	2020-11-22	11798235	294	2622	0.112128	1.11227
Benin	11801151	2020-11-23	11798235	294	2622	0.112128	1.11227
Benin	11801151	2020-11-24	11798235	294	2622	0.112128	1.11227
Benin	11801151	2020-11-25	11798177	352	2622	0.134249	1.13439
Benin	11801151	2020-11-26	11798177	352	2622	0.134249	1.13439
Benin	11801151	2020-11-27	11798177	352	2622	0.134249	1.13439
Benin	11801151	2020-11-28	11798177	112	2862	0.0391335	1.03926
Benin	11801151	2020-11-29	11798177	112	2862	0.0391335	1.03926
Benin	11801151	2020-11-30	11798136	133	2882	0.0461485	1.04628
Benin	11801151	2020-12-01	11798136	133	2882	0.0461485	1.04628
Benin	11801151	2020-12-02	11798096	172	2883	0.0596601	1.0598
Benin	11801151	2020-12-03	11798096	104	2951	0.0352423	1.03538
Benin	11801151	2020-12-04	11798096	104	2951	0.0352423	1.03538
Benin	11801151	2020-12-05	11798096	104	2951	0.0352423	1.03538
Benin	11801151	2020-12-06	11798096	104	2951	0.0352423	1.03538
Benin	11801151	2020-12-07	11798078	107	2966	0.0360755	1.03621
Benin	11801151	2020-12-08	11798078	107	2966	0.0360755	1.03621
Benin	11801151	2020-12-09	11798061	74	3016	0.0245358	1.02467
Benin	11801151	2020-12-10	11798061	74	3016	0.0245358	1.02467
Benin	11801151	2020-12-11	11798061	74	3016	0.0245358	1.02467
Benin	11801151	2020-12-12	11798061	74	3016	0.0245358	1.02467
Bhutan	763092	2020-04-01	763088	4	0	#DIV/0!	#DIV/0!
Bhutan	763092	2020-04-02	763087	4	1	4	5.00002
Bhutan	763092	2020-04-03	763087	3	2	1.5	2.50001
Bhutan	763092	2020-04-04	763087	3	2	1.5	2.50001
Bhutan	763092	2020-04-05	763087	3	2	1.5	2.50001
Bhutan	763092	2020-04-06	763087	3	2	1.5	2.50001
Bhutan	763092	2020-04-07	763087	3	2	1.5	2.50001
Bhutan	763092	2020-04-08	763087	3	2	1.5	2.50001
Bhutan	763092	2020-04-09	763087	3	2	1.5	2.50001
Bhutan	763092	2020-04-10	763087	3	2	1.5	2.50001
Bhutan	763092	2020-04-11	763087	3	2	1.5	2.50001
Bhutan	763092	2020-04-12	763087	3	2	1.5	2.50001
Bhutan	763092	2020-04-13	763087	3	2	1.5	2.50001
Bhutan	763092	2020-04-14	763087	3	2	1.5	2.50001
Bhutan	763092	2020-04-15	763087	3	2	1.5	2.50001
Bhutan	763092	2020-04-16	763087	3	2	1.5	2.50001
Bhutan	763092	2020-04-17	763087	3	2	1.5	2.50001
Bhutan	763092	2020-04-18	763087	3	2	1.5	2.50001
Bhutan	763092	2020-04-19	763087	3	2	1.5	2.50001
Bhutan	763092	2020-04-20	763087	3	2	1.5	2.50001
Bhutan	763092	2020-04-21	763086	4	2	2	3.00001
Bhutan	763092	2020-04-22	763086	4	2	2	3.00001
Bhutan	763092	2020-04-23	763085	4	3	1.33333	2.33334
Bhutan	763092	2020-04-24	763085	4	3	1.33333	2.33334
Bhutan	763092	2020-04-25	763085	4	3	1.33333	2.33334
Bhutan	763092	2020-04-26	763085	3	4	0.75	1.75001
Bhutan	763092	2020-04-27	763085	3	4	0.75	1.75001
Bhutan	763092	2020-04-28	763085	2	5	0.4	1.40001
Bhutan	763092	2020-04-29	763085	2	5	0.4	1.40001
Bhutan	763092	2020-04-30	763085	2	5	0.4	1.40001
Bhutan	763092	2020-05-01	763085	2	5	0.4	1.40001
Bhutan	763092	2020-05-02	763085	2	5	0.4	1.40001
Bhutan	763092	2020-05-03	763085	2	5	0.4	1.40001
Bhutan	763092	2020-05-04	763085	2	5	0.4	1.40001
Bhutan	763092	2020-05-05	763085	2	5	0.4	1.40001
Bhutan	763092	2020-05-06	763085	2	5	0.4	1.40001
Bhutan	763092	2020-05-07	763085	2	5	0.4	1.40001
Bhutan	763092	2020-05-08	763085	2	5	0.4	1.40001
Bhutan	763092	2020-05-09	763085	2	5	0.4	1.40001
Bhutan	763092	2020-05-10	763085	2	5	0.4	1.40001
Bhutan	763092	2020-05-11	763081	6	5	1.2	2.20002
Bhutan	763092	2020-05-12	763081	6	5	1.2	2.20002
Bhutan	763092	2020-05-13	763077	10	5	2	3.00003
Bhutan	763092	2020-05-14	763072	15	5	3	4.00005
Bhutan	763092	2020-05-15	763071	16	5	3.2	4.20006
Bhutan	763092	2020-05-16	763071	16	5	3.2	4.20006
Bhutan	763092	2020-05-17	763071	16	5	3.2	4.20006
Bhutan	763092	2020-05-18	763071	16	5	3.2	4.20006
Bhutan	763092	2020-05-19	763071	16	5	3.2	4.20006
Bhutan	763092	2020-05-20	763071	16	5	3.2	4.20006
Bhutan	763092	2020-05-21	763071	15	6	2.5	3.50005
Bhutan	763092	2020-05-22	763071	15	6	2.5	3.50005
Bhutan	763092	2020-05-23	763068	18	6	3	4.00006
Bhutan	763092	2020-05-24	763068	18	6	3	4.00006
Bhutan	763092	2020-05-25	763065	21	6	3.5	4.50008
Bhutan	763092	2020-05-26	763065	21	6	3.5	4.50008
Bhutan	763092	2020-05-27	763064	22	6	3.66667	4.66675
Bhutan	763092	2020-05-28	763061	25	6	4.16667	5.16677
Bhutan	763092	2020-05-29	763061	25	6	4.16667	5.16677
Bhutan	763092	2020-05-30	763059	27	6	4.5	5.50012
Bhutan	763092	2020-05-31	763049	37	6	6.16667	7.16687
Bhutan	763092	2020-06-01	763049	37	6	6.16667	7.16687
Bhutan	763092	2020-06-02	763045	38	9	4.22222	5.22238
Bhutan	763092	2020-06-03	763045	38	9	4.22222	5.22238
Bhutan	763092	2020-06-04	763045	38	9	4.22222	5.22238
Bhutan	763092	2020-06-05	763044	37	11	3.36364	4.36377
Bhutan	763092	2020-06-06	763044	37	11	3.36364	4.36377
Bhutan	763092	2020-06-07	763033	48	11	4.36364	5.36384
Bhutan	763092	2020-06-08	763033	45	14	3.21429	4.21445
Bhutan	763092	2020-06-09	763033	42	17	2.47059	3.47072
Bhutan	763092	2020-06-10	763033	41	18	2.27778	3.2779
Bhutan	763092	2020-06-11	763030	43	19	2.26316	3.26329
Bhutan	763092	2020-06-12	763030	43	19	2.26316	3.26329
Bhutan	763092	2020-06-13	763026	45	21	2.14286	3.14299
Bhutan	763092	2020-06-14	763026	45	21	2.14286	3.14299
Bhutan	763092	2020-06-15	763025	45	22	2.04545	3.04559
Bhutan	763092	2020-06-16	763025	43	24	1.79167	2.79179
Bhutan	763092	2020-06-17	763025	43	24	1.79167	2.79179
Bhutan	763092	2020-06-18	763025	42	25	1.68	2.68012
Bhutan	763092	2020-06-19	763024	40	28	1.42857	2.42868
Bhutan	763092	2020-06-20	763024	38	30	1.26667	2.26677
Bhutan	763092	2020-06-21	763024	38	30	1.26667	2.26677
Bhutan	763092	2020-06-22	763024	36	32	1.125	2.12509
Bhutan	763092	2020-06-23	763022	36	34	1.05882	2.05892
Bhutan	763092	2020-06-24	763022	36	34	1.05882	2.05892
Bhutan	763092	2020-06-25	763022	36	34	1.05882	2.05892
Bhutan	763092	2020-06-26	763022	32	38	0.842105	1.84219
Bhutan	763092	2020-06-27	763017	37	38	0.973684	1.97378
Bhutan	763092	2020-06-28	763016	38	38	1	2.0001
Bhutan	763092	2020-06-29	763015	33	44	0.75	1.75009
Bhutan	763092	2020-06-30	763015	29	48	0.604167	1.60425
Bhutan	763092	2020-07-01	763015	27	50	0.54	1.54008
Bhutan	763092	2020-07-02	763015	27	50	0.54	1.54008
Bhutan	763092	2020-07-03	763015	27	50	0.54	1.54008
Bhutan	763092	2020-07-04	763014	27	51	0.529412	1.52949
Bhutan	763092	2020-07-05	763012	27	53	0.509434	1.50951
Bhutan	763092	2020-07-06	763012	27	53	0.509434	1.50951
Bhutan	763092	2020-07-07	763012	25	55	0.454545	1.45462
Bhutan	763092	2020-07-08	763012	25	55	0.454545	1.45462
Bhutan	763092	2020-07-09	763012	25	55	0.454545	1.45462
Bhutan	763092	2020-07-10	763012	25	55	0.454545	1.45462
Bhutan	763092	2020-07-11	763010	25	57	0.438596	1.43867
Bhutan	763092	2020-07-12	763008	8	76	0.105263	1.10532
Bhutan	763092	2020-07-13	763008	8	76	0.105263	1.10532
Bhutan	763092	2020-07-14	763008	6	78	0.0769231	1.07698
Bhutan	763092	2020-07-15	763008	6	78	0.0769231	1.07698
Bhutan	763092	2020-07-16	763006	8	78	0.102564	1.10263
Bhutan	763092	2020-07-17	763005	9	78	0.115385	1.11545
Bhutan	763092	2020-07-18	763005	9	78	0.115385	1.11545
Bhutan	763092	2020-07-19	763003	7	82	0.0853659	1.08543
Bhutan	763092	2020-07-20	763002	7	83	0.0843373	1.0844
Bhutan	763092	2020-07-21	763000	9	83	0.108434	1.1085
Bhutan	763092	2020-07-22	763000	9	83	0.108434	1.1085
Bhutan	763092	2020-07-23	763000	9	83	0.108434	1.1085
Bhutan	763092	2020-07-24	763000	7	85	0.0823529	1.08242
Bhutan	763092	2020-07-25	763000	7	85	0.0823529	1.08242
Bhutan	763092	2020-07-26	762997	10	85	0.117647	1.11772
Bhutan	763092	2020-07-27	762993	13	86	0.151163	1.15124
Bhutan	763092	2020-07-28	762993	13	86	0.151163	1.15124
Bhutan	763092	2020-07-29	762993	13	86	0.151163	1.15124
Bhutan	763092	2020-07-30	762991	13	88	0.147727	1.1478
Bhutan	763092	2020-07-31	762991	12	89	0.134831	1.13491
Bhutan	763092	2020-08-01	762990	13	89	0.146067	1.14614
Bhutan	763092	2020-08-02	762990	13	89	0.146067	1.14614
Bhutan	763092	2020-08-03	762989	13	90	0.144444	1.14452
Bhutan	763092	2020-08-04	762987	12	93	0.129032	1.12911
Bhutan	763092	2020-08-05	762987	12	93	0.129032	1.12911
Bhutan	763092	2020-08-06	762984	12	96	0.125	1.12508
Bhutan	763092	2020-08-07	762984	12	96	0.125	1.12508
Bhutan	763092	2020-08-08	762984	12	96	0.125	1.12508
Bhutan	763092	2020-08-09	762982	14	96	0.145833	1.14592
Bhutan	763092	2020-08-10	762982	14	96	0.145833	1.14592
Bhutan	763092	2020-08-11	762979	16	97	0.164948	1.16503
Bhutan	763092	2020-08-12	762979	16	97	0.164948	1.16503
Bhutan	763092	2020-08-13	762964	28	100	0.28	1.28011
Bhutan	763092	2020-08-14	762959	31	102	0.303922	1.30404
Bhutan	763092	2020-08-15	762959	31	102	0.303922	1.30404
Bhutan	763092	2020-08-16	762954	36	102	0.352941	1.35306
Bhutan	763092	2020-08-17	762951	38	103	0.368932	1.36906
Bhutan	763092	2020-08-18	762945	44	103	0.427184	1.42732
Bhutan	763092	2020-08-19	762945	44	103	0.427184	1.42732
Bhutan	763092	2020-08-20	762939	45	108	0.416667	1.41681
Bhutan	763092	2020-08-21	762938	44	110	0.4	1.40014
Bhutan	763092	2020-08-22	762937	43	112	0.383929	1.38407
Bhutan	763092	2020-08-23	762937	43	112	0.383929	1.38407
Bhutan	763092	2020-08-24	762936	39	117	0.333333	1.33347
Bhutan	763092	2020-08-25	762919	55	118	0.466102	1.46627
Bhutan	763092	2020-08-26	762919	55	118	0.466102	1.46627
Bhutan	763092	2020-08-27	762908	65	119	0.546218	1.5464
Bhutan	763092	2020-08-28	762897	75	120	0.625	1.62521
Bhutan	763092	2020-08-29	762897	60	135	0.444444	1.44463
Bhutan	763092	2020-08-30	762868	84	140	0.6	1.60023
Bhutan	763092	2020-08-31	762867	83	142	0.584507	1.58474
Bhutan	763092	2020-09-01	762865	85	142	0.598592	1.59883
Bhutan	763092	2020-09-02	762865	83	144	0.576389	1.57662
Bhutan	763092	2020-09-03	762865	77	150	0.513333	1.51356
Bhutan	763092	2020-09-04	762864	78	150	0.52	1.52023
Bhutan	763092	2020-09-05	762864	78	150	0.52	1.52023
Bhutan	763092	2020-09-06	762864	78	150	0.52	1.52023
Bhutan	763092	2020-09-07	762859	82	151	0.543046	1.54328
Bhutan	763092	2020-09-08	762858	81	153	0.529412	1.52965
Bhutan	763092	2020-09-09	762858	79	155	0.509677	1.50991
Bhutan	763092	2020-09-10	762854	83	155	0.535484	1.53572
Bhutan	763092	2020-09-11	762851	83	158	0.525316	1.52556
Bhutan	763092	2020-09-12	762848	85	159	0.534591	1.53484
Bhutan	763092	2020-09-13	762847	84	161	0.521739	1.52198
Bhutan	763092	2020-09-14	762847	84	161	0.521739	1.52198
Bhutan	763092	2020-09-15	762846	71	175	0.405714	1.40594
Bhutan	763092	2020-09-16	762846	71	175	0.405714	1.40594
Bhutan	763092	2020-09-17	762846	71	175	0.405714	1.40594
Bhutan	763092	2020-09-18	762840	70	182	0.384615	1.38484
Bhutan	763092	2020-09-19	762833	69	190	0.363158	1.36339
Bhutan	763092	2020-09-20	762831	69	192	0.359375	1.35961
Bhutan	763092	2020-09-21	762831	67	194	0.345361	1.34559
Bhutan	763092	2020-09-22	762831	66	195	0.338462	1.33869
Bhutan	763092	2020-09-23	762831	65	196	0.331633	1.33186
Bhutan	763092	2020-09-24	762829	65	198	0.328283	1.32851
Bhutan	763092	2020-09-25	762829	64	199	0.321608	1.32184
Bhutan	763092	2020-09-26	762821	66	205	0.321951	1.32219
Bhutan	763092	2020-09-27	762819	63	210	0.3	1.30023
Bhutan	763092	2020-09-28	762812	70	210	0.333333	1.33358
Bhutan	763092	2020-09-29	762811	62	219	0.283105	1.28334
Bhutan	763092	2020-09-30	762810	60	222	0.27027	1.27051
Bhutan	763092	2020-10-01	762810	57	225	0.253333	1.25356
Bhutan	763092	2020-10-02	762809	54	229	0.235808	1.23604
Bhutan	763092	2020-10-03	762809	53	230	0.230435	1.23066
Bhutan	763092	2020-10-04	762794	61	237	0.257384	1.25763
Bhutan	763092	2020-10-05	762793	51	248	0.205645	1.20588
Bhutan	763092	2020-10-06	762792	50	250	0.2	1.20024
Bhutan	763092	2020-10-07	762788	52	252	0.206349	1.20659
Bhutan	763092	2020-10-08	762788	49	255	0.192157	1.19239
Bhutan	763092	2020-10-09	762786	24	282	0.0851064	1.08532
Bhutan	763092	2020-10-10	762786	19	287	0.0662021	1.06642
Bhutan	763092	2020-10-11	762783	21	288	0.0729167	1.07313
Bhutan	763092	2020-10-12	762783	18	291	0.0618557	1.06207
Bhutan	763092	2020-10-13	762779	20	293	0.0682594	1.06848
Bhutan	763092	2020-10-14	762776	22	294	0.0748299	1.07505
Bhutan	763092	2020-10-15	762776	20	296	0.0675676	1.06779
Bhutan	763092	2020-10-16	762776	18	298	0.0604027	1.06062
Bhutan	763092	2020-10-17	762767	26	299	0.0869565	1.08719
Bhutan	763092	2020-10-18	762765	26	301	0.0863787	1.08661
Bhutan	763092	2020-10-19	762762	29	301	0.0963455	1.09658
Bhutan	763092	2020-10-20	762761	29	302	0.0960265	1.09626
Bhutan	763092	2020-10-21	762760	26	306	0.0849673	1.0852
Bhutan	763092	2020-10-22	762756	30	306	0.0980392	1.09828
Bhutan	763092	2020-10-23	762756	30	306	0.0980392	1.09828
Bhutan	763092	2020-10-24	762752	34	306	0.111111	1.11136
Bhutan	763092	2020-10-25	762750	35	307	0.114007	1.11426
Bhutan	763092	2020-10-26	762750	30	312	0.0961538	1.0964
Bhutan	763092	2020-10-27	762747	31	314	0.0987261	1.09897
Bhutan	763092	2020-10-28	762746	31	315	0.0984127	1.09866
Bhutan	763092	2020-10-29	762746	30	316	0.0949367	1.09519
Bhutan	763092	2020-10-30	762744	29	319	0.0909091	1.09116
Bhutan	763092	2020-10-31	762743	25	324	0.0771605	1.07741
Bhutan	763092	2020-11-01	762738	29	325	0.0892308	1.08948
Bhutan	763092	2020-11-02	762736	30	326	0.0920245	1.09228
Bhutan	763092	2020-11-03	762734	31	327	0.0948012	1.09506
Bhutan	763092	2020-11-04	762734	29	329	0.0881459	1.0884
Bhutan	763092	2020-11-05	762734	25	333	0.0750751	1.07533
Bhutan	763092	2020-11-06	762734	20	338	0.0591716	1.05942
Bhutan	763092	2020-11-07	762733	21	338	0.0621302	1.06238
Bhutan	763092	2020-11-08	762733	21	338	0.0621302	1.06238
Bhutan	763092	2020-11-09	762728	22	342	0.0643275	1.06458
Bhutan	763092	2020-11-10	762728	21	343	0.0612245	1.06148
Bhutan	763092	2020-11-11	762728	19	345	0.0550725	1.05532
Bhutan	763092	2020-11-12	762723	24	345	0.0695652	1.06982
Bhutan	763092	2020-11-13	762723	21	348	0.0603448	1.0606
Bhutan	763092	2020-11-14	762717	22	353	0.0623229	1.06258
Bhutan	763092	2020-11-15	762717	20	355	0.056338	1.0566
Bhutan	763092	2020-11-16	762715	22	355	0.0619718	1.06223
Bhutan	763092	2020-11-17	762714	22	356	0.0617978	1.06206
Bhutan	763092	2020-11-18	762714	21	357	0.0588235	1.05909
Bhutan	763092	2020-11-19	762714	21	357	0.0588235	1.05909
Bhutan	763092	2020-11-20	762714	20	358	0.0558659	1.05613
Bhutan	763092	2020-11-21	762713	19	360	0.0527778	1.05304
Bhutan	763092	2020-11-22	762710	22	360	0.0611111	1.06138
Bhutan	763092	2020-11-23	762706	23	363	0.0633609	1.06363
Bhutan	763092	2020-11-24	762706	23	363	0.0633609	1.06363
Bhutan	763092	2020-11-25	762706	19	367	0.0517711	1.05204
Bhutan	763092	2020-11-26	762703	21	368	0.0570652	1.05733
Bhutan	763092	2020-11-27	762697	23	372	0.061828	1.0621
Bhutan	763092	2020-11-28	762696	23	373	0.0616622	1.06194
Bhutan	763092	2020-11-29	762696	19	377	0.0503979	1.05067
Bhutan	763092	2020-11-30	762682	29	381	0.0761155	1.0764
Bhutan	763092	2020-12-01	762678	28	386	0.0725389	1.07283
Bhutan	763092	2020-12-02	762677	29	386	0.0751295	1.07542
Bhutan	763092	2020-12-03	762674	32	386	0.0829016	1.0832
Bhutan	763092	2020-12-04	762668	37	387	0.0956072	1.09591
Bhutan	763092	2020-12-05	762666	39	387	0.100775	1.10108
Bhutan	763092	2020-12-06	762662	42	388	0.108247	1.10856
Bhutan	763092	2020-12-07	762660	42	390	0.107692	1.10801
Bhutan	763092	2020-12-08	762659	40	393	0.101781	1.10209
Bhutan	763092	2020-12-09	762659	38	395	0.0962025	1.09651
Bhutan	763092	2020-12-10	762658	39	395	0.0987342	1.09905
Bhutan	763092	2020-12-11	762656	40	396	0.10101	1.10132
Bhutan	763092	2020-12-12	762655	37	400	0.0925	1.09281
Bolivia	11513100	2020-04-01	11512985	107	8	13.375	14.3751
Bolivia	11513100	2020-04-02	11512977	114	9	12.6667	13.6667
Bolivia	11513100	2020-04-03	11512968	122	10	12.2	13.2001
Bolivia	11513100	2020-04-04	11512961	128	11	11.6364	12.6364
Bolivia	11513100	2020-04-05	11512943	145	12	12.0833	13.0834
Bolivia	11513100	2020-04-06	11512917	170	13	13.0769	14.077
Bolivia	11513100	2020-04-07	11512906	178	16	11.125	12.1251
Bolivia	11513100	2020-04-08	11512890	193	17	11.3529	12.3531
Bolivia	11513100	2020-04-09	11512836	244	20	12.2	13.2002
Bolivia	11513100	2020-04-10	11512832	247	21	11.7619	12.7621
Bolivia	11513100	2020-04-11	11512825	253	22	11.5	12.5001
Bolivia	11513100	2020-04-12	11512800	274	26	10.5385	11.5386
Bolivia	11513100	2020-04-13	11512770	301	29	10.3793	11.3795
Bolivia	11513100	2020-04-14	11512746	320	34	9.41176	10.4119
Bolivia	11513100	2020-04-15	11512703	362	35	10.3429	11.3431
Bolivia	11513100	2020-04-16	11512659	398	43	9.25581	10.256
Bolivia	11513100	2020-04-17	11512635	408	57	7.15789	8.15806
Bolivia	11513100	2020-04-18	11512607	431	62	6.95161	7.95178															with c=1
Bolivia	11513100	2020-04-19	11512580	457	63	7.25397	8.25415
Bolivia	11513100	2020-04-20	11512536	500	64	7.8125	8.81272
Bolivia	11513100	2020-04-21	11512502	527	71	7.42254	8.42275
Bolivia	11513100	2020-04-22	11512491	528	81	6.51852	7.51872
Bolivia	11513100	2020-04-23	11512397	616	87	7.08046	8.08071
Bolivia	11513100	2020-04-24	11512293	709	98	7.23469	8.23498
Bolivia	11513100	2020-04-25	11512234	766	100	7.66	8.66033
Bolivia	11513100	2020-04-26	11512150	820	130	6.30769	7.30799
Bolivia	11513100	2020-04-27	11512086	863	151	5.71523	6.71553
Bolivia	11513100	2020-04-28	11512086	863	151	5.71523	6.71553
Bolivia	11513100	2020-04-29	11511990	934	176	5.30682	6.30712
Bolivia	11513100	2020-04-30	11511990	934	176	5.30682	6.30712
Bolivia	11513100	2020-05-01	11511871	1029	200	5.145	6.14533
Bolivia	11513100	2020-05-02	11511871	1029	200	5.145	6.14533
Bolivia	11513100	2020-05-03	11511506	1352	242	5.58678	6.58723
Bolivia	11513100	2020-05-04	11511419	1425	256	5.56641	6.56689
Bolivia	11513100	2020-05-05	11511298	1529	273	5.60073	6.60125
Bolivia	11513100	2020-05-06	11511214	1597	289	5.52595	6.52649
Bolivia	11513100	2020-05-07	11511019	1760	321	5.48287	6.48345
Bolivia	11513100	2020-05-08	11510834	1923	343	5.60641	6.60706
Bolivia	11513100	2020-05-09	11510663	2065	372	5.55108	6.55177
Bolivia	11513100	2020-05-10	11510544	2165	391	5.53708	6.53781
Bolivia	11513100	2020-05-11	11510269	2410	421	5.72447	6.72529
Bolivia	11513100	2020-05-12	11510136	2523	441	5.72109	6.72195
Bolivia	11513100	2020-05-13	11509952	2667	481	5.5447	6.54559
Bolivia	11513100	2020-05-14	11509728	2864	508	5.6378	6.63877
Bolivia	11513100	2020-05-15	11509523	2979	598	4.98161	5.98253
Bolivia	11513100	2020-05-16	11509274	3188	638	4.99687	5.99786
Bolivia	11513100	2020-05-17	11509012	3426	662	5.17523	6.17632
Bolivia	11513100	2020-05-18	11508837	3586	677	5.2969	6.29806
Bolivia	11513100	2020-05-19	11508619	3759	722	5.20637	6.20758
Bolivia	11513100	2020-05-20	11508181	4167	752	5.54122	6.54262
Bolivia	11513100	2020-05-21	11507913	4411	776	5.68428	6.68578
Bolivia	11513100	2020-05-22	11507521	4774	805	5.93043	6.93211
Bolivia	11513100	2020-05-23	11507185	5066	849	5.96702	6.96881
Bolivia	11513100	2020-05-24	11506837	5384	879	6.12514	7.12708
Bolivia	11513100	2020-05-25	11506440	5752	908	6.3348	7.33692
Bolivia	11513100	2020-05-26	11505964	6185	951	6.50368	7.50601
Bolivia	11513100	2020-05-27	11505332	6799	969	7.01651	8.01922
Bolivia	11513100	2020-05-28	11504713	7356	1031	7.13482	8.13779
Bolivia	11513100	2020-05-29	11504369	7682	1049	7.32316	8.32632
Bolivia	11513100	2020-05-30	11503508	8393	1199	7	8.00333
Bolivia	11513100	2020-05-31	11503118	8701	1281	6.79235	7.79573
Bolivia	11513100	2020-06-01	11502569	9051	1480	6.11554	7.1188
Bolivia	11513100	2020-06-02	11502109	9317	1674	5.56571	6.56885
Bolivia	11513100	2020-06-03	11501462	9731	1907	5.10278	6.10587
Bolivia	11513100	2020-06-04	11500855	10172	2073	4.9069	5.91004
Bolivia	11513100	2020-06-05	11500372	10562	2166	4.87627	5.87952
Bolivia	11513100	2020-06-06	11499742	11002	2356	4.66978	5.67307
Bolivia	11513100	2020-06-07	11499457	11092	2551	4.3481	5.35127
Bolivia	11513100	2020-06-08	11499151	11315	2634	4.29575	5.29896
Bolivia	11513100	2020-06-09	11498456	11967	2677	4.4703	5.47378
Bolivia	11513100	2020-06-10	11497819	12508	2773	4.51064	5.5143
Bolivia	11513100	2020-06-11	11496935	13260	2905	4.56454	5.56845
Bolivia	11513100	2020-06-12	11496171	13939	2990	4.66187	5.66604
Bolivia	11513100	2020-06-13	11495258	14489	3353	4.3212	5.32533
Bolivia	11513100	2020-06-14	11494641	14735	3724	3.95677	4.96074
Bolivia	11513100	2020-06-15	11494027	15011	4062	3.69547	4.69936
Bolivia	11513100	2020-06-16	11493217	15472	4411	3.50759	4.51149
Bolivia	11513100	2020-06-17	11492415	16004	4681	3.41893	4.4229
Bolivia	11513100	2020-06-18	11491601	16800	4699	3.57523	4.57951
Bolivia	11513100	2020-06-19	11490624	17091	5385	3.17382	4.1779
Bolivia	11513100	2020-06-20	11489588	17686	5826	3.0357	4.03983
Bolivia	11513100	2020-06-21	11488712	18161	6227	2.91649	3.92065
Bolivia	11513100	2020-06-22	11487607	18816	6677	2.81803	3.82227
Bolivia	11513100	2020-06-23	11486711	19243	7146	2.69284	3.69707
Bolivia	11513100	2020-06-24	11485613	19816	7671	2.58324	3.58752
Bolivia	11513100	2020-06-25	11484597	20252	8251	2.45449	3.45877
Bolivia	11513100	2020-06-26	11483677	20753	8670	2.39366	3.398
Bolivia	11513100	2020-06-27	11482424	21548	9128	2.36065	3.36513
Bolivia	11513100	2020-06-28	11481576	21993	9531	2.30752	3.31206
Bolivia	11513100	2020-06-29	11480975	22126	9999	2.21282	3.21731
Bolivia	11513100	2020-06-30	11479881	22756	10463	2.1749	3.17949
Bolivia	11513100	2020-07-01	11478873	23262	10965	2.12148	3.12613
Bolivia	11513100	2020-07-02	11477572	23899	11629	2.05512	3.05984
Bolivia	11513100	2020-07-03	11476282	24732	12086	2.04633	3.05122
Bolivia	11513100	2020-07-04	11475029	25421	12650	2.00957	3.01455
Bolivia	11513100	2020-07-05	11473803	26196	13101	1.99954	3.00467
Bolivia	11513100	2020-07-06	11472591	27104	13405	2.02193	3.02726
Bolivia	11513100	2020-07-07	11471555	27617	13928	1.98284	2.98824
Bolivia	11513100	2020-07-08	11470116	28524	14460	1.97261	2.97818
Bolivia	11513100	2020-07-09	11468987	29121	14992	1.94244	2.94809
Bolivia	11513100	2020-07-10	11467535	29945	15620	1.91709	2.92288
Bolivia	11513100	2020-07-11	11465900	31113	16087	1.93405	2.94008
Bolivia	11513100	2020-07-12	11464913	31537	16650	1.89411	2.90019
Bolivia	11513100	2020-07-13	11463850	32090	17160	1.87005	2.8762
Bolivia	11513100	2020-07-14	11462233	33150	17717	1.87108	2.87745
Bolivia	11513100	2020-07-15	11462233	33150	17717	1.87108	2.87745
Bolivia	11513100	2020-07-16	11458944	35193	18963	1.85588	2.86262
Bolivia	11513100	2020-07-17	11456998	36171	19931	1.81481	2.82169
Bolivia	11513100	2020-07-18	11454962	37832	20306	1.86309	2.87035
Bolivia	11513100	2020-07-19	11453518	38878	20704	1.8778	2.88527
Bolivia	11513100	2020-07-20	11452109	39898	21093	1.89153	2.89921
Bolivia	11513100	2020-07-21	11450743	40794	21563	1.89185	2.89971
Bolivia	11513100	2020-07-22	11448965	42086	22049	1.90875	2.91688
Bolivia	11513100	2020-07-23	11447848	42815	22437	1.90823	2.9165
Bolivia	11513100	2020-07-24	11446644	43369	23087	1.8785	2.88684
Bolivia	11513100	2020-07-25	11444819	44795	23486	1.90731	2.91596
Bolivia	11513100	2020-07-26	11443671	45677	23752	1.92308	2.93193
Bolivia	11513100	2020-07-27	11441919	47056	24125	1.95051	2.95967
Bolivia	11513100	2020-07-28	11440773	47636	24691	1.92929	2.93853
Bolivia	11513100	2020-07-29	11439566	48220	25314	1.90487	2.91419
Bolivia	11513100	2020-07-30	11437866	49035	26199	1.87164	2.88106
Bolivia	11513100	2020-07-31	11436311	50230	26559	1.89126	2.90095
Bolivia	11513100	2020-08-01	11434307	51761	27032	1.9148	2.92482
Bolivia	11513100	2020-08-02	11432947	52844	27309	1.93504	2.9453
Bolivia	11513100	2020-08-03	11431254	54108	27738	1.95068	2.96122
Bolivia	11513100	2020-08-04	11429739	54651	28710	1.90355	2.91412
Bolivia	11513100	2020-08-05	11427959	55319	29822	1.85497	2.86558
Bolivia	11513100	2020-08-06	11426677	55585	30838	1.80248	2.81306
Bolivia	11513100	2020-08-07	11425209	56228	31663	1.77583	2.78648
Bolivia	11513100	2020-08-08	11424045	56564	32491	1.74091	2.75157
Bolivia	11513100	2020-08-09	11423101	56551	33448	1.69071	2.70129
Bolivia	11513100	2020-08-10	11421465	57100	34535	1.6534	2.66401
Bolivia	11513100	2020-08-11	11419772	57814	35514	1.62792	2.63863
Bolivia	11513100	2020-08-12	11418029	58414	36657	1.59353	2.6043
Bolivia	11513100	2020-08-13	11416641	58855	37604	1.56513	2.57593
Bolivia	11513100	2020-08-14	11415150	59288	38662	1.5335	2.54433
Bolivia	11513100	2020-08-15	11413954	59505	39641	1.5011	2.51193
Bolivia	11513100	2020-08-16	11412756	59795	40549	1.47464	2.48548
Bolivia	11513100	2020-08-17	11411877	59629	41594	1.4336	2.44436
Bolivia	11513100	2020-08-18	11410081	60224	42795	1.40727	2.4181
Bolivia	11513100	2020-08-19	11408050	60852	44198	1.3768	2.38771
Bolivia	11513100	2020-08-20	11407035	60649	45416	1.33541	2.34623
Bolivia	11513100	2020-08-21	11405665	60928	46507	1.31008	2.32093
Bolivia	11513100	2020-08-22	11404673	60098	48329	1.24352	2.25415
Bolivia	11513100	2020-08-23	11403951	59244	49905	1.18714	2.19757
Bolivia	11513100	2020-08-24	11402952	58520	51628	1.13349	2.14376
Bolivia	11513100	2020-08-25	11402101	57460	53539	1.07324	2.0833
Bolivia	11513100	2020-08-26	11401006	56971	55123	1.03353	2.04349
Bolivia	11513100	2020-08-27	11399971	55817	57312	0.973915	1.98368
Bolivia	11513100	2020-08-28	11398691	54649	59760	0.914475	1.92405
Bolivia	11513100	2020-08-29	11397746	53667	61687	0.869989	1.87942
Bolivia	11513100	2020-08-30	11397132	52505	63463	0.827332	1.8366
Bolivia	11513100	2020-08-31	11396502	51163	65435	0.78189	1.79097
Bolivia	11513100	2020-09-01	11395833	50042	67225	0.744396	1.75334
Bolivia	11513100	2020-09-02	11395172	48651	69277	0.702268	1.71105
Bolivia	11513100	2020-09-03	11394319	47609	71172	0.668929	1.6776
Bolivia	11513100	2020-09-04	11393520	46393	73187	0.633897	1.64244
Bolivia	11513100	2020-09-05	11392859	45277	74964	0.603983	1.61242
Bolivia	11513100	2020-09-06	11392331	43882	76887	0.570734	1.57903
Bolivia	11513100	2020-09-07	11391496	41400	80204	0.516184	1.52425
Bolivia	11513100	2020-09-08	11390792	40113	82195	0.488022	1.49598
Bolivia	11513100	2020-09-09	11389755	38983	84362	0.462092	1.46998
Bolivia	11513100	2020-09-10	11388895	37529	86676	0.43298	1.44077
Bolivia	11513100	2020-09-11	11387928	36682	88490	0.414533	1.42228
Bolivia	11513100	2020-09-12	11387118	35889	90093	0.398355	1.40606
Bolivia	11513100	2020-09-13	11386309	35161	91630	0.383728	1.3914
Bolivia	11513100	2020-09-14	11385481	35027	92592	0.378294	1.38599
Bolivia	11513100	2020-09-15	11384814	34623	93663	0.369655	1.37734
Bolivia	11513100	2020-09-16	11384228	34363	94509	0.363595	1.37128
Bolivia	11513100	2020-09-17	11383681	34192	95227	0.359058	1.36675
Bolivia	11513100	2020-09-18	11383049	34044	96007	0.354599	1.36231
Bolivia	11513100	2020-09-19	11382630	33852	96618	0.350369	1.35808
Bolivia	11513100	2020-09-20	11382424	33442	97234	0.343933	1.35162
Bolivia	11513100	2020-09-21	11382114	33092	97894	0.338039	1.34571
Bolivia	11513100	2020-09-22	11381647	32907	98546	0.333925	1.3416
Bolivia	11513100	2020-09-23	11381110	32703	99287	0.329378	1.33706
Bolivia	11513100	2020-09-24	11380482	32752	99866	0.327959	1.33567
Bolivia	11513100	2020-09-25	11379878	32554	100668	0.32338	1.3311
Bolivia	11513100	2020-09-26	11379508	32358	101234	0.319636	1.32735
Bolivia	11513100	2020-09-27	11379199	32252	101649	0.317288	1.32501
Bolivia	11513100	2020-09-28	11378877	31999	102224	0.313028	1.32074
Bolivia	11513100	2020-09-29	11378459	31815	102826	0.309406	1.31712
Bolivia	11513100	2020-09-30	11377789	31817	103494	0.307428	1.31517
Bolivia	11513100	2020-10-01	11377384	31550	104166	0.302882	1.31062
Bolivia	11513100	2020-10-02	11376881	31520	104699	0.301053	1.30881
Bolivia	11513100	2020-10-03	11376531	31391	105178	0.298456	1.30622
Bolivia	11513100	2020-10-04	11376232	31220	105648	0.29551	1.30327
Bolivia	11513100	2020-10-05	11375993	30971	106136	0.291805	1.29956
Bolivia	11513100	2020-10-06	11375632	30770	106698	0.288384	1.29614
Bolivia	11513100	2020-10-07	11375394	30246	107460	0.281463	1.28919
Bolivia	11513100	2020-10-08	11375131	29929	108040	0.277018	1.28473
Bolivia	11513100	2020-10-09	11374874	29617	108609	0.272694	1.2804
Bolivia	11513100	2020-10-10	11374637	29385	109078	0.269394	1.27709
Bolivia	11513100	2020-10-11	11374526	29163	109411	0.266545	1.27423
Bolivia	11513100	2020-10-12	11374405	28846	109849	0.262597	1.27026
Bolivia	11513100	2020-10-13	11374178	28488	110434	0.257964	1.26562
Bolivia	11513100	2020-10-14	11373959	28122	111019	0.253308	1.26094
Bolivia	11513100	2020-10-15	11373781	27413	111906	0.244965	1.25256
Bolivia	11513100	2020-10-16	11373538	27227	112335	0.242373	1.24996
Bolivia	11513100	2020-10-17	11373390	27045	112665	0.240048	1.24763
Bolivia	11513100	2020-10-18	11373329	26807	112964	0.237306	1.24488
Bolivia	11513100	2020-10-19	11373210	26431	113459	0.232956	1.24051
Bolivia	11513100	2020-10-20	11373063	25985	114052	0.227835	1.23536
Bolivia	11513100	2020-10-21	11372872	25340	114888	0.220563	1.22806
Bolivia	11513100	2020-10-22	11372655	24911	115534	0.215616	1.22309
Bolivia	11513100	2020-10-23	11372488	24371	116241	0.209659	1.21711
Bolivia	11513100	2020-10-24	11372321	24085	116694	0.206395	1.21383
Bolivia	11513100	2020-10-25	11372247	23550	117303	0.200762	1.20817
Bolivia	11513100	2020-10-26	11372148	23066	117886	0.195664	1.20304
Bolivia	11513100	2020-10-27	11371976	22683	118441	0.191513	1.19888
Bolivia	11513100	2020-10-28	11371779	22324	118997	0.187601	1.19495
Bolivia	11513100	2020-10-29	11371616	22020	119464	0.184323	1.19166
Bolivia	11513100	2020-10-30	11371469	21738	119893	0.181312	1.18864
Bolivia	11513100	2020-10-31	11371343	21529	120228	0.179068	1.18639
Bolivia	11513100	2020-11-01	11371267	21254	120579	0.176266	1.18357
Bolivia	11513100	2020-11-02	11371233	21071	120796	0.174435	1.18173
Bolivia	11513100	2020-11-03	11371164	20659	121277	0.170346	1.17762
Bolivia	11513100	2020-11-04	11371038	20462	121600	0.168273	1.17554
Bolivia	11513100	2020-11-05	11370899	20047	122154	0.164113	1.17136
Bolivia	11513100	2020-11-06	11370757	19663	122680	0.160279	1.16751
Bolivia	11513100	2020-11-07	11370673	19412	123015	0.157802	1.16502
Bolivia	11513100	2020-11-08	11370625	19214	123261	0.155881	1.16309
Bolivia	11513100	2020-11-09	11370539	18878	123683	0.152632	1.15983
Bolivia	11513100	2020-11-10	11370436	18657	124007	0.150451	1.15764
Bolivia	11513100	2020-11-11	11370324	18240	124536	0.146464	1.15363
Bolivia	11513100	2020-11-12	11370211	17927	124962	0.14346	1.15061
Bolivia	11513100	2020-11-13	11370031	17729	125340	0.141447	1.1486
Bolivia	11513100	2020-11-14	11369919	17512	125669	0.13935	1.14649
Bolivia	11513100	2020-11-15	11369854	17260	125986	0.136999	1.14413
Bolivia	11513100	2020-11-16	11369729	17058	126313	0.135045	1.14217
Bolivia	11513100	2020-11-17	11369627	16818	126655	0.132786	1.1399
Bolivia	11513100	2020-11-18	11369531	16361	127208	0.128616	1.13571
Bolivia	11513100	2020-11-19	11369344	16176	127580	0.126791	1.13388
Bolivia	11513100	2020-11-20	11369246	15925	127929	0.124483	1.13157
Bolivia	11513100	2020-11-21	11369178	15838	128084	0.123653	1.13074
Bolivia	11513100	2020-11-22	11369122	15733	128245	0.122679	1.12976
Bolivia	11513100	2020-11-23	11369066	15570	128464	0.121201	1.12827
Bolivia	11513100	2020-11-24	11368953	15384	128763	0.119475	1.12654
Bolivia	11513100	2020-11-25	11368824	15134	129142	0.117189	1.12425
Bolivia	11513100	2020-11-26	11368710	14731	129659	0.113613	1.12066
Bolivia	11513100	2020-11-27	11368606	14501	129993	0.111552	1.11859
Bolivia	11513100	2020-11-28	11368508	14363	130229	0.11029	1.11732
Bolivia	11513100	2020-11-29	11368478	14198	130424	0.10886	1.11588
Bolivia	11513100	2020-11-30	11368392	14049	130659	0.107524	1.11454
Bolivia	11513100	2020-12-01	11368290	13352	131458	0.101569	1.10855
Bolivia	11513100	2020-12-02	11368106	12349	132645	0.0930981	1.10004
Bolivia	11513100	2020-12-03	11367914	12189	132997	0.0916487	1.09859
Bolivia	11513100	2020-12-04	11367775	11948	133377	0.0895807	1.09652
Bolivia	11513100	2020-12-05	11367608	11904	133588	0.0891098	1.09605
Bolivia	11513100	2020-12-06	11367540	11766	133794	0.0879412	1.09488
Bolivia	11513100	2020-12-07	11367443	11679	133978	0.087171	1.09411
Bolivia	11513100	2020-12-08	11367254	11614	134232	0.0865218	1.09346
Bolivia	11513100	2020-12-09	11367040	11566	134494	0.0859964	1.09294
Bolivia	11513100	2020-12-10	11366715	11661	134724	0.0865547	1.09352
Bolivia	11513100	2020-12-11	11366403	11798	134899	0.087458	1.09445
Bolivia	11513100	2020-12-12	11366070	11924	135106	0.0882566	1.09527
Bosnia and Herzegovina	3301000	2020-04-01	3300541	427	32	13.3438	14.3447
Bosnia and Herzegovina	3301000	2020-04-02	3300467	497	36	13.8056	14.8068
Bosnia and Herzegovina	3301000	2020-04-03	3300421	535	44	12.1591	13.1602
Bosnia and Herzegovina	3301000	2020-04-04	3300376	573	51	11.2353	12.2365
Bosnia and Herzegovina	3301000	2020-04-05	3300346	601	53	11.3396	12.3408
Bosnia and Herzegovina	3301000	2020-04-06	3300326	598	76	7.86842	8.86933
Bosnia and Herzegovina	3301000	2020-04-07	3300236	663	101	6.56436	7.56523
Bosnia and Herzegovina	3301000	2020-04-08	3300196	691	113	6.11504	7.11591
Bosnia and Herzegovina	3301000	2020-04-09	3300142	722	136	5.30882	6.30964
Bosnia and Herzegovina	3301000	2020-04-10	3300099	736	165	4.46061	5.46135
Bosnia and Herzegovina	3301000	2020-04-11	3300054	770	176	4.375	5.37577
Bosnia and Herzegovina	3301000	2020-04-12	3299991	777	232	3.34914	4.3498
Bosnia and Herzegovina	3301000	2020-04-13	3299963	792	245	3.23265	4.23332
Bosnia and Herzegovina	3301000	2020-04-14	3299917	807	276	2.92391	3.92456
Bosnia and Herzegovina	3301000	2020-04-15	3299890	816	294	2.77551	3.77615
Bosnia and Herzegovina	3301000	2020-04-16	3299833	847	320	2.64688	3.64752
Bosnia and Herzegovina	3301000	2020-04-17	3299786	848	366	2.31694	3.31755
Bosnia and Herzegovina	3301000	2020-04-18	3299732	883	385	2.29351	3.29414
Bosnia and Herzegovina	3301000	2020-04-19	3299715	890	395	2.25316	3.2538
Bosnia and Herzegovina	3301000	2020-04-20	3299691	879	430	2.04419	3.04479
Bosnia and Herzegovina	3301000	2020-04-21	3299658	854	488	1.75	2.75056
Bosnia and Herzegovina	3301000	2020-04-22	3299632	855	513	1.66667	2.66722
Bosnia and Herzegovina	3301000	2020-04-23	3299587	874	539	1.62152	2.62208
Bosnia and Herzegovina	3301000	2020-04-24	3299579	828	593	1.39629	2.39681
Bosnia and Herzegovina	3301000	2020-04-25	3299514	837	649	1.28968	2.29019
Bosnia and Herzegovina	3301000	2020-04-26	3299484	833	683	1.21962	2.22013
Bosnia and Herzegovina	3301000	2020-04-27	3299435	846	719	1.17663	2.17715
Bosnia and Herzegovina	3301000	2020-04-28	3299415	840	745	1.12752	2.12803
Bosnia and Herzegovina	3301000	2020-04-29	3299323	902	775	1.16387	2.16442
Bosnia and Herzegovina	3301000	2020-04-30	3299243	961	796	1.20729	2.20787
Bosnia and Herzegovina	3301000	2020-05-01	3299219	956	825	1.15879	2.15937
Bosnia and Herzegovina	3301000	2020-05-02	3299161	988	851	1.16099	2.16159
Bosnia and Herzegovina	3301000	2020-05-03	3299143	955	902	1.05876	2.05934
Bosnia and Herzegovina	3301000	2020-05-04	3299074	993	933	1.06431	2.06491
Bosnia and Herzegovina	3301000	2020-05-05	3299054	956	990	0.965657	1.96624
Bosnia and Herzegovina	3301000	2020-05-06	3299013	973	1014	0.959566	1.96016
Bosnia and Herzegovina	3301000	2020-05-07	3298973	983	1044	0.941571	1.94217
Bosnia and Herzegovina	3301000	2020-05-08	3298930	1012	1058	0.956522	1.95714
Bosnia and Herzegovina	3301000	2020-05-09	3298910	929	1161	0.800172	1.80074
Bosnia and Herzegovina	3301000	2020-05-10	3298883	904	1213	0.74526	1.74582
Bosnia and Herzegovina	3301000	2020-05-11	3298859	914	1227	0.744906	1.74547
Bosnia and Herzegovina	3301000	2020-05-12	3298842	873	1285	0.679377	1.67993
Bosnia and Herzegovina	3301000	2020-05-13	3298819	833	1348	0.617953	1.61849
Bosnia and Herzegovina	3301000	2020-05-14	3298782	824	1394	0.591105	1.59164
Bosnia and Herzegovina	3301000	2020-05-15	3298764	772	1464	0.527322	1.52784
Bosnia and Herzegovina	3301000	2020-05-16	3298733	783	1484	0.527628	1.52815
Bosnia and Herzegovina	3301000	2020-05-17	3298710	721	1569	0.459528	1.46003
Bosnia and Herzegovina	3301000	2020-05-18	3298696	707	1597	0.442705	1.44321
Bosnia and Herzegovina	3301000	2020-05-19	3298679	665	1656	0.40157	1.40206
Bosnia and Herzegovina	3301000	2020-05-20	3298662	645	1693	0.380981	1.38147
Bosnia and Herzegovina	3301000	2020-05-21	3298650	614	1736	0.353687	1.35417
Bosnia and Herzegovina	3301000	2020-05-22	3298628	617	1755	0.351567	1.35205
Bosnia and Herzegovina	3301000	2020-05-23	3298609	588	1803	0.326123	1.3266
Bosnia and Herzegovina	3301000	2020-05-24	3298599	577	1824	0.316338	1.31682
Bosnia and Herzegovina	3301000	2020-05-25	3298594	564	1842	0.306189	1.30667
Bosnia and Herzegovina	3301000	2020-05-26	3298584	546	1870	0.291979	1.29245
Bosnia and Herzegovina	3301000	2020-05-27	3298565	540	1895	0.28496	1.28543
Bosnia and Herzegovina	3301000	2020-05-28	3298538	528	1934	0.273009	1.27348
Bosnia and Herzegovina	3301000	2020-05-29	3298515	529	1956	0.27045	1.27093
Bosnia and Herzegovina	3301000	2020-05-30	3298506	510	1984	0.257056	1.25753
Bosnia and Herzegovina	3301000	2020-05-31	3298490	495	2015	0.245658	1.24613
Bosnia and Herzegovina	3301000	2020-06-01	3298476	482	2042	0.236043	1.23652
Bosnia and Herzegovina	3301000	2020-06-02	3298465	468	2067	0.226415	1.22689
Bosnia and Herzegovina	3301000	2020-06-03	3298449	455	2096	0.21708	1.21755
Bosnia and Herzegovina	3301000	2020-06-04	3298406	484	2110	0.229384	1.22987
Bosnia and Herzegovina	3301000	2020-06-05	3298394	479	2127	0.2252	1.22568
Bosnia and Herzegovina	3301000	2020-06-06	3298394	479	2127	0.2252	1.22568
Bosnia and Herzegovina	3301000	2020-06-07	3298394	479	2127	0.2252	1.22568
Bosnia and Herzegovina	3301000	2020-06-08	3298296	521	2183	0.238662	1.23917
Bosnia and Herzegovina	3301000	2020-06-09	3298272	519	2209	0.234948	1.23546
Bosnia and Herzegovina	3301000	2020-06-10	3298225	551	2224	0.247752	1.24828
Bosnia and Herzegovina	3301000	2020-06-11	3298168	571	2261	0.252543	1.25308
Bosnia and Herzegovina	3301000	2020-06-12	3298107	611	2282	0.267748	1.2683
Bosnia and Herzegovina	3301000	2020-06-13	3298107	611	2282	0.267748	1.2683
Bosnia and Herzegovina	3301000	2020-06-14	3298107	611	2282	0.267748	1.2683
Bosnia and Herzegovina	3301000	2020-06-15	3297960	713	2327	0.306403	1.30701
Bosnia and Herzegovina	3301000	2020-06-16	3297915	739	2346	0.315004	1.31562
Bosnia and Herzegovina	3301000	2020-06-17	3297859	776	2365	0.328118	1.32875
Bosnia and Herzegovina	3301000	2020-06-18	3297826	787	2387	0.329703	1.33034
Bosnia and Herzegovina	3301000	2020-06-19	3297727	863	2410	0.358091	1.35877
Bosnia and Herzegovina	3301000	2020-06-20	3297727	863	2410	0.358091	1.35877
Bosnia and Herzegovina	3301000	2020-06-21	3297727	863	2410	0.358091	1.35877
Bosnia and Herzegovina	3301000	2020-06-22	3297475	1084	2441	0.44408	1.44485
Bosnia and Herzegovina	3301000	2020-06-23	3297412	1131	2457	0.460317	1.46111
Bosnia and Herzegovina	3301000	2020-06-24	3297324	1206	2470	0.488259	1.48909
Bosnia and Herzegovina	3301000	2020-06-25	3297204	1299	2497	0.520224	1.5211
Bosnia and Herzegovina	3301000	2020-06-26	3297065	1419	2516	0.56399	1.56492
Bosnia and Herzegovina	3301000	2020-06-27	3297065	1419	2516	0.56399	1.56492
Bosnia and Herzegovina	3301000	2020-06-28	3297065	1419	2516	0.56399	1.56492
Bosnia and Herzegovina	3301000	2020-06-29	3296675	1775	2550	0.696078	1.69719
Bosnia and Herzegovina	3301000	2020-06-30	3296547	1865	2588	0.720634	1.7218
Bosnia and Herzegovina	3301000	2020-07-01	3296394	1986	2620	0.758015	1.75924
Bosnia and Herzegovina	3301000	2020-07-02	3296212	2084	2704	0.77071	1.772
Bosnia and Herzegovina	3301000	2020-07-03	3296038	2221	2741	0.810288	1.81165
Bosnia and Herzegovina	3301000	2020-07-04	3296038	2221	2741	0.810288	1.81165
Bosnia and Herzegovina	3301000	2020-07-05	3296038	2221	2741	0.810288	1.81165
Bosnia and Herzegovina	3301000	2020-07-06	3295542	2661	2797	0.951376	1.95299
Bosnia and Herzegovina	3301000	2020-07-07	3295379	2721	2900	0.938276	1.93993
Bosnia and Herzegovina	3301000	2020-07-08	3295131	2891	2978	0.970786	1.97254
Bosnia and Herzegovina	3301000	2020-07-09	3294914	3057	3029	1.00924	2.0111
Bosnia and Herzegovina	3301000	2020-07-10	3294598	3149	3253	0.96803	1.96994
Bosnia and Herzegovina	3301000	2020-07-11	3294281	3422	3297	1.03791	2.03999
Bosnia and Herzegovina	3301000	2020-07-12	3294123	3541	3336	1.06145	2.0636
Bosnia and Herzegovina	3301000	2020-07-13	3294019	3576	3405	1.05022	2.05239
Bosnia and Herzegovina	3301000	2020-07-14	3294019	3576	3405	1.05022	2.05239
Bosnia and Herzegovina	3301000	2020-07-15	3294019	3576	3405	1.05022	2.05239
Bosnia and Herzegovina	3301000	2020-07-16	3293319	3907	3774	1.03524	2.03761
Bosnia and Herzegovina	3301000	2020-07-17	3293092	4051	3857	1.0503	2.05276
Bosnia and Herzegovina	3301000	2020-07-18	3292839	4267	3894	1.09579	2.09838
Bosnia and Herzegovina	3301000	2020-07-19	3292660	4422	3918	1.12864	2.13133
Bosnia and Herzegovina	3301000	2020-07-20	3292521	4469	4010	1.11446	2.11718
Bosnia and Herzegovina	3301000	2020-07-21	3292213	4520	4267	1.05929	2.06204
Bosnia and Herzegovina	3301000	2020-07-22	3291885	4688	4427	1.05896	2.0618
Bosnia and Herzegovina	3301000	2020-07-23	3291538	4821	4641	1.03878	2.04171
Bosnia and Herzegovina	3301000	2020-07-24	3291233	4932	4835	1.02006	2.02306
Bosnia and Herzegovina	3301000	2020-07-25	3291233	4932	4835	1.02006	2.02306
Bosnia and Herzegovina	3301000	2020-07-26	3291233	4932	4835	1.02006	2.02306
Bosnia and Herzegovina	3301000	2020-07-27	3290502	5274	5224	1.00957	2.01277
Bosnia and Herzegovina	3301000	2020-07-28	3290234	5249	5517	0.951423	1.95461
Bosnia and Herzegovina	3301000	2020-07-29	3289873	5370	5757	0.932777	1.93604
Bosnia and Herzegovina	3301000	2020-07-30	3289556	5530	5914	0.935069	1.93843
Bosnia and Herzegovina	3301000	2020-07-31	3289124	5578	6298	0.885678	1.88908
Bosnia and Herzegovina	3301000	2020-08-01	3289124	5578	6298	0.885678	1.88908
Bosnia and Herzegovina	3301000	2020-08-02	3288704	5632	6664	0.845138	1.84858
Bosnia and Herzegovina	3301000	2020-08-03	3288538	5741	6721	0.854188	1.8577
Bosnia and Herzegovina	3301000	2020-08-04	3288144	5891	6965	0.8458	1.8494
Bosnia and Herzegovina	3301000	2020-08-05	3287862	5920	7218	0.820172	1.8238
Bosnia and Herzegovina	3301000	2020-08-06	3287604	5970	7426	0.803932	1.8076
Bosnia and Herzegovina	3301000	2020-08-07	3287313	5920	7767	0.762199	1.76586
Bosnia and Herzegovina	3301000	2020-08-08	3287313	5920	7767	0.762199	1.76586
Bosnia and Herzegovina	3301000	2020-08-09	3287313	5920	7767	0.762199	1.76586
Bosnia and Herzegovina	3301000	2020-08-10	3286502	5914	8584	0.688956	1.69268
Bosnia and Herzegovina	3301000	2020-08-11	3286292	5850	8858	0.66042	1.66413
Bosnia and Herzegovina	3301000	2020-08-12	3286039	5681	9280	0.612177	1.61584
Bosnia and Herzegovina	3301000	2020-08-13	3285816	5570	9614	0.579363	1.58301
Bosnia and Herzegovina	3301000	2020-08-14	3285465	5722	9813	0.583104	1.58684
Bosnia and Herzegovina	3301000	2020-08-15	3285199	5711	10090	0.566006	1.56977
Bosnia and Herzegovina	3301000	2020-08-16	3285199	5711	10090	0.566006	1.56977
Bosnia and Herzegovina	3301000	2020-08-17	3284889	5769	10342	0.557822	1.56164
Bosnia and Herzegovina	3301000	2020-08-18	3284649	5577	10774	0.517635	1.52141
Bosnia and Herzegovina	3301000	2020-08-19	3284309	5473	11218	0.487877	1.49165
Bosnia and Herzegovina	3301000	2020-08-20	3283971	5633	11396	0.494296	1.49816
Bosnia and Herzegovina	3301000	2020-08-21	3283604	5713	11683	0.489001	1.49294
Bosnia and Herzegovina	3301000	2020-08-22	3283285	5854	11861	0.49355	1.49757
Bosnia and Herzegovina	3301000	2020-08-23	3283285	5854	11861	0.49355	1.49757
Bosnia and Herzegovina	3301000	2020-08-24	3282971	5621	12408	0.453014	1.457
Bosnia and Herzegovina	3301000	2020-08-25	3282674	5685	12641	0.449727	1.45377
Bosnia and Herzegovina	3301000	2020-08-26	3282391	5702	12907	0.441776	1.44586
Bosnia and Herzegovina	3301000	2020-08-27	3282080	5858	13062	0.448476	1.45264
Bosnia and Herzegovina	3301000	2020-08-28	3281786	5890	13324	0.442059	1.44627
Bosnia and Herzegovina	3301000	2020-08-29	3281450	6098	13452	0.453315	1.45764
Bosnia and Herzegovina	3301000	2020-08-30	3281207	6234	13559	0.459768	1.46416
Bosnia and Herzegovina	3301000	2020-08-31	3281036	6260	13704	0.456801	1.46122
Bosnia and Herzegovina	3301000	2020-09-01	3280766	6179	14055	0.43963	1.44406
Bosnia and Herzegovina	3301000	2020-09-02	3280483	6264	14253	0.439486	1.44398
Bosnia and Herzegovina	3301000	2020-09-03	3280196	6048	14756	0.409867	1.41433
Bosnia and Herzegovina	3301000	2020-09-04	3279858	6027	15115	0.398743	1.40324
Bosnia and Herzegovina	3301000	2020-09-05	3279561	6152	15287	0.402433	1.40701
Bosnia and Herzegovina	3301000	2020-09-06	3279440	6196	15364	0.40328	1.40788
Bosnia and Herzegovina	3301000	2020-09-07	3279340	6166	15494	0.397961	1.40257
Bosnia and Herzegovina	3301000	2020-09-08	3279039	6120	15841	0.386339	1.39097
Bosnia and Herzegovina	3301000	2020-09-09	3278742	6375	15883	0.401373	1.40612
Bosnia and Herzegovina	3301000	2020-09-10	3278456	6591	15953	0.413151	1.418
Bosnia and Herzegovina	3301000	2020-09-11	3278166	6476	16358	0.395892	1.40074
Bosnia and Herzegovina	3301000	2020-09-12	3277862	6526	16612	0.392849	1.39775
Bosnia and Herzegovina	3301000	2020-09-13	3277535	6731	16734	0.402235	1.40724
Bosnia and Herzegovina	3301000	2020-09-14	3277365	6764	16871	0.400925	1.40596
Bosnia and Herzegovina	3301000	2020-09-15	3277071	6503	17426	0.373178	1.37818
Bosnia and Herzegovina	3301000	2020-09-16	3276789	6485	17726	0.365847	1.37088
Bosnia and Herzegovina	3301000	2020-09-17	3276395	6639	17966	0.369531	1.37466
Bosnia and Herzegovina	3301000	2020-09-18	3276103	6780	18117	0.374234	1.37944
Bosnia and Herzegovina	3301000	2020-09-19	3275783	6970	18247	0.381981	1.38729
Bosnia and Herzegovina	3301000	2020-09-20	3275572	6787	18641	0.36409	1.36937
Bosnia and Herzegovina	3301000	2020-09-21	3275479	6642	18879	0.351819	1.35707
Bosnia and Herzegovina	3301000	2020-09-22	3275263	6600	19137	0.344882	1.35015
Bosnia and Herzegovina	3301000	2020-09-23	3274919	6657	19424	0.34272	1.34805
Bosnia and Herzegovina	3301000	2020-09-24	3274684	6372	19944	0.319495	1.32478
Bosnia and Herzegovina	3301000	2020-09-25	3274436	6249	20315	0.307605	1.31289
Bosnia and Herzegovina	3301000	2020-09-26	3274203	6231	20566	0.302976	1.30829
Bosnia and Herzegovina	3301000	2020-09-27	3274080	6352	20568	0.308829	1.3142
Bosnia and Herzegovina	3301000	2020-09-28	3273999	6167	20834	0.296007	1.30134
Bosnia and Herzegovina	3301000	2020-09-29	3273774	6061	21165	0.286369	1.2917
Bosnia and Herzegovina	3301000	2020-09-30	3273531	5997	21472	0.279294	1.28465
Bosnia and Herzegovina	3301000	2020-10-01	3273251	5941	21808	0.272423	1.2778
Bosnia and Herzegovina	3301000	2020-10-02	3273025	5996	21979	0.272806	1.27823
Bosnia and Herzegovina	3301000	2020-10-03	3273025	5996	21979	0.272806	1.27823
Bosnia and Herzegovina	3301000	2020-10-04	3272646	5616	22738	0.246987	1.25237
Bosnia and Herzegovina	3301000	2020-10-05	3272551	5529	22920	0.24123	1.24661
Bosnia and Herzegovina	3301000	2020-10-06	3272290	5533	23177	0.238728	1.24415
Bosnia and Herzegovina	3301000	2020-10-07	3271925	5553	23522	0.236077	1.24155
Bosnia and Herzegovina	3301000	2020-10-08	3271472	5676	23852	0.237967	1.24354
Bosnia and Herzegovina	3301000	2020-10-09	3271083	5750	24167	0.237928	1.24357
Bosnia and Herzegovina	3301000	2020-10-10	3270655	6048	24297	0.24892	1.2547
Bosnia and Herzegovina	3301000	2020-10-11	3270353	6258	24389	0.256591	1.26246
Bosnia and Herzegovina	3301000	2020-10-12	3270163	6314	24523	0.257473	1.26338
Bosnia and Herzegovina	3301000	2020-10-13	3269827	6449	24724	0.26084	1.26683
Bosnia and Herzegovina	3301000	2020-10-14	3269345	6623	25032	0.264581	1.27068
Bosnia and Herzegovina	3301000	2020-10-15	3268776	6896	25328	0.272268	1.27852
Bosnia and Herzegovina	3301000	2020-10-16	3268155	7262	25583	0.28386	1.29029
Bosnia and Herzegovina	3301000	2020-10-17	3267439	7807	25754	0.303137	1.30981
Bosnia and Herzegovina	3301000	2020-10-18	3266888	8133	25979	0.313061	1.31989
Bosnia and Herzegovina	3301000	2020-10-19	3266339	8222	26439	0.31098	1.31791
Bosnia and Herzegovina	3301000	2020-10-20	3265611	8812	26577	0.331565	1.33875
Bosnia and Herzegovina	3301000	2020-10-21	3264685	9505	26810	0.354532	1.36204
Bosnia and Herzegovina	3301000	2020-10-22	3263686	10274	27040	0.379956	1.38781
Bosnia and Herzegovina	3301000	2020-10-23	3262507	11168	27325	0.40871	1.41699
Bosnia and Herzegovina	3301000	2020-10-24	3261242	12315	27443	0.448748	1.45754
Bosnia and Herzegovina	3301000	2020-10-25	3260107	13348	27545	0.484589	1.49386
Bosnia and Herzegovina	3301000	2020-10-26	3259404	13950	27646	0.504594	1.51415
Bosnia and Herzegovina	3301000	2020-10-27	3257849	15123	28028	0.539568	1.54972
Bosnia and Herzegovina	3301000	2020-10-28	3256263	16489	28248	0.583723	1.59455
Bosnia and Herzegovina	3301000	2020-10-29	3254361	17877	28762	0.621549	1.63311
Bosnia and Herzegovina	3301000	2020-10-30	3252863	19055	29082	0.655216	1.6674
Bosnia and Herzegovina	3301000	2020-10-31	3250910	20773	29317	0.708565	1.72166
Bosnia and Herzegovina	3301000	2020-11-01	3249495	22063	29442	0.749372	1.76316
Bosnia and Herzegovina	3301000	2020-11-02	3248731	22422	29847	0.751231	1.76524
Bosnia and Herzegovina	3301000	2020-11-03	3247178	23349	30473	0.766219	1.78078
Bosnia and Herzegovina	3301000	2020-11-04	3245402	24851	30747	0.808241	1.82364
Bosnia and Herzegovina	3301000	2020-11-05	3243494	26415	31091	0.849603	1.8659
Bosnia and Herzegovina	3301000	2020-11-06	3241573	28000	31427	0.890954	1.90818
Bosnia and Herzegovina	3301000	2020-11-07	3239788	29068	32144	0.904306	1.92218
Bosnia and Herzegovina	3301000	2020-11-08	3238577	29974	32449	0.923726	1.94215
Bosnia and Herzegovina	3301000	2020-11-09	3237581	30614	32805	0.933211	1.95202
Bosnia and Herzegovina	3301000	2020-11-10	3235976	31134	33890	0.918678	1.93783
Bosnia and Herzegovina	3301000	2020-11-11	3234435	32095	34470	0.9311	1.95084
Bosnia and Herzegovina	3301000	2020-11-12	3232707	32853	35440	0.927003	1.94722
Bosnia and Herzegovina	3301000	2020-11-13	3231375	33326	36299	0.918097	1.93861
Bosnia and Herzegovina	3301000	2020-11-14	3230100	33682	37218	0.904992	1.92575
Bosnia and Herzegovina	3301000	2020-11-15	3229044	34461	37495	0.919083	1.94031
Bosnia and Herzegovina	3301000	2020-11-16	3228311	34243	38446	0.890678	1.91181
Bosnia and Herzegovina	3301000	2020-11-17	3227056	33242	40702	0.816717	1.83737
Bosnia and Herzegovina	3301000	2020-11-18	3225423	33602	41975	0.800524	1.82146
Bosnia and Herzegovina	3301000	2020-11-19	3224243	33573	43184	0.777441	1.79843
Bosnia and Herzegovina	3301000	2020-11-20	3223006	32869	45125	0.728399	1.74915
Bosnia and Herzegovina	3301000	2020-11-21	3221691	33270	46039	0.722648	1.74368
Bosnia and Herzegovina	3301000	2020-11-22	3220994	33314	46692	0.713484	1.73459
Bosnia and Herzegovina	3301000	2020-11-23	3220447	32451	48102	0.674629	1.6954
Bosnia and Herzegovina	3301000	2020-11-24	3219261	31820	49919	0.637433	1.65805
Bosnia and Herzegovina	3301000	2020-11-25	3217672	32689	50639	0.64553	1.66666
Bosnia and Herzegovina	3301000	2020-11-26	3216748	32992	51260	0.643621	1.66496
Bosnia and Herzegovina	3301000	2020-11-27	3215569	32888	52543	0.625925	1.64734
Bosnia and Herzegovina	3301000	2020-11-28	3214290	33066	53644	0.616397	1.63801
Bosnia and Herzegovina	3301000	2020-11-29	3213626	33275	54099	0.615076	1.63684
Bosnia and Herzegovina	3301000	2020-11-30	3213099	32451	55450	0.58523	1.60672
Bosnia and Herzegovina	3301000	2020-12-01	3211915	32634	56451	0.578094	1.59978
Bosnia and Herzegovina	3301000	2020-12-02	3210622	32638	57740	0.565258	1.58708
Bosnia and Herzegovina	3301000	2020-12-03	3209461	32677	58862	0.555146	1.57712
Bosnia and Herzegovina	3301000	2020-12-04	3208207	32383	60410	0.536054	1.55806
Bosnia and Herzegovina	3301000	2020-12-05	3207232	32812	60956	0.53829	1.56056
Bosnia and Herzegovina	3301000	2020-12-06	3206493	32930	61577	0.534778	1.55718
Bosnia and Herzegovina	3301000	2020-12-07	3206056	32444	62500	0.519104	1.54138
Bosnia and Herzegovina	3301000	2020-12-08	3204979	32730	63291	0.517135	1.53964
Bosnia and Herzegovina	3301000	2020-12-09	3203683	32844	64473	0.509423	1.53212
Bosnia and Herzegovina	3301000	2020-12-10	3202397	32812	65791	0.498731	1.52157
Bosnia and Herzegovina	3301000	2020-12-11	3201457	32560	66983	0.486093	1.50896
Bosnia and Herzegovina	3301000	2020-12-12	3200694	31719	68587	0.462464	1.48514
Botswana	2303697	2020-04-01	2303693	3	1	3	4
Botswana	2303697	2020-04-02	2303693	3	1	3	4
Botswana	2303697	2020-04-03	2303693	3	1	3	4
Botswana	2303697	2020-04-04	2303693	3	1	3	4
Botswana	2303697	2020-04-05	2303691	5	1	5	6.00001
Botswana	2303697	2020-04-06	2303691	5	1	5	6.00001
Botswana	2303697	2020-04-07	2303691	5	1	5	6.00001
Botswana	2303697	2020-04-08	2303691	5	1	5	6.00001
Botswana	2303697	2020-04-09	2303684	12	1	12	13
Botswana	2303697	2020-04-10	2303684	12	1	12	13
Botswana	2303697	2020-04-11	2303684	12	1	12	13
Botswana	2303697	2020-04-12	2303684	12	1	12	13
Botswana	2303697	2020-04-13	2303684	12	1	12	13
Botswana	2303697	2020-04-14	2303684	12	1	12	13
Botswana	2303697	2020-04-15	2303684	12	1	12	13
Botswana	2303697	2020-04-16	2303682	14	1	14	15
Botswana	2303697	2020-04-17	2303682	14	1	14	15
Botswana	2303697	2020-04-18	2303682	14	1	14	15
Botswana	2303697	2020-04-19	2303677	19	1	19	20.0001
Botswana	2303697	2020-04-20	2303677	19	1	19	20.0001
Botswana	2303697	2020-04-21	2303677	19	1	19	20.0001
Botswana	2303697	2020-04-22	2303675	21	1	21	22.0001
Botswana	2303697	2020-04-23	2303675	21	1	21	22.0001
Botswana	2303697	2020-04-24	2303675	21	1	21	22.0001
Botswana	2303697	2020-04-25	2303675	21	1	21	22.0001
Botswana	2303697	2020-04-26	2303675	21	1	21	22.0001
Botswana	2303697	2020-04-27	2303675	21	1	21	22.0001
Botswana	2303697	2020-04-28	2303674	22	1	22	23.0001
Botswana	2303697	2020-04-29	2303674	17	6	2.83333	3.83335
Botswana	2303697	2020-04-30	2303674	17	6	2.83333	3.83335
Botswana	2303697	2020-05-01	2303674	14	9	1.55556	2.55557
Botswana	2303697	2020-05-02	2303674	14	9	1.55556	2.55557
Botswana	2303697	2020-05-03	2303674	14	9	1.55556	2.55557
Botswana	2303697	2020-05-04	2303674	14	9	1.55556	2.55557
Botswana	2303697	2020-05-05	2303674	14	9	1.55556	2.55557
Botswana	2303697	2020-05-06	2303674	14	9	1.55556	2.55557
Botswana	2303697	2020-05-07	2303674	13	10	1.3	2.30001
Botswana	2303697	2020-05-08	2303674	13	10	1.3	2.30001
Botswana	2303697	2020-05-09	2303674	10	13	0.769231	1.76924
Botswana	2303697	2020-05-10	2303674	10	13	0.769231	1.76924
Botswana	2303697	2020-05-11	2303673	11	13	0.846154	1.84616
Botswana	2303697	2020-05-12	2303673	6	18	0.333333	1.33334
Botswana	2303697	2020-05-13	2303673	6	18	0.333333	1.33334
Botswana	2303697	2020-05-14	2303673	6	18	0.333333	1.33334
Botswana	2303697	2020-05-15	2303673	6	18	0.333333	1.33334
Botswana	2303697	2020-05-16	2303673	6	18	0.333333	1.33334
Botswana	2303697	2020-05-17	2303672	7	18	0.388889	1.3889
Botswana	2303697	2020-05-18	2303672	7	18	0.388889	1.3889
Botswana	2303697	2020-05-19	2303672	7	18	0.388889	1.3889
Botswana	2303697	2020-05-20	2303672	7	18	0.388889	1.3889
Botswana	2303697	2020-05-21	2303668	9	20	0.45	1.45001
Botswana	2303697	2020-05-22	2303667	10	20	0.5	1.50001
Botswana	2303697	2020-05-23	2303667	10	20	0.5	1.50001
Botswana	2303697	2020-05-24	2303662	15	20	0.75	1.75001
Botswana	2303697	2020-05-25	2303662	15	20	0.75	1.75001
Botswana	2303697	2020-05-26	2303662	14	21	0.666667	1.66668
Botswana	2303697	2020-05-27	2303662	14	21	0.666667	1.66668
Botswana	2303697	2020-05-28	2303662	14	21	0.666667	1.66668
Botswana	2303697	2020-05-29	2303662	14	21	0.666667	1.66668
Botswana	2303697	2020-05-30	2303662	14	21	0.666667	1.66668
Botswana	2303697	2020-05-31	2303662	14	21	0.666667	1.66668
Botswana	2303697	2020-06-01	2303659	17	21	0.809524	1.80954
Botswana	2303697	2020-06-02	2303657	16	24	0.666667	1.66668
Botswana	2303697	2020-06-03	2303657	16	24	0.666667	1.66668
Botswana	2303697	2020-06-04	2303657	16	24	0.666667	1.66668
Botswana	2303697	2020-06-05	2303657	16	24	0.666667	1.66668
Botswana	2303697	2020-06-06	2303657	16	24	0.666667	1.66668
Botswana	2303697	2020-06-07	2303657	16	24	0.666667	1.66668
Botswana	2303697	2020-06-08	2303655	17	25	0.68	1.68002
Botswana	2303697	2020-06-09	2303655	17	25	0.68	1.68002
Botswana	2303697	2020-06-10	2303649	23	25	0.92	1.92002
Botswana	2303697	2020-06-11	2303649	23	25	0.92	1.92002
Botswana	2303697	2020-06-12	2303649	23	25	0.92	1.92002
Botswana	2303697	2020-06-13	2303637	35	25	1.4	2.40003
Botswana	2303697	2020-06-14	2303637	35	25	1.4	2.40003
Botswana	2303697	2020-06-15	2303637	35	25	1.4	2.40003
Botswana	2303697	2020-06-16	2303637	35	25	1.4	2.40003
Botswana	2303697	2020-06-17	2303618	53	26	2.03846	3.03851
Botswana	2303697	2020-06-18	2303618	53	26	2.03846	3.03851
Botswana	2303697	2020-06-19	2303608	63	26	2.42308	3.42314
Botswana	2303697	2020-06-20	2303608	63	26	2.42308	3.42314
Botswana	2303697	2020-06-21	2303608	63	26	2.42308	3.42314
Botswana	2303697	2020-06-22	2303608	63	26	2.42308	3.42314
Botswana	2303697	2020-06-23	2303608	63	26	2.42308	3.42314
Botswana	2303697	2020-06-24	2303605	66	26	2.53846	3.53853
Botswana	2303697	2020-06-25	2303605	66	26	2.53846	3.53853
Botswana	2303697	2020-06-26	2303605	66	26	2.53846	3.53853
Botswana	2303697	2020-06-27	2303605	66	26	2.53846	3.53853
Botswana	2303697	2020-06-28	2303605	66	26	2.53846	3.53853
Botswana	2303697	2020-06-29	2303522	149	26	5.73077	6.73102
Botswana	2303697	2020-06-30	2303470	198	29	6.82759	7.82797
Botswana	2303697	2020-07-01	2303470	198	29	6.82759	7.82797
Botswana	2303697	2020-07-02	2303470	198	29	6.82759	7.82797
Botswana	2303697	2020-07-03	2303420	247	30	8.23333	9.23389
Botswana	2303697	2020-07-04	2303420	247	30	8.23333	9.23389
Botswana	2303697	2020-07-05	2303420	247	30	8.23333	9.23389
Botswana	2303697	2020-07-06	2303383	282	32	8.8125	9.81317
Botswana	2303697	2020-07-07	2303383	282	32	8.8125	9.81317
Botswana	2303697	2020-07-08	2303383	282	32	8.8125	9.81317
Botswana	2303697	2020-07-09	2303383	282	32	8.8125	9.81317
Botswana	2303697	2020-07-10	2303383	282	32	8.8125	9.81317
Botswana	2303697	2020-07-11	2303383	282	32	8.8125	9.81317
Botswana	2303697	2020-07-12	2303298	360	39	9.23077	10.2317
Botswana	2303697	2020-07-13	2303298	360	39	9.23077	10.2317
Botswana	2303697	2020-07-14	2303298	360	39	9.23077	10.2317
Botswana	2303697	2020-07-15	2303298	360	39	9.23077	10.2317
Botswana	2303697	2020-07-16	2303175	473	49	9.65306	10.6543
Botswana	2303697	2020-07-17	2303175	473	49	9.65306	10.6543
Botswana	2303697	2020-07-18	2303175	473	49	9.65306	10.6543
Botswana	2303697	2020-07-19	2303175	473	49	9.65306	10.6543
Botswana	2303697	2020-07-20	2303175	473	49	9.65306	10.6543
Botswana	2303697	2020-07-21	2303175	473	49	9.65306	10.6543
Botswana	2303697	2020-07-22	2303175	473	49	9.65306	10.6543
Botswana	2303697	2020-07-23	2303105	543	49	11.0816	12.0832
Botswana	2303697	2020-07-24	2303011	633	53	11.9434	12.9453
Botswana	2303697	2020-07-25	2303011	633	53	11.9434	12.9453
Botswana	2303697	2020-07-26	2303011	633	53	11.9434	12.9453
Botswana	2303697	2020-07-27	2302958	674	65	10.3692	11.3711
Botswana	2303697	2020-07-28	2302958	674	65	10.3692	11.3711
Botswana	2303697	2020-07-29	2302893	739	65	11.3692	12.3714
Botswana	2303697	2020-07-30	2302893	739	65	11.3692	12.3714
Botswana	2303697	2020-07-31	2302893	739	65	11.3692	12.3714
Botswana	2303697	2020-08-01	2302893	739	65	11.3692	12.3714
Botswana	2303697	2020-08-02	2302893	739	65	11.3692	12.3714
Botswana	2303697	2020-08-03	2302893	739	65	11.3692	12.3714
Botswana	2303697	2020-08-04	2302893	739	65	11.3692	12.3714
Botswana	2303697	2020-08-05	2302893	739	65	11.3692	12.3714
Botswana	2303697	2020-08-06	2302893	739	65	11.3692	12.3714
Botswana	2303697	2020-08-07	2302893	739	65	11.3692	12.3714
Botswana	2303697	2020-08-08	2302893	739	65	11.3692	12.3714
Botswana	2303697	2020-08-09	2302893	739	65	11.3692	12.3714
Botswana	2303697	2020-08-10	2302631	984	82	12	13.003
Botswana	2303697	2020-08-11	2302631	984	82	12	13.003
Botswana	2303697	2020-08-12	2302631	984	82	12	13.003
Botswana	2303697	2020-08-13	2302483	1091	123	8.86992	9.87252
Botswana	2303697	2020-08-14	2302483	1091	123	8.86992	9.87252
Botswana	2303697	2020-08-15	2302483	1091	123	8.86992	9.87252
Botswana	2303697	2020-08-16	2302483	1091	123	8.86992	9.87252
Botswana	2303697	2020-08-17	2302389	1169	139	8.41007	9.41274
Botswana	2303697	2020-08-18	2302389	1169	139	8.41007	9.41274
Botswana	2303697	2020-08-19	2302389	1169	139	8.41007	9.41274
Botswana	2303697	2020-08-20	2302389	1169	139	8.41007	9.41274
Botswana	2303697	2020-08-21	2302389	1169	139	8.41007	9.41274
Botswana	2303697	2020-08-22	2302389	1169	139	8.41007	9.41274
Botswana	2303697	2020-08-23	2302389	1169	139	8.41007	9.41274
Botswana	2303697	2020-08-24	2302135	1360	202	6.73267	7.7353
Botswana	2303697	2020-08-25	2302135	1360	202	6.73267	7.7353
Botswana	2303697	2020-08-26	2302135	1360	202	6.73267	7.7353
Botswana	2303697	2020-08-27	2302135	1360	202	6.73267	7.7353
Botswana	2303697	2020-08-28	2302135	1360	202	6.73267	7.7353
Botswana	2303697	2020-08-29	2302135	1360	202	6.73267	7.7353
Botswana	2303697	2020-08-30	2302064	1403	230	6.1	7.10252
Botswana	2303697	2020-08-31	2302064	1403	230	6.1	7.10252
Botswana	2303697	2020-09-01	2301973	1225	499	2.45491	3.4562
Botswana	2303697	2020-09-02	2301973	1225	499	2.45491	3.4562
Botswana	2303697	2020-09-03	2301973	1225	499	2.45491	3.4562
Botswana	2303697	2020-09-04	2301695	1501	501	2.99601	3.99775
Botswana	2303697	2020-09-05	2301695	1501	501	2.99601	3.99775
Botswana	2303697	2020-09-06	2301695	1501	501	2.99601	3.99775
Botswana	2303697	2020-09-07	2301571	1624	502	3.23506	4.23702
Botswana	2303697	2020-09-08	2301571	1624	502	3.23506	4.23702
Botswana	2303697	2020-09-09	2301571	1624	502	3.23506	4.23702
Botswana	2303697	2020-09-10	2301445	1696	556	3.05036	4.05234
Botswana	2303697	2020-09-11	2301445	1696	556	3.05036	4.05234
Botswana	2303697	2020-09-12	2301445	1696	556	3.05036	4.05234
Botswana	2303697	2020-09-13	2301445	1696	556	3.05036	4.05234
Botswana	2303697	2020-09-14	2301234	1877	586	3.20307	4.20532
Botswana	2303697	2020-09-15	2301234	1877	586	3.20307	4.20532
Botswana	2303697	2020-09-16	2301234	1877	586	3.20307	4.20532
Botswana	2303697	2020-09-17	2301130	1930	637	3.02983	4.03207
Botswana	2303697	2020-09-18	2301130	1930	637	3.02983	4.03207
Botswana	2303697	2020-09-19	2301130	1930	637	3.02983	4.03207
Botswana	2303697	2020-09-20	2301130	1930	637	3.02983	4.03207
Botswana	2303697	2020-09-21	2301130	1930	637	3.02983	4.03207
Botswana	2303697	2020-09-22	2301130	1930	637	3.02983	4.03207
Botswana	2303697	2020-09-23	2301130	1930	637	3.02983	4.03207
Botswana	2303697	2020-09-24	2300776	2204	717	3.07392	4.0765
Botswana	2303697	2020-09-25	2300776	2204	717	3.07392	4.0765
Botswana	2303697	2020-09-26	2300776	2204	717	3.07392	4.0765
Botswana	2303697	2020-09-27	2300776	2204	717	3.07392	4.0765
Botswana	2303697	2020-09-28	2300525	2446	726	3.36915	4.37216
Botswana	2303697	2020-09-29	2300525	2446	726	3.36915	4.37216
Botswana	2303697	2020-09-30	2300525	2446	726	3.36915	4.37216
Botswana	2303697	2020-10-01	2300525	2446	726	3.36915	4.37216
Botswana	2303697	2020-10-02	2300525	2446	726	3.36915	4.37216
Botswana	2303697	2020-10-03	2300525	2446	726	3.36915	4.37216
Botswana	2303697	2020-10-04	2300525	2446	726	3.36915	4.37216
Botswana	2303697	2020-10-05	2300525	2446	726	3.36915	4.37216
Botswana	2303697	2020-10-06	2300525	2320	852	2.723	3.72557
Botswana	2303697	2020-10-07	2300525	2320	852	2.723	3.72557
Botswana	2303697	2020-10-08	2300478	2367	852	2.77817	3.78081
Botswana	2303697	2020-10-09	2300478	2367	852	2.77817	3.78081
Botswana	2303697	2020-10-10	2300478	2367	852	2.77817	3.78081
Botswana	2303697	2020-10-11	2300478	2367	852	2.77817	3.78081
Botswana	2303697	2020-10-12	2300182	2642	873	3.02635	4.02942
Botswana	2303697	2020-10-13	2300182	2642	873	3.02635	4.02942
Botswana	2303697	2020-10-14	2300182	2642	873	3.02635	4.02942
Botswana	2303697	2020-10-15	2299783	2989	925	3.23135	4.23495
Botswana	2303697	2020-10-16	2298455	4317	925	4.66703	5.67348
Botswana	2303697	2020-10-17	2298455	4317	925	4.66703	5.67348
Botswana	2303697	2020-10-18	2298455	4317	925	4.66703	5.67348
Botswana	2303697	2020-10-19	2298088	4673	936	4.99252	5.99983
Botswana	2303697	2020-10-20	2298088	4673	936	4.99252	5.99983
Botswana	2303697	2020-10-21	2298088	4673	936	4.99252	5.99983
Botswana	2303697	2020-10-22	2297774	4975	948	5.24789	6.25594
Botswana	2303697	2020-10-23	2297774	4975	948	5.24789	6.25594
Botswana	2303697	2020-10-24	2297774	4975	948	5.24789	6.25594
Botswana	2303697	2020-10-25	2297774	4975	948	5.24789	6.25594
Botswana	2303697	2020-10-26	2297414	1824	4459	0.40906	1.41099
Botswana	2303697	2020-10-27	2297414	1824	4459	0.40906	1.41099
Botswana	2303697	2020-10-28	2297414	1824	4459	0.40906	1.41099
Botswana	2303697	2020-10-29	2297055	1942	4700	0.413191	1.41523
Botswana	2303697	2020-10-30	2297055	1942	4700	0.413191	1.41523
Botswana	2303697	2020-10-31	2297055	1942	4700	0.413191	1.41523
Botswana	2303697	2020-11-01	2297055	1942	4700	0.413191	1.41523
Botswana	2303697	2020-11-02	2297055	1942	4700	0.413191	1.41523
Botswana	2303697	2020-11-03	2297055	1942	4700	0.413191	1.41523
Botswana	2303697	2020-11-04	2297055	1942	4700	0.413191	1.41523
Botswana	2303697	2020-11-05	2295862	2274	5561	0.408919	1.41132
Botswana	2303697	2020-11-06	2295862	2274	5561	0.408919	1.41132
Botswana	2303697	2020-11-07	2295862	2274	5561	0.408919	1.41132
Botswana	2303697	2020-11-08	2295862	2274	5561	0.408919	1.41132
Botswana	2303697	2020-11-09	2295862	2274	5561	0.408919	1.41132
Botswana	2303697	2020-11-10	2295862	2274	5561	0.408919	1.41132
Botswana	2303697	2020-11-11	2295862	2274	5561	0.408919	1.41132
Botswana	2303697	2020-11-12	2295472	2639	5586	0.472431	1.47507
Botswana	2303697	2020-11-13	2295472	2639	5586	0.472431	1.47507
Botswana	2303697	2020-11-14	2295472	2639	5586	0.472431	1.47507
Botswana	2303697	2020-11-15	2295472	2639	5586	0.472431	1.47507
Botswana	2303697	2020-11-16	2294594	2272	6831	0.332601	1.33524
Botswana	2303697	2020-11-17	2294594	2272	6831	0.332601	1.33524
Botswana	2303697	2020-11-18	2294594	2272	6831	0.332601	1.33524
Botswana	2303697	2020-11-19	2294103	2267	7327	0.309404	1.31214
Botswana	2303697	2020-11-20	2294103	2267	7327	0.309404	1.31214
Botswana	2303697	2020-11-21	2294103	2267	7327	0.309404	1.31214
Botswana	2303697	2020-11-22	2294103	2267	7327	0.309404	1.31214
Botswana	2303697	2020-11-23	2293705	2269	7723	0.293798	1.29661
Botswana	2303697	2020-11-24	2293705	2269	7723	0.293798	1.29661
Botswana	2303697	2020-11-25	2293705	2269	7723	0.293798	1.29661
Botswana	2303697	2020-11-26	2293439	2510	7748	0.323955	1.32691
Botswana	2303697	2020-11-27	2293439	2510	7748	0.323955	1.32691
Botswana	2303697	2020-11-28	2293439	2510	7748	0.323955	1.32691
Botswana	2303697	2020-11-29	2293439	2510	7748	0.323955	1.32691
Botswana	2303697	2020-11-30	2292955	2796	7946	0.351875	1.35504
Botswana	2303697	2020-12-01	2292955	2796	7946	0.351875	1.35504
Botswana	2303697	2020-12-02	2292955	2796	7946	0.351875	1.35504
Botswana	2303697	2020-12-03	2292166	2519	9012	0.279516	1.28273
Botswana	2303697	2020-12-04	2292166	2519	9012	0.279516	1.28273
Botswana	2303697	2020-12-05	2292166	2519	9012	0.279516	1.28273
Botswana	2303697	2020-12-06	2292166	2519	9012	0.279516	1.28273
Botswana	2303697	2020-12-07	2291639	2622	9436	0.277872	1.28123
Botswana	2303697	2020-12-08	2291639	2622	9436	0.277872	1.28123
Botswana	2303697	2020-12-09	2291639	2622	9436	0.277872	1.28123
Botswana	2303697	2020-12-10	2291196	2524	9977	0.252982	1.25639
Botswana	2303697	2020-12-11	2291196	2524	9977	0.252982	1.25639
Botswana	2303697	2020-12-12	2291196	2524	9977	0.252982	1.25639
Brazil	211049527	2020-04-01	211042691	6469	367	17.6267	18.627
Brazil	211049527	2020-04-02	211041483	7593	451	16.8359	17.8363
Brazil	211049527	2020-04-03	211040471	8570	486	17.6337	18.6341
Brazil	211049527	2020-04-04	211039167	9788	572	17.1119	18.1123
Brazil	211049527	2020-04-05	211038397	10517	613	17.1566	18.1571
Brazil	211049527	2020-04-06	211037366	11470	691	16.5991	17.5996
Brazil	211049527	2020-04-07	211035493	13221	813	16.262	17.2626
Brazil	211049527	2020-04-08	211033357	15224	946	16.093	17.0937
Brazil	211049527	2020-04-09	211031435	16969	1123	15.1104	16.1111
Brazil	211049527	2020-04-10	211029889	18408	1230	14.9659	15.9666
Brazil	211049527	2020-04-11	211028800	19430	1297	14.9807	15.9815
Brazil	211049527	2020-04-12	211027335	20796	1396	14.8968	15.8977
Brazil	211049527	2020-04-13	211026097	21929	1501	14.6096	15.6105
Brazil	211049527	2020-04-14	211024265	20684	4578	4.51813	5.51846
Brazil	211049527	2020-04-15	211021207	12558	15762	0.796726	1.79685
Brazil	211049527	2020-04-16	211019102	14475	15950	0.907524	1.90766
Brazil	211049527	2020-04-17	211015845	17515	16167	1.08338	2.08355
Brazil	211049527	2020-04-18	211012869	20278	16380	1.23797	2.23817
Brazil	211049527	2020-04-19	211010873	14062	24592	0.571812	1.57196
Brazil	211049527	2020-04-20	211008784	16026	24717	0.64838	1.64854
Brazil	211049527	2020-04-21	211006448	17347	25732	0.674141	1.67431
Brazil	211049527	2020-04-22	211003770	17533	28224	0.621209	1.62138
Brazil	211049527	2020-04-23	210999491	20132	29904	0.673221	1.67342
Brazil	211049527	2020-04-24	210995484	22684	31359	0.723365	1.72359
Brazil	211049527	2020-04-25	210990203	26107	33217	0.785953	1.7862
Brazil	211049527	2020-04-26	210986427	28662	34438	0.832278	1.83255
Brazil	211049527	2020-04-27	210982081	31701	35745	0.886865	1.88717
Brazil	211049527	2020-04-28	210976292	35608	37627	0.946342	1.94668
Brazil	211049527	2020-04-29	210969842	40040	39645	1.00996	2.01034
Brazil	211049527	2020-04-30	210962340	45246	41941	1.0788	2.07923
Brazil	211049527	2020-05-01	210957325	47751	44451	1.07424	2.07469
Brazil	211049527	2020-05-02	210952427	49402	47698	1.03572	2.03619
Brazil	211049527	2020-05-03	210947701	51784	50042	1.03481	2.0353
Brazil	211049527	2020-05-04	210940907	55438	53182	1.04242	2.04295
Brazil	211049527	2020-05-05	210934072	59296	56159	1.05586	2.05642
Brazil	211049527	2020-05-06	210922916	66653	59958	1.11166	2.1123
Brazil	211049527	2020-05-07	210913754	71233	64540	1.1037	2.10438
Brazil	211049527	2020-05-08	210902633	77580	69314	1.11925	2.11999
Brazil	211049527	2020-05-09	210893466	83720	72341	1.1573	2.15809
Brazil	211049527	2020-05-10	210886828	86619	76080	1.13853	2.13935
Brazil	211049527	2020-05-11	210879933	90557	79037	1.14575	2.14662
Brazil	211049527	2020-05-12	210871313	93156	85058	1.09521	2.09609
Brazil	211049527	2020-05-13	210859390	98473	91664	1.07428	2.07522
Brazil	211049527	2020-05-14	210846362	109687	93478	1.1734	2.17445
Brazil	211049527	2020-05-15	210829236	120359	99932	1.20441	2.20556
Brazil	211049527	2020-05-16	210816016	128177	105334	1.21686	2.21809
Brazil	211049527	2020-05-17	210808447	130840	110240	1.18687	2.18811
Brazil	211049527	2020-05-18	210794159	138056	117312	1.17683	2.17815
Brazil	211049527	2020-05-19	210777642	147108	124777	1.17897	2.18037
Brazil	211049527	2020-05-20	210757948	156037	135542	1.15121	2.1527
Brazil	211049527	2020-05-21	210739440	164080	146007	1.12378	2.12534
Brazil	211049527	2020-05-22	210718637	174412	156478	1.11461	2.11627
Brazil	211049527	2020-05-23	210702129	182798	164600	1.11056	2.1123
Brazil	211049527	2020-05-24	210686316	190634	172577	1.10463	2.10644
Brazil	211049527	2020-05-25	210674629	197592	177306	1.11441	2.11629
Brazil	211049527	2020-05-26	210658305	208117	183105	1.1366	2.13858
Brazil	211049527	2020-05-27	210637706	219576	192245	1.14217	2.14426
Brazil	211049527	2020-05-28	210611289	233880	204358	1.14446	2.14669
Brazil	211049527	2020-05-29	210584361	247812	217354	1.14013	2.14249
Brazil	211049527	2020-05-30	210551087	268714	229726	1.16972	2.17228
Brazil	211049527	2020-05-31	210534678	278980	235869	1.18278	2.18544
Brazil	211049527	2020-06-01	210523080	285430	241017	1.18427	2.187
Brazil	211049527	2020-06-02	210494144	300546	254837	1.17937	2.18224
Brazil	211049527	2020-06-03	210465511	312851	271165	1.15373	2.15671
Brazil	211049527	2020-06-04	210434586	325957	288984	1.12794	2.13105
Brazil	211049527	2020-06-05	210403756	343805	301966	1.13856	2.14183
Brazil	211049527	2020-06-06	210376681	359767	313079	1.14913	2.15256
Brazil	211049527	2020-06-07	210357769	371351	320407	1.159	2.16254
Brazil	211049527	2020-06-08	210342115	292021	415391	0.703003	1.70586
Brazil	211049527	2020-06-09	210310024	304360	435143	0.699448	1.70243
Brazil	211049527	2020-06-10	210277111	318820	453596	0.702872	1.706
Brazil	211049527	2020-06-11	210246699	331944	470884	0.704938	1.70819
Brazil	211049527	2020-06-12	210220717	341859	486951	0.70204	1.70539
Brazil	211049527	2020-06-13	210199013	348358	502156	0.693725	1.69715
Brazil	211049527	2020-06-14	210181903	355151	512473	0.693014	1.6965
Brazil	211049527	2020-06-15	210161256	366603	521668	0.702752	1.70634
Brazil	211049527	2020-06-16	210126338	387943	535246	0.724794	1.72858
Brazil	211049527	2020-06-17	210094150	387821	567556	0.683318	1.68714
Brazil	211049527	2020-06-18	210071385	395814	582328	0.67971	1.68361
Brazil	211049527	2020-06-19	210016614	432328	600585	0.719845	1.72407
Brazil	211049527	2020-06-20	210016614	393863	639050	0.616326	1.62029
Brazil	211049527	2020-06-21	209964489	433845	651193	0.666231	1.67053
Brazil	211049527	2020-06-22	209943057	453463	653007	0.694423	1.69888
Brazil	211049527	2020-06-23	209903621	465298	680608	0.683651	1.68824
Brazil	211049527	2020-06-24	209860896	474332	714299	0.664052	1.66876
Brazil	211049527	2020-06-25	209821413	493619	734495	0.672052	1.67694
Brazil	211049527	2020-06-26	209774553	516614	758360	0.681225	1.68632
Brazil	211049527	2020-06-27	209735860	528882	784785	0.67392	1.67915
Brazil	211049527	2020-06-28	209705384	540503	803640	0.672569	1.67792
Brazil	211049527	2020-06-29	209681332	552070	816125	0.676453	1.68191
Brazil	211049527	2020-06-30	209647486	554129	847912	0.653522	1.65904
Brazil	211049527	2020-07-01	209600774	461929	986824	0.468097	1.47316
Brazil	211049527	2020-07-02	209552669	477282	1019576	0.468118	1.47335
Brazil	211049527	2020-07-03	209510446	491292	1047789	0.468884	1.47427
Brazil	211049527	2020-07-04	209472523	522008	1054996	0.494796	1.50041
Brazil	211049527	2020-07-05	209446472	509143	1093912	0.465433	1.47103
Brazil	211049527	2020-07-06	209426243	495255	1128029	0.439045	1.44461
Brazil	211049527	2020-07-07	209380938	494836	1173753	0.421584	1.42723
Brazil	211049527	2020-07-08	209336367	505352	1207808	0.418404	1.42419
Brazil	211049527	2020-07-09	209293748	515148	1240631	0.415231	1.42115
Brazil	211049527	2020-07-10	209248700	513068	1287759	0.398419	1.40442
Brazil	211049527	2020-07-11	209209677	524293	1315557	0.398533	1.40466
Brazil	211049527	2020-07-12	209184846	527738	1336943	0.394735	1.40093
Brazil	211049527	2020-07-13	209164560	520883	1364084	0.381856	1.38806
Brazil	211049527	2020-07-14	209122703	529266	1397558	0.378708	1.38504
Brazil	211049527	2020-07-15	209122703	529266	1397558	0.378708	1.38504
Brazil	211049527	2020-07-16	209037376	537932	1474219	0.364893	1.37144
Brazil	211049527	2020-07-17	209003199	539957	1506371	0.358449	1.36508
Brazil	211049527	2020-07-18	208974667	548680	1526180	0.359512	1.36624
Brazil	211049527	2020-07-19	208951138	559829	1538560	0.363866	1.37069
Brazil	211049527	2020-07-20	208930881	524226	1594420	0.328788	1.3355
Brazil	211049527	2020-07-21	208889873	522828	1636826	0.319416	1.32621
Brazil	211049527	2020-07-22	208822013	552768	1674746	0.330061	1.33713
Brazil	211049527	2020-07-23	208762052	583080	1704395	0.342104	1.34943
Brazil	211049527	2020-07-24	208706161	564914	1778452	0.317644	1.32501
Brazil	211049527	2020-07-25	208655014	522705	1871808	0.279251	1.28656
Brazil	211049527	2020-07-26	208630436	519174	1899917	0.273261	1.28061
Brazil	211049527	2020-07-27	208607152	508116	1934259	0.262693	1.27006
Brazil	211049527	2020-07-28	208566336	525903	1957288	0.26869	1.27621
Brazil	211049527	2020-07-29	208497262	539329	2012936	0.267932	1.27566
Brazil	211049527	2020-07-30	208439425	562032	2048070	0.27442	1.28237
Brazil	211049527	2020-07-31	208387042	561156	2101329	0.267048	1.27511
Brazil	211049527	2020-08-01	208341650	576332	2131545	0.270382	1.2786
Brazil	211049527	2020-08-02	208315850	576697	2156980	0.267363	1.27564
Brazil	211049527	2020-08-03	208299209	556677	2193641	0.253769	1.26201
Brazil	211049527	2020-08-04	208247606	548618	2253303	0.243473	1.2518
Brazil	211049527	2020-08-05	208190454	571456	2287617	0.249804	1.25835
Brazil	211049527	2020-08-06	208137315	583177	2329035	0.250394	1.2591
Brazil	211049527	2020-08-07	208087085	590571	2371871	0.24899	1.25784
Brazil	211049527	2020-08-08	208037115	590398	2422014	0.243763	1.25273
Brazil	211049527	2020-08-09	208014105	577390	2458032	0.234899	1.24387
Brazil	211049527	2020-08-10	207992057	564888	2492582	0.226628	1.2356
Brazil	211049527	2020-08-11	207939897	557266	2552364	0.218333	1.2274
Brazil	211049527	2020-08-12	207884742	554356	2610429	0.212362	1.22154
Brazil	211049527	2020-08-13	207824651	598313	2626563	0.227793	1.23727
Brazil	211049527	2020-08-14	207823084	503972	2722471	0.185116	1.19427
Brazil	211049527	2020-08-15	207732431	586986	2730110	0.215005	1.22465
Brazil	211049527	2020-08-16	207709330	577328	2762869	0.20896	1.21863
Brazil	211049527	2020-08-17	207689957	551954	2807616	0.196592	1.20622
Brazil	211049527	2020-08-18	207642173	546220	2861134	0.19091	1.20063
Brazil	211049527	2020-08-19	207592875	543621	2913031	0.186617	1.19644
Brazil	211049527	2020-08-20	207547552	545353	2956622	0.184451	1.19439
Brazil	211049527	2020-08-21	207517197	563414	2968916	0.189771	1.19984
Brazil	211049527	2020-08-22	207467165	554146	3028216	0.182994	1.19315
Brazil	211049527	2020-08-23	207443744	543255	3062528	0.177388	1.18756
Brazil	211049527	2020-08-24	207426666	531296	3091565	0.171853	1.18203
Brazil	211049527	2020-08-25	207379532	520864	3149131	0.165399	1.17565
Brazil	211049527	2020-08-26	207332371	517044	3200112	0.161571	1.17192
Brazil	211049527	2020-08-27	207288136	519896	3241495	0.160388	1.17085
Brazil	211049527	2020-08-28	207244724	526516	3278287	0.160607	1.1712
Brazil	211049527	2020-08-29	207203374	523706	3322447	0.157627	1.1683
Brazil	211049527	2020-08-30	207187216	503868	3358443	0.15003	1.16068
Brazil	211049527	2020-08-31	207141255	518300	3389972	0.152892	1.1637
Brazil	211049527	2020-09-01	207098596	483095	3467836	0.139307	1.15011
Brazil	211049527	2020-09-02	207051662	486776	3511089	0.13864	1.14956
Brazil	211049527	2020-09-03	207007889	487589	3554049	0.137193	1.14822
Brazil	211049527	2020-09-04	206957726	502021	3589780	0.139847	1.15104
Brazil	211049527	2020-09-05	206926527	497798	3625202	0.137316	1.14857
Brazil	211049527	2020-09-06	206912006	488716	3648805	0.133939	1.1452
Brazil	211049527	2020-09-07	206901733	471633	3676161	0.128295	1.13953
Brazil	211049527	2020-09-08	206887454	462188	3699885	0.12492	1.13616
Brazil	211049527	2020-09-09	206851638	457718	3740171	0.122379	1.13369
Brazil	211049527	2020-09-10	206811081	451223	3787223	0.119143	1.13053
Brazil	211049527	2020-09-11	206767363	456610	3825554	0.119358	1.13087
Brazil	211049527	2020-09-12	206733840	461271	3854416	0.119673	1.13128
Brazil	211049527	2020-09-13	206719072	475624	3854831	0.123384	1.13507
Brazil	211049527	2020-09-14	206703917	443466	3902144	0.113647	1.12527
Brazil	211049527	2020-09-15	206667264	437639	3944624	0.110946	1.12264
Brazil	211049527	2020-09-16	206630444	439513	3979570	0.110442	1.12223
Brazil	211049527	2020-09-17	206594141	446517	4008869	0.111382	1.12328
Brazil	211049527	2020-09-18	206554344	461851	4033332	0.114509	1.12655
Brazil	211049527	2020-09-19	206521287	454815	4073425	0.111654	1.12375
Brazil	211049527	2020-09-20	206504898	444288	4100341	0.108354	1.12046
Brazil	211049527	2020-09-21	206491487	427336	4130704	0.103454	1.11554
Brazil	211049527	2020-09-22	206458163	436428	4154936	0.105038	1.11724
Brazil	211049527	2020-09-23	206458163	406432	4184932	0.0971179	1.10923
Brazil	211049527	2020-09-24	206391825	414940	4242762	0.0977995	1.11009
Brazil	211049527	2020-09-25	206359914	420586	4269027	0.0985203	1.11091
Brazil	211049527	2020-09-26	206331536	423278	4294713	0.0985579	1.11102
Brazil	211049527	2020-09-27	206317218	417857	4314452	0.0968505	1.10933
Brazil	211049527	2020-09-28	206304063	406034	4339430	0.0935685	1.10605
Brazil	211049527	2020-09-29	206272005	397449	4380073	0.0907403	1.10328
Brazil	211049527	2020-09-30	206238592	392209	4418726	0.0887607	1.10136
Brazil	211049527	2020-10-01	206202435	402753	4444339	0.0906216	1.10334
Brazil	211049527	2020-10-02	206202435	402753	4444339	0.0906216	1.10334
Brazil	211049527	2020-10-03	206142694	399738	4507095	0.0886908	1.10155
Brazil	211049527	2020-10-04	206134238	393583	4521706	0.087043	1.0999
Brazil	211049527	2020-10-05	206122292	382678	4544557	0.0842058	1.09706
Brazil	211049527	2020-10-06	206080386	391307	4577834	0.0854786	1.09846
Brazil	211049527	2020-10-07	206048833	395294	4605400	0.0858327	1.0989
Brazil	211049527	2020-10-08	206021083	391395	4637049	0.0844061	1.09753
Brazil	211049527	2020-10-09	205993639	403395	4652493	0.0867051	1.09993
Brazil	211049527	2020-10-10	205993639	403395	4652493	0.0867051	1.09993
Brazil	211049527	2020-10-11	205954548	418098	4676881	0.0893968	1.10276
Brazil	211049527	2020-10-12	205946119	426326	4677082	0.0911521	1.10456
Brazil	211049527	2020-10-13	205935899	436237	4677391	0.093265	1.10673
Brazil	211049527	2020-10-14	205908664	462723	4678140	0.0989117	1.11252
Brazil	211049527	2020-10-15	205880141	490533	4678853	0.10484	1.1186
Brazil	211049527	2020-10-16	205849227	520693	4679607	0.111269	1.12519
Brazil	211049527	2020-10-17	205825165	544294	4680068	0.1163	1.13035
Brazil	211049527	2020-10-18	205825165	544294	4680068	0.1163	1.13035
Brazil	211049527	2020-10-19	205798800	570158	4680569	0.121814	1.136
Brazil	211049527	2020-10-20	205775573	592724	4681230	0.126617	1.14093
Brazil	211049527	2020-10-21	205750755	616976	4681796	0.131782	1.14623
Brazil	211049527	2020-10-22	205725897	641337	4682293	0.136971	1.15156
Brazil	211049527	2020-10-23	205695871	670792	4682864	0.143244	1.15799
Brazil	211049527	2020-10-24	205668892	697339	4683296	0.148899	1.1638
Brazil	211049527	2020-10-25	205668892	697339	4683296	0.148899	1.1638
Brazil	211049527	2020-10-26	205639673	726064	4683790	0.155016	1.17008
Brazil	211049527	2020-10-27	205609886	366962	5072679	0.0723409	1.0864
Brazil	211049527	2020-10-28	205581257	362037	5106233	0.070901	1.08502
Brazil	211049527	2020-10-29	205555151	372833	5121543	0.072797	1.08701
Brazil	211049527	2020-10-30	205532869	369746	5146912	0.0718384	1.0861
Brazil	211049527	2020-10-31	205513922	370560	5165045	0.0717438	1.08605
Brazil	211049527	2020-11-01	205503822	363293	5182412	0.0701011	1.08441
Brazil	211049527	2020-11-02	205495321	354515	5199691	0.06818	1.08249
Brazil	211049527	2020-11-03	205483478	344856	5221193	0.0660493	1.08036
Brazil	211049527	2020-11-04	205459502	350757	5239268	0.0669477	1.08133
Brazil	211049527	2020-11-05	205459502	350757	5239268	0.0669477	1.08133
Brazil	211049527	2020-11-06	205418346	351010	5280171	0.066477	1.08096
Brazil	211049527	2020-11-07	205395966	352651	5300910	0.0665265	1.08107
Brazil	211049527	2020-11-08	205385412	354546	5309569	0.0667749	1.08135
Brazil	211049527	2020-11-09	205374495	349178	5325854	0.0655628	1.08015
Brazil	211049527	2020-11-10	205350522	352233	5346772	0.0658777	1.08053
Brazil	211049527	2020-11-11	205301867	361355	5386305	0.0670877	1.08189
Brazil	211049527	2020-11-12	205267945	362844	5418738	0.066961	1.08185
Brazil	211049527	2020-11-13	205238875	371103	5439549	0.0682231	1.0832
Brazil	211049527	2020-11-14	205200568	403849	5445110	0.0741673	1.08933
Brazil	211049527	2020-11-15	205186434	417843	5445250	0.0767353	1.09197
Brazil	211049527	2020-11-16	205173063	374952	5501512	0.0681544	1.08331
Brazil	211049527	2020-11-17	205137769	386760	5524998	0.0700018	1.08527
Brazil	211049527	2020-11-18	205103678	395009	5550840	0.071162	1.08654
Brazil	211049527	2020-11-19	205067760	407640	5574127	0.0731307	1.08863
Brazil	211049527	2020-11-20	205029363	420655	5599509	0.0751236	1.09076
Brazil	211049527	2020-11-21	204996741	446608	5606178	0.0796635	1.09545
Brazil	211049527	2020-11-22	204978126	444245	5627156	0.0789466	1.09477
Brazil	211049527	2020-11-23	204961919	436939	5650669	0.0773252	1.09317
Brazil	211049527	2020-11-24	204930819	438948	5679760	0.0772828	1.09321
Brazil	211049527	2020-11-25	204882921	461827	5704779	0.0809544	1.09706
Brazil	211049527	2020-11-26	204845307	475873	5728347	0.0830734	1.09931
Brazil	211049527	2020-11-27	204811177	484940	5753410	0.0842874	1.10064
Brazil	211049527	2020-11-28	204759255	536275	5753997	0.0932004	1.10982
Brazil	211049527	2020-11-29	204734787	560471	5754269	0.0974009	1.11415
Brazil	211049527	2020-11-30	204713649	564956	5770922	0.097897	1.11471
Brazil	211049527	2020-12-01	204662740	500665	5886122	0.0850585	1.10182
Brazil	211049527	2020-12-02	204612877	502841	5933809	0.0847417	1.10163
Brazil	211049527	2020-12-03	204562443	519275	5967809	0.0870127	1.10407
Brazil	211049527	2020-12-04	204515559	532259	6001709	0.0886846	1.10589
Brazil	211049527	2020-12-05	204472350	535711	6041466	0.0886724	1.106
Brazil	211049527	2020-12-06	204445987	559942	6043598	0.0926504	1.11011
Brazil	211049527	2020-12-07	204425616	549068	6074843	0.0903839	1.10786
Brazil	211049527	2020-12-08	204374528	531348	6143651	0.0864873	1.10404
Brazil	211049527	2020-12-09	204321075	583339	6145113	0.0949273	1.11276
Brazil	211049527	2020-12-10	204267728	558815	6222984	0.0897986	1.10769
Brazil	211049527	2020-12-11	204213300	577503	6258724	0.0922717	1.11035
Brazil	211049527	2020-12-12	204169400	620717	6259410	0.0991654	1.11748
Burkina Faso	20903273	2020-04-01	20902991	220	62	3.54839	4.54842
Burkina Faso	20903273	2020-04-02	20902985	222	66	3.36364	4.36367
Burkina Faso	20903273	2020-04-03	20902971	236	66	3.57576	4.57579
Burkina Faso	20903273	2020-04-04	20902955	236	82	2.87805	3.87808
Burkina Faso	20903273	2020-04-05	20902928	238	107	2.2243	3.22433
Burkina Faso	20903273	2020-04-06	20902909	238	126	1.88889	2.88891
Burkina Faso	20903273	2020-04-07	20902889	238	146	1.63014	2.63016
Burkina Faso	20903273	2020-04-08	20902859	257	157	1.63694	2.63697
Burkina Faso	20903273	2020-04-09	20902830	273	170	1.60588	2.60591
Burkina Faso	20903273	2020-04-10	20902830	273	170	1.60588	2.60591
Burkina Faso	20903273	2020-04-11	20902789	302	182	1.65934	2.65937
Burkina Faso	20903273	2020-04-12	20902776	309	188	1.64362	2.64365
Burkina Faso	20903273	2020-04-13	20902776	309	188	1.64362	2.64365
Burkina Faso	20903273	2020-04-14	20902745	321	207	1.55072	2.55076
Burkina Faso	20903273	2020-04-15	20902731	284	258	1.10078	2.1008
Burkina Faso	20903273	2020-04-16	20902727	257	289	0.889273	1.8893
Burkina Faso	20903273	2020-04-17	20902716	228	329	0.693009	1.69303
Burkina Faso	20903273	2020-04-18	20902708	208	357	0.582633	1.58265
Burkina Faso	20903273	2020-04-19	20902697	202	374	0.540107	1.54013
Burkina Faso	20903273	2020-04-20	20902692	186	395	0.470886	1.47091
Burkina Faso	20903273	2020-04-21	20902673	200	400	0.5	1.50002
Burkina Faso	20903273	2020-04-22	20902664	181	428	0.422897	1.42292
Burkina Faso	20903273	2020-04-23	20902657	165	451	0.365854	1.36587
Burkina Faso	20903273	2020-04-24	20902644	163	466	0.349785	1.34981
Burkina Faso	20903273	2020-04-25	20902644	146	483	0.302277	1.3023
Burkina Faso	20903273	2020-04-26	20902641	137	495	0.276768	1.27679
Burkina Faso	20903273	2020-04-27	20902638	124	511	0.242661	1.24268
Burkina Faso	20903273	2020-04-28	20902635	120	518	0.23166	1.23168
Burkina Faso	20903273	2020-04-29	20902632	100	541	0.184843	1.18486
Burkina Faso	20903273	2020-04-30	20902628	96	549	0.174863	1.17488
Burkina Faso	20903273	2020-05-01	20902624	88	561	0.156863	1.15688
Burkina Faso	20903273	2020-05-02	20902621	73	579	0.126079	1.1261
Burkina Faso	20903273	2020-05-03	20902611	77	585	0.131624	1.13164
Burkina Faso	20903273	2020-05-04	20902601	81	591	0.137056	1.13707
Burkina Faso	20903273	2020-05-05	20902585	92	596	0.154362	1.15438
Burkina Faso	20903273	2020-05-06	20902544	126	603	0.208955	1.20898
Burkina Faso	20903273	2020-05-07	20902537	126	610	0.206557	1.20658
Burkina Faso	20903273	2020-05-08	20902529	130	614	0.211726	1.21175
Burkina Faso	20903273	2020-05-09	20902525	131	617	0.212318	1.21234
Burkina Faso	20903273	2020-05-10	20902522	125	626	0.199681	1.1997
Burkina Faso	20903273	2020-05-11	20902513	126	634	0.198738	1.19876
Burkina Faso	20903273	2020-05-12	20902507	127	639	0.198748	1.19877
Burkina Faso	20903273	2020-05-13	20902500	130	643	0.202177	1.2022
Burkina Faso	20903273	2020-05-14	20902500	130	643	0.202177	1.2022
Burkina Faso	20903273	2020-05-15	20902493	134	646	0.20743	1.20745
Burkina Faso	20903273	2020-05-16	20902491	127	655	0.193893	1.19392
Burkina Faso	20903273	2020-05-17	20902477	101	695	0.145324	1.14535
Burkina Faso	20903273	2020-05-18	20902477	93	703	0.13229	1.13231
Burkina Faso	20903273	2020-05-19	20902477	93	703	0.13229	1.13231
Burkina Faso	20903273	2020-05-20	20902464	96	713	0.134642	1.13466
Burkina Faso	20903273	2020-05-21	20902461	91	721	0.126214	1.12624
Burkina Faso	20903273	2020-05-22	20902459	90	724	0.124309	1.12433
Burkina Faso	20903273	2020-05-23	20902459	90	724	0.124309	1.12433
Burkina Faso	20903273	2020-05-24	20902459	90	724	0.124309	1.12433
Burkina Faso	20903273	2020-05-25	20902441	108	724	0.149171	1.14919
Burkina Faso	20903273	2020-05-26	20902441	108	724	0.149171	1.14919
Burkina Faso	20903273	2020-05-27	20902428	120	725	0.165517	1.16554
Burkina Faso	20903273	2020-05-28	20902426	75	772	0.0971503	1.09717
Burkina Faso	20903273	2020-05-29	20902426	74	773	0.0957309	1.09575
Burkina Faso	20903273	2020-05-30	20902426	74	773	0.0957309	1.09575
Burkina Faso	20903273	2020-05-31	20902426	74	773	0.0957309	1.09575
Burkina Faso	20903273	2020-06-01	20902426	74	773	0.0957309	1.09575
Burkina Faso	20903273	2020-06-02	20902392	108	773	0.139715	1.13974
Burkina Faso	20903273	2020-06-03	20902389	78	806	0.0967742	1.0968
Burkina Faso	20903273	2020-06-04	20902388	72	813	0.0885609	1.08858
Burkina Faso	20903273	2020-06-05	20902385	75	813	0.0922509	1.09227
Burkina Faso	20903273	2020-06-06	20902385	70	818	0.0855746	1.0856
Burkina Faso	20903273	2020-06-07	20902384	71	818	0.0867971	1.08682
Burkina Faso	20903273	2020-06-08	20902383	72	818	0.0880196	1.08804
Burkina Faso	20903273	2020-06-09	20902382	73	818	0.0892421	1.08927
Burkina Faso	20903273	2020-06-10	20902382	73	818	0.0892421	1.08927
Burkina Faso	20903273	2020-06-11	20902381	49	843	0.0581257	1.05815
Burkina Faso	20903273	2020-06-12	20902381	48	844	0.056872	1.05689
Burkina Faso	20903273	2020-06-13	20902381	40	852	0.0469484	1.04697
Burkina Faso	20903273	2020-06-14	20902379	42	852	0.0492958	1.04932
Burkina Faso	20903273	2020-06-15	20902379	37	857	0.0431739	1.0432
Burkina Faso	20903273	2020-06-16	20902378	35	860	0.0406977	1.04072
Burkina Faso	20903273	2020-06-17	20902374	37	862	0.0429234	1.04295
Burkina Faso	20903273	2020-06-18	20902374	36	863	0.0417149	1.04174
Burkina Faso	20903273	2020-06-19	20902373	37	863	0.0428737	1.0429
Burkina Faso	20903273	2020-06-20	20902372	38	863	0.0440324	1.04405
Burkina Faso	20903273	2020-06-21	20902370	36	867	0.0415225	1.04154
Burkina Faso	20903273	2020-06-22	20902370	36	867	0.0415225	1.04154
Burkina Faso	20903273	2020-06-23	20902366	31	876	0.0353881	1.03541
Burkina Faso	20903273	2020-06-24	20902354	41	878	0.046697	1.04672
Burkina Faso	20903273	2020-06-25	20902339	55	879	0.0625711	1.06259
Burkina Faso	20903273	2020-06-26	20902332	58	883	0.0656852	1.06571
Burkina Faso	20903273	2020-06-27	20902332	58	883	0.0656852	1.06571
Burkina Faso	20903273	2020-06-28	20902314	76	883	0.0860702	1.0861
Burkina Faso	20903273	2020-06-29	20902314	76	883	0.0860702	1.0861
Burkina Faso	20903273	2020-06-30	20902311	71	891	0.0796857	1.07971
Burkina Faso	20903273	2020-07-01	20902311	71	891	0.0796857	1.07971
Burkina Faso	20903273	2020-07-02	20902306	68	899	0.0756396	1.07566
Burkina Faso	20903273	2020-07-03	20902293	75	905	0.0828729	1.0829
Burkina Faso	20903273	2020-07-04	20902286	80	907	0.0882029	1.08823
Burkina Faso	20903273	2020-07-05	20902286	80	907	0.0882029	1.08823
Burkina Faso	20903273	2020-07-06	20902273	89	911	0.0976948	1.09772
Burkina Faso	20903273	2020-07-07	20902270	90	913	0.0985761	1.0986
Burkina Faso	20903273	2020-07-08	20902270	89	914	0.0973742	1.0974
Burkina Faso	20903273	2020-07-09	20902268	90	915	0.0983607	1.09839
Burkina Faso	20903273	2020-07-10	20902253	105	915	0.114754	1.11478
Burkina Faso	20903273	2020-07-11	20902240	111	922	0.12039	1.12042
Burkina Faso	20903273	2020-07-12	20902237	114	922	0.123644	1.12367
Burkina Faso	20903273	2020-07-13	20902237	114	922	0.123644	1.12367
Burkina Faso	20903273	2020-07-14	20902236	111	926	0.11987	1.1199
Burkina Faso	20903273	2020-07-15	20902236	111	926	0.11987	1.1199
Burkina Faso	20903273	2020-07-16	20902235	103	935	0.11016	1.11019
Burkina Faso	20903273	2020-07-17	20902228	105	940	0.111702	1.11173
Burkina Faso	20903273	2020-07-18	20902226	107	940	0.11383	1.11386
Burkina Faso	20903273	2020-07-19	20902221	98	954	0.102725	1.10275
Burkina Faso	20903273	2020-07-20	20902208	111	954	0.116352	1.11638
Burkina Faso	20903273	2020-07-21	20902208	111	954	0.116352	1.11638
Burkina Faso	20903273	2020-07-22	20902207	96	970	0.0989691	1.099
Burkina Faso	20903273	2020-07-23	20902203	98	972	0.100823	1.10085
Burkina Faso	20903273	2020-07-24	20902198	102	973	0.10483	1.10486
Burkina Faso	20903273	2020-07-25	20902187	113	973	0.116136	1.11616
Burkina Faso	20903273	2020-07-26	20902187	113	973	0.116136	1.11616
Burkina Faso	20903273	2020-07-27	20902173	121	979	0.123596	1.12363
Burkina Faso	20903273	2020-07-28	20902168	126	979	0.128703	1.12873
Burkina Faso	20903273	2020-07-29	20902168	121	984	0.122967	1.123
Burkina Faso	20903273	2020-07-30	20902167	118	988	0.119433	1.11946
Burkina Faso	20903273	2020-07-31	20902167	118	988	0.119433	1.11946
Burkina Faso	20903273	2020-08-01	20902130	155	988	0.156883	1.15691
Burkina Faso	20903273	2020-08-02	20902130	145	998	0.145291	1.14532
Burkina Faso	20903273	2020-08-03	20902123	150	1000	0.15	1.15003
Burkina Faso	20903273	2020-08-04	20902120	152	1001	0.151848	1.15188
Burkina Faso	20903273	2020-08-05	20902120	152	1001	0.151848	1.15188
Burkina Faso	20903273	2020-08-06	20902115	143	1015	0.140887	1.14092
Burkina Faso	20903273	2020-08-07	20902115	143	1015	0.140887	1.14092
Burkina Faso	20903273	2020-08-08	20902098	147	1028	0.142996	1.14303
Burkina Faso	20903273	2020-08-09	20902098	147	1028	0.142996	1.14303
Burkina Faso	20903273	2020-08-10	20902069	166	1038	0.159923	1.15996
Burkina Faso	20903273	2020-08-11	20902062	167	1044	0.159962	1.16
Burkina Faso	20903273	2020-08-12	20902060	164	1049	0.156339	1.15637
Burkina Faso	20903273	2020-08-13	20902045	177	1051	0.168411	1.16845
Burkina Faso	20903273	2020-08-14	20902035	179	1059	0.169027	1.16906
Burkina Faso	20903273	2020-08-15	20902033	180	1060	0.169811	1.16985
Burkina Faso	20903273	2020-08-16	20902006	199	1068	0.18633	1.18637
Burkina Faso	20903273	2020-08-17	20901993	207	1073	0.192917	1.19295
Burkina Faso	20903273	2020-08-18	20901993	207	1073	0.192917	1.19295
Burkina Faso	20903273	2020-08-19	20901988	207	1078	0.192022	1.19206
Burkina Faso	20903273	2020-08-20	20901976	208	1089	0.191001	1.19104
Burkina Faso	20903273	2020-08-21	20901976	208	1089	0.191001	1.19104
Burkina Faso	20903273	2020-08-22	20901976	208	1089	0.191001	1.19104
Burkina Faso	20903273	2020-08-23	20901953	222	1098	0.202186	1.20222
Burkina Faso	20903273	2020-08-24	20901935	233	1105	0.21086	1.2109
Burkina Faso	20903273	2020-08-25	20901935	233	1105	0.21086	1.2109
Burkina Faso	20903273	2020-08-26	20901921	239	1113	0.214735	1.21477
Burkina Faso	20903273	2020-08-27	20901921	239	1113	0.214735	1.21477
Burkina Faso	20903273	2020-08-28	20901921	239	1113	0.214735	1.21477
Burkina Faso	20903273	2020-08-29	20901921	239	1113	0.214735	1.21477
Burkina Faso	20903273	2020-08-30	20901916	244	1113	0.219227	1.21927
Burkina Faso	20903273	2020-08-31	20901905	255	1113	0.229111	1.22915
Burkina Faso	20903273	2020-09-01	20901903	240	1130	0.212389	1.21243
Burkina Faso	20903273	2020-09-02	20901903	240	1130	0.212389	1.21243
Burkina Faso	20903273	2020-09-03	20901898	245	1130	0.216814	1.21685
Burkina Faso	20903273	2020-09-04	20901865	255	1153	0.221162	1.2212
Burkina Faso	20903273	2020-09-05	20901865	255	1153	0.221162	1.2212
Burkina Faso	20903273	2020-09-06	20901821	294	1158	0.253886	1.25393
Burkina Faso	20903273	2020-09-07	20901810	295	1168	0.252568	1.25261
Burkina Faso	20903273	2020-09-08	20901807	298	1168	0.255137	1.25518
Burkina Faso	20903273	2020-09-09	20901797	302	1174	0.25724	1.25728
Burkina Faso	20903273	2020-09-10	20901787	307	1179	0.26039	1.26043
Burkina Faso	20903273	2020-09-11	20901774	316	1183	0.267117	1.26716
Burkina Faso	20903273	2020-09-12	20901759	331	1183	0.279797	1.27984
Burkina Faso	20903273	2020-09-13	20901566	516	1191	0.433249	1.43331
Burkina Faso	20903273	2020-09-14	20901556	524	1193	0.439229	1.43929
Burkina Faso	20903273	2020-09-15	20901540	536	1197	0.447786	1.44785
Burkina Faso	20903273	2020-09-16	20901525	530	1218	0.43514	1.4352
Burkina Faso	20903273	2020-09-17	20901506	545	1222	0.44599	1.44605
Burkina Faso	20903273	2020-09-18	20901476	568	1229	0.462164	1.46223
Burkina Faso	20903273	2020-09-19	20901457	584	1232	0.474026	1.47409
Burkina Faso	20903273	2020-09-20	20901427	603	1243	0.485117	1.48518
Burkina Faso	20903273	2020-09-21	20901377	651	1245	0.522892	1.52296
Burkina Faso	20903273	2020-09-22	20901366	599	1308	0.457951	1.45802
Burkina Faso	20903273	2020-09-23	20901344	621	1308	0.474771	1.47484
Burkina Faso	20903273	2020-09-24	20901323	634	1316	0.481763	1.48183
Burkina Faso	20903273	2020-09-25	20901311	643	1319	0.487491	1.48756
Burkina Faso	20903273	2020-09-26	20901300	653	1320	0.494697	1.49477
Burkina Faso	20903273	2020-09-27	20901265	676	1332	0.507508	1.50758
Burkina Faso	20903273	2020-09-28	20901245	692	1336	0.517964	1.51804
Burkina Faso	20903273	2020-09-29	20901241	665	1367	0.486467	1.48654
Burkina Faso	20903273	2020-09-30	20901217	663	1393	0.475951	1.47602
Burkina Faso	20903273	2020-10-01	20901185	667	1421	0.469388	1.46946
Burkina Faso	20903273	2020-10-02	20901150	679	1444	0.470222	1.4703
Burkina Faso	20903273	2020-10-03	20901119	698	1456	0.479396	1.47947
Burkina Faso	20903273	2020-10-04	20901106	689	1478	0.466171	1.46625
Burkina Faso	20903273	2020-10-05	20901089	705	1479	0.476673	1.47675
Burkina Faso	20903273	2020-10-06	20901076	697	1500	0.464667	1.46474
Burkina Faso	20903273	2020-10-07	20901051	685	1537	0.445673	1.44575
Burkina Faso	20903273	2020-10-08	20901032	675	1566	0.431034	1.43111
Burkina Faso	20903273	2020-10-09	20901019	678	1576	0.430203	1.43028
Burkina Faso	20903273	2020-10-10	20901002	668	1603	0.416719	1.4168
Burkina Faso	20903273	2020-10-11	20901002	668	1603	0.416719	1.4168
Burkina Faso	20903273	2020-10-12	20900979	660	1634	0.403917	1.40399
Burkina Faso	20903273	2020-10-13	20900968	661	1644	0.402068	1.40215
Burkina Faso	20903273	2020-10-14	20900968	661	1644	0.402068	1.40215
Burkina Faso	20903273	2020-10-15	20900938	625	1710	0.365497	1.36557
Burkina Faso	20903273	2020-10-16	20900930	560	1783	0.314077	1.31415
Burkina Faso	20903273	2020-10-17	20900930	560	1783	0.314077	1.31415
Burkina Faso	20903273	2020-10-18	20900892	542	1839	0.294725	1.2948
Burkina Faso	20903273	2020-10-19	20900886	520	1867	0.278522	1.27859
Burkina Faso	20903273	2020-10-20	20900867	517	1889	0.27369	1.27376
Burkina Faso	20903273	2020-10-21	20900867	517	1889	0.27369	1.27376
Burkina Faso	20903273	2020-10-22	20900859	480	1934	0.24819	1.24826
Burkina Faso	20903273	2020-10-23	20900840	372	2061	0.180495	1.18056
Burkina Faso	20903273	2020-10-24	20900829	382	2062	0.185257	1.18533
Burkina Faso	20903273	2020-10-25	20900822	367	2084	0.176104	1.17617
Burkina Faso	20903273	2020-10-26	20900814	228	2231	0.102196	1.10226
Burkina Faso	20903273	2020-10-27	20900807	218	2248	0.0969751	1.09704
Burkina Faso	20903273	2020-10-28	20900807	218	2248	0.0969751	1.09704
Burkina Faso	20903273	2020-10-29	20900802	193	2278	0.0847234	1.08479
Burkina Faso	20903273	2020-10-30	20900796	192	2285	0.0840263	1.08409
Burkina Faso	20903273	2020-10-31	20900773	183	2317	0.0789814	1.07905
Burkina Faso	20903273	2020-11-01	20900773	183	2317	0.0789814	1.07905
Burkina Faso	20903273	2020-11-02	20900756	169	2348	0.0719761	1.07204
Burkina Faso	20903273	2020-11-03	20900743	165	2365	0.0697674	1.06983
Burkina Faso	20903273	2020-11-04	20900734	153	2386	0.0641241	1.06419
Burkina Faso	20903273	2020-11-05	20900723	136	2414	0.056338	1.0564
Burkina Faso	20903273	2020-11-06	20900711	129	2433	0.053021	1.05309
Burkina Faso	20903273	2020-11-07	20900708	128	2437	0.0525236	1.05259
Burkina Faso	20903273	2020-11-08	20900704	121	2448	0.0494281	1.04949
Burkina Faso	20903273	2020-11-09	20900692	132	2449	0.0538996	1.05396
Burkina Faso	20903273	2020-11-10	20900691	105	2477	0.04239	1.04245
Burkina Faso	20903273	2020-11-11	20900687	108	2478	0.0435835	1.04365
Burkina Faso	20903273	2020-11-12	20900687	108	2478	0.0435835	1.04365
Burkina Faso	20903273	2020-11-13	20900664	128	2481	0.0515921	1.05166
Burkina Faso	20903273	2020-11-14	20900638	141	2494	0.0565357	1.0566
Burkina Faso	20903273	2020-11-15	20900632	128	2513	0.0509351	1.051
Burkina Faso	20903273	2020-11-16	20900621	130	2522	0.0515464	1.05161
Burkina Faso	20903273	2020-11-17	20900621	130	2522	0.0515464	1.05161
Burkina Faso	20903273	2020-11-18	20900603	130	2540	0.0511811	1.05125
Burkina Faso	20903273	2020-11-19	20900587	142	2544	0.0558176	1.05589
Burkina Faso	20903273	2020-11-20	20900587	142	2544	0.0558176	1.05589
Burkina Faso	20903273	2020-11-21	20900570	114	2589	0.0440324	1.0441
Burkina Faso	20903273	2020-11-22	20900538	135	2600	0.0519231	1.05199
Burkina Faso	20903273	2020-11-23	20900519	134	2620	0.051145	1.05121
Burkina Faso	20903273	2020-11-24	20900516	132	2625	0.0502857	1.05035
Burkina Faso	20903273	2020-11-25	20900496	142	2635	0.0538899	1.05396
Burkina Faso	20903273	2020-11-26	20900496	142	2635	0.0538899	1.05396
Burkina Faso	20903273	2020-11-27	20900457	169	2647	0.0638459	1.06392
Burkina Faso	20903273	2020-11-28	20900457	169	2647	0.0638459	1.06392
Burkina Faso	20903273	2020-11-29	20900417	195	2661	0.0732807	1.07335
Burkina Faso	20903273	2020-11-30	20900387	225	2661	0.0845547	1.08463
Burkina Faso	20903273	2020-12-01	20900342	219	2712	0.0807522	1.08083
Burkina Faso	20903273	2020-12-02	20900263	275	2735	0.100548	1.10063
Burkina Faso	20903273	2020-12-03	20900211	315	2747	0.114671	1.11475
Burkina Faso	20903273	2020-12-04	20900182	336	2755	0.12196	1.12204
Burkina Faso	20903273	2020-12-05	20900117	391	2765	0.14141	1.1415
Burkina Faso	20903273	2020-12-06	20900061	433	2779	0.155811	1.1559
Burkina Faso	20903273	2020-12-07	20899958	526	2789	0.188598	1.18869
Burkina Faso	20903273	2020-12-08	20899804	658	2811	0.23408	1.23418
Burkina Faso	20903273	2020-12-09	20899804	658	2811	0.23408	1.23418
Burkina Faso	20903273	2020-12-10	20899694	718	2861	0.250961	1.25107
Burkina Faso	20903273	2020-12-11	20899694	718	2861	0.250961	1.25107
Burkina Faso	20903273	2020-12-12	20899379	965	2929	0.329464	1.32959
Burma	54045420	2020-04-01	54045405	14	1	14	15
Burma	54045420	2020-04-02	54045400	19	1	19	20
Burma	54045420	2020-04-03	54045400	19	1	19	20
Burma	54045420	2020-04-04	54045399	20	1	20	21
Burma	54045420	2020-04-05	54045399	20	1	20	21
Burma	54045420	2020-04-06	54045398	21	1	21	22
Burma	54045420	2020-04-07	54045398	21	1	21	22
Burma	54045420	2020-04-08	54045398	19	3	6.33333	7.33333
Burma	54045420	2020-04-09	54045397	18	5	3.6	4.6
Burma	54045420	2020-04-10	54045393	22	5	4.4	5.4
Burma	54045420	2020-04-11	54045382	33	5	6.6	7.6
Burma	54045420	2020-04-12	54045379	35	6	5.83333	6.83334
Burma	54045420	2020-04-13	54045358	56	6	9.33333	10.3333
Burma	54045420	2020-04-14	54045357	57	6	9.5	10.5
Burma	54045420	2020-04-15	54045346	68	6	11.3333	12.3333
Burma	54045420	2020-04-16	54045335	79	6	13.1667	14.1667
Burma	54045420	2020-04-17	54045332	79	9	8.77778	9.77779
Burma	54045420	2020-04-18	54045322	88	10	8.8	9.80001
Burma	54045420	2020-04-19	54045309	99	12	8.25	9.25001
Burma	54045420	2020-04-20	54045301	107	12	8.91667	9.91668
Burma	54045420	2020-04-21	54045299	109	12	9.08333	10.0833
Burma	54045420	2020-04-22	54045297	111	12	9.25	10.25
Burma	54045420	2020-04-23	54045281	125	14	8.92857	9.92858
Burma	54045420	2020-04-24	54045276	130	14	9.28571	10.2857
Burma	54045420	2020-04-25	54045274	131	15	8.73333	9.73335
Burma	54045420	2020-04-26	54045274	131	15	8.73333	9.73335
Burma	54045420	2020-04-27	54045274	125	21	5.95238	6.95239
Burma	54045420	2020-04-28	54045270	129	21	6.14286	7.14287
Burma	54045420	2020-04-29	54045270	117	33	3.54545	4.54546
Burma	54045420	2020-04-30	54045269	118	33	3.57576	4.57576
Burma	54045420	2020-05-01	54045269	114	37	3.08108	4.08109
Burma	54045420	2020-05-02	54045269	108	43	2.51163	3.51163
Burma	54045420	2020-05-03	54045265	106	49	2.16327	3.16327
Burma	54045420	2020-05-04	54045259	106	55	1.92727	2.92728
Burma	54045420	2020-05-05	54045259	106	55	1.92727	2.92728
Burma	54045420	2020-05-06	54045259	105	56	1.875	2.875
Burma	54045420	2020-05-07	54045244	108	68	1.58824	2.58824
Burma	54045420	2020-05-08	54045243	104	73	1.42466	2.42466
Burma	54045420	2020-05-09	54045242	104	74	1.40541	2.40541
Burma	54045420	2020-05-10	54045240	102	78	1.30769	2.3077
Burma	54045420	2020-05-11	54045240	100	80	1.25	2.25
Burma	54045420	2020-05-12	54045240	98	82	1.19512	2.19513
Burma	54045420	2020-05-13	54045239	96	85	1.12941	2.12942
Burma	54045420	2020-05-14	54045239	91	90	1.01111	2.01111
Burma	54045420	2020-05-15	54045238	87	95	0.915789	1.91579
Burma	54045420	2020-05-16	54045238	80	102	0.784314	1.78432
Burma	54045420	2020-05-17	54045236	81	103	0.786408	1.78641
Burma	54045420	2020-05-18	54045229	84	107	0.785047	1.78505
Burma	54045420	2020-05-19	54045227	83	110	0.754545	1.75455
Burma	54045420	2020-05-20	54045221	85	114	0.745614	1.74562
Burma	54045420	2020-05-21	54045221	85	114	0.745614	1.74562
Burma	54045420	2020-05-22	54045221	77	122	0.631148	1.63115
Burma	54045420	2020-05-23	54045219	75	126	0.595238	1.59524
Burma	54045420	2020-05-24	54045219	73	128	0.570312	1.57032
Burma	54045420	2020-05-25	54045217	74	129	0.573643	1.57365
Burma	54045420	2020-05-26	54045214	76	130	0.584615	1.58462
Burma	54045420	2020-05-27	54045214	74	132	0.560606	1.56061
Burma	54045420	2020-05-28	54045214	74	132	0.560606	1.56061
Burma	54045420	2020-05-29	54045213	71	136	0.522059	1.52206
Burma	54045420	2020-05-30	54045196	88	136	0.647059	1.64706
Burma	54045420	2020-05-31	54045196	80	144	0.555556	1.55556
Burma	54045420	2020-06-01	54045192	84	144	0.583333	1.58334
Burma	54045420	2020-06-02	54045188	83	149	0.557047	1.55705
Burma	54045420	2020-06-03	54045187	82	151	0.543046	1.54305
Burma	54045420	2020-06-04	54045184	82	154	0.532468	1.53247
Burma	54045420	2020-06-05	54045184	79	157	0.503185	1.50319
Burma	54045420	2020-06-06	54045180	78	162	0.481481	1.48148
Burma	54045420	2020-06-07	54045178	80	162	0.493827	1.49383
Burma	54045420	2020-06-08	54045176	79	165	0.478788	1.47879
Burma	54045420	2020-06-09	54045174	81	165	0.490909	1.49091
Burma	54045420	2020-06-10	54045172	77	171	0.450292	1.4503
Burma	54045420	2020-06-11	54045160	89	171	0.520468	1.52047
Burma	54045420	2020-06-12	54045159	90	171	0.526316	1.52632
Burma	54045420	2020-06-13	54045159	88	173	0.508671	1.50867
Burma	54045420	2020-06-14	54045159	88	173	0.508671	1.50867
Burma	54045420	2020-06-15	54045158	81	181	0.447514	1.44752
Burma	54045420	2020-06-16	54045158	77	185	0.416216	1.41622
Burma	54045420	2020-06-17	54045158	71	191	0.371728	1.37173
Burma	54045420	2020-06-18	54045134	93	193	0.481865	1.48187
Burma	54045420	2020-06-19	54045134	88	198	0.444444	1.44445
Burma	54045420	2020-06-20	54045133	85	202	0.420792	1.4208
Burma	54045420	2020-06-21	54045130	84	206	0.407767	1.40777
Burma	54045420	2020-06-22	54045129	85	206	0.412621	1.41263
Burma	54045420	2020-06-23	54045128	82	210	0.390476	1.39048
Burma	54045420	2020-06-24	54045127	79	214	0.369159	1.36916
Burma	54045420	2020-06-25	54045127	76	217	0.35023	1.35023
Burma	54045420	2020-06-26	54045127	72	221	0.325792	1.3258
Burma	54045420	2020-06-27	54045124	74	222	0.333333	1.33334
Burma	54045420	2020-06-28	54045121	75	224	0.334821	1.33483
Burma	54045420	2020-06-29	54045121	72	227	0.317181	1.31718
Burma	54045420	2020-06-30	54045121	71	228	0.311404	1.31141
Burma	54045420	2020-07-01	54045117	75	228	0.328947	1.32895
Burma	54045420	2020-07-02	54045116	75	229	0.327511	1.32751
Burma	54045420	2020-07-03	54045114	63	243	0.259259	1.25926
Burma	54045420	2020-07-04	54045107	67	246	0.272358	1.27236
Burma	54045420	2020-07-05	54045107	66	247	0.267206	1.26721
Burma	54045420	2020-07-06	54045104	65	251	0.258964	1.25897
Burma	54045420	2020-07-07	54045104	65	251	0.258964	1.25897
Burma	54045420	2020-07-08	54045103	61	256	0.238281	1.23828
Burma	54045420	2020-07-09	54045099	61	260	0.234615	1.23462
Burma	54045420	2020-07-10	54045094	64	262	0.244275	1.24428
Burma	54045420	2020-07-11	54045090	64	266	0.240602	1.24061
Burma	54045420	2020-07-12	54045089	64	267	0.2397	1.2397
Burma	54045420	2020-07-13	54045084	69	267	0.258427	1.25843
Burma	54045420	2020-07-14	54045083	70	267	0.262172	1.26218
Burma	54045420	2020-07-15	54045083	70	267	0.262172	1.26218
Burma	54045420	2020-07-16	54045081	63	276	0.228261	1.22826
Burma	54045420	2020-07-17	54045081	62	277	0.223827	1.22383
Burma	54045420	2020-07-18	54045080	61	279	0.218638	1.21864
Burma	54045420	2020-07-19	54045079	59	282	0.20922	1.20922
Burma	54045420	2020-07-20	54045079	57	284	0.200704	1.20071
Burma	54045420	2020-07-21	54045079	55	286	0.192308	1.19231
Burma	54045420	2020-07-22	54045077	57	286	0.199301	1.1993
Burma	54045420	2020-07-23	54045077	57	286	0.199301	1.1993
Burma	54045420	2020-07-24	54045074	54	292	0.184932	1.18494
Burma	54045420	2020-07-25	54045072	54	294	0.183673	1.18368
Burma	54045420	2020-07-26	54045070	54	296	0.182432	1.18244
Burma	54045420	2020-07-27	54045070	52	298	0.174497	1.1745
Burma	54045420	2020-07-28	54045069	52	299	0.173913	1.17392
Burma	54045420	2020-07-29	54045069	51	300	0.17	1.17
Burma	54045420	2020-07-30	54045067	52	301	0.172757	1.17276
Burma	54045420	2020-07-31	54045067	51	302	0.168874	1.16888
Burma	54045420	2020-08-01	54045067	50	303	0.165017	1.16502
Burma	54045420	2020-08-02	54045067	49	304	0.161184	1.16119
Burma	54045420	2020-08-03	54045065	47	308	0.152597	1.1526
Burma	54045420	2020-08-04	54045064	48	308	0.155844	1.15585
Burma	54045420	2020-08-05	54045063	46	311	0.14791	1.14791
Burma	54045420	2020-08-06	54045063	43	314	0.136943	1.13695
Burma	54045420	2020-08-07	54045061	44	315	0.139683	1.13969
Burma	54045420	2020-08-08	54045061	42	317	0.132492	1.1325
Burma	54045420	2020-08-09	54045060	42	318	0.132075	1.13208
Burma	54045420	2020-08-10	54045060	42	318	0.132075	1.13208
Burma	54045420	2020-08-11	54045060	41	319	0.128527	1.12853
Burma	54045420	2020-08-12	54045059	37	324	0.114198	1.1142
Burma	54045420	2020-08-13	54045051	42	327	0.12844	1.12844
Burma	54045420	2020-08-14	54045046	46	328	0.140244	1.14025
Burma	54045420	2020-08-15	54045046	44	330	0.133333	1.13334
Burma	54045420	2020-08-16	54045045	40	335	0.119403	1.11941
Burma	54045420	2020-08-17	54045044	39	337	0.115727	1.11573
Burma	54045420	2020-08-18	54045044	39	337	0.115727	1.11573
Burma	54045420	2020-08-19	54045026	55	339	0.162242	1.16225
Burma	54045420	2020-08-20	54045021	60	339	0.176991	1.177
Burma	54045420	2020-08-21	54044985	92	343	0.268222	1.26823
Burma	54045420	2020-08-22	54044979	97	344	0.281977	1.28198
Burma	54045420	2020-08-23	54044970	103	347	0.29683	1.29684
Burma	54045420	2020-08-24	54044946	127	347	0.365994	1.366
Burma	54045420	2020-08-25	54044916	157	347	0.45245	1.45246
Burma	54045420	2020-08-26	54044840	229	351	0.652422	1.65243
Burma	54045420	2020-08-27	54044818	247	355	0.695775	1.69578
Burma	54045420	2020-08-28	54044777	288	355	0.811268	1.81128
Burma	54045420	2020-08-29	54044671	392	357	1.09804	2.09805
Burma	54045420	2020-08-30	54044645	417	358	1.1648	2.16482
Burma	54045420	2020-08-31	54044538	522	360	1.45	2.45002
Burma	54045420	2020-09-01	54044501	556	363	1.53168	2.5317
Burma	54045420	2020-09-02	54044425	631	364	1.73352	2.73354
Burma	54045420	2020-09-03	54044309	746	365	2.04384	3.04387
Burma	54045420	2020-09-04	54044249	805	366	2.19945	3.19949
Burma	54045420	2020-09-05	54044101	940	379	2.48021	3.48025
Burma	54045420	2020-09-06	54044001	1026	393	2.61069	3.61073
Burma	54045420	2020-09-07	54043902	1122	396	2.83333	3.83339
Burma	54045420	2020-09-08	54043613	1335	472	2.82839	3.82845
Burma	54045420	2020-09-09	54043411	1442	567	2.54321	3.54328
Burma	54045420	2020-09-10	54043270	1511	639	2.36463	3.3647
Burma	54045420	2020-09-11	54042998	1783	639	2.7903	3.79038
Burma	54045420	2020-09-12	54042624	2104	692	3.04046	4.04057
Burma	54045420	2020-09-13	54042405	2292	723	3.17012	4.17024
Burma	54045420	2020-09-14	54042225	2373	822	2.88686	3.88698
Burma	54045420	2020-09-15	54041784	2765	871	3.17451	4.17465
Burma	54045420	2020-09-16	54041526	2940	954	3.08176	4.08191
Burma	54045420	2020-09-17	54041121	3294	1005	3.27761	4.27778
Burma	54045420	2020-09-18	54040799	3416	1205	2.83485	3.83502
Burma	54045420	2020-09-19	54040157	3994	1269	3.14736	4.14756
Burma	54045420	2020-09-20	54039615	4451	1354	3.2873	4.28753
Burma	54045420	2020-09-21	54038949	4926	1545	3.18835	4.1886
Burma	54045420	2020-09-22	54038461	4892	2067	2.36672	3.36693
Burma	54045420	2020-09-23	54037593	5609	2218	2.52885	3.52911
Burma	54045420	2020-09-24	54036905	5979	2536	2.35765	3.35791
Burma	54045420	2020-09-25	54036308	6557	2555	2.56634	3.56664
Burma	54045420	2020-09-26	54035429	7112	2879	2.4703	3.47062
Burma	54045420	2020-09-27	54034686	7646	3088	2.47604	3.47638
Burma	54045420	2020-09-28	54033789	8302	3329	2.49384	3.49422
Burma	54045420	2020-09-29	54032995	8750	3675	2.38095	3.38134
Burma	54045420	2020-09-30	54032047	9308	4065	2.28979	3.2902
Burma	54045420	2020-10-01	54031037	9906	4477	2.21264	3.21307
Burma	54045420	2020-10-02	54029895	10794	4731	2.28155	3.28202
Burma	54045420	2020-10-03	54028917	11337	5166	2.19454	3.19503
Burma	54045420	2020-10-04	54027626	12187	5607	2.17353	3.17406
Burma	54045420	2020-10-05	54026639	12789	5992	2.13435	3.13489
Burma	54045420	2020-10-06	54025387	13780	6253	2.20374	3.20434
Burma	54045420	2020-10-07	54023987	14839	6594	2.25038	3.25102
Burma	54045420	2020-10-08	54022975	15544	6901	2.25243	3.2531
Burma	54045420	2020-10-09	54021514	16602	7304	2.273	3.27373
Burma	54045420	2020-10-10	54019356	18416	7648	2.40795	3.40877
Burma	54045420	2020-10-11	54017446	17586	10388	1.69291	2.69361
Burma	54045420	2020-10-12	54016106	18390	10924	1.68345	2.68418
Burma	54045420	2020-10-13	54014983	17975	12462	1.44238	2.44307
Burma	54045420	2020-10-14	54014095	16727	14598	1.14584	2.14646
Burma	54045420	2020-10-15	54013069	16880	15471	1.09107	2.0917
Burma	54045420	2020-10-16	54011932	17212	16276	1.05751	2.05815
Burma	54045420	2020-10-17	54010545	17667	17208	1.02667	2.02733
Burma	54045420	2020-10-18	54009395	18069	17956	1.00629	2.00696
Burma	54045420	2020-10-19	54008215	18723	18482	1.01304	2.01373
Burma	54045420	2020-10-20	54006918	18683	19819	0.942681	1.94337
Burma	54045420	2020-10-21	54005724	19859	19837	1.00111	2.00184
Burma	54045420	2020-10-22	54004412	18859	22149	0.851461	1.85216
Burma	54045420	2020-10-23	54003055	18882	23483	0.804071	1.80478
Burma	54045420	2020-10-24	54001632	19014	24774	0.767498	1.76821
Burma	54045420	2020-10-25	54000646	18759	26015	0.721084	1.7218
Burma	54045420	2020-10-26	53999220	19071	27129	0.702975	1.7037
Burma	54045420	2020-10-27	53997754	19146	28520	0.671318	1.67206
Burma	54045420	2020-10-28	53996348	19264	29808	0.646269	1.64702
Burma	54045420	2020-10-29	53995017	19197	31206	0.61517	1.61592
Burma	54045420	2020-10-30	53993924	18947	32549	0.582107	1.58286
Burma	54045420	2020-10-31	53992714	18695	34011	0.549675	1.55043
Burma	54045420	2020-11-01	53992015	17958	35447	0.506616	1.50736
Burma	54045420	2020-11-02	53990813	15371	39236	0.391758	1.39246
Burma	54045420	2020-11-03	53989616	15434	40370	0.382314	1.38303
Burma	54045420	2020-11-04	53988480	14832	42108	0.352237	1.35295
Burma	54045420	2020-11-05	53987485	14405	43530	0.330921	1.33164
Burma	54045420	2020-11-06	53986143	14624	44653	0.327503	1.32823
Burma	54045420	2020-11-07	53985072	14286	46062	0.310147	1.31088
Burma	54045420	2020-11-08	53984043	14201	47176	0.301022	1.30176
Burma	54045420	2020-11-09	53983445	13877	48098	0.288515	1.28925
Burma	54045420	2020-11-10	53982179	14369	48872	0.294013	1.29477
Burma	54045420	2020-11-11	53980967	14441	50012	0.288751	1.28952
Burma	54045420	2020-11-12	53979822	14527	51071	0.284447	1.28523
Burma	54045420	2020-11-13	53978686	14864	51870	0.286563	1.28736
Burma	54045420	2020-11-14	53977409	15097	52914	0.285312	1.28612
Burma	54045420	2020-11-15	53976426	15066	53928	0.279372	1.28019
Burma	54045420	2020-11-16	53975259	15263	54898	0.278025	1.27885
Burma	54045420	2020-11-17	53973690	15831	55899	0.283207	1.28406
Burma	54045420	2020-11-18	53972098	16908	56414	0.299713	1.3006
Burma	54045420	2020-11-19	53970538	17573	57309	0.306636	1.30754
Burma	54045420	2020-11-20	53969006	18118	58296	0.310793	1.31172
Burma	54045420	2020-11-21	53967572	18447	59401	0.31055	1.3115
Burma	54045420	2020-11-22	53966174	18749	60497	0.309916	1.31088
Burma	54045420	2020-11-23	53964915	18852	61653	0.305776	1.30675
Burma	54045420	2020-11-24	53963184	19487	62749	0.310555	1.31155
Burma	54045420	2020-11-25	53961854	18390	65176	0.282159	1.28315
Burma	54045420	2020-11-26	53960215	18714	66491	0.281452	1.28246
Burma	54045420	2020-11-27	53958787	18796	67837	0.277076	1.2781
Burma	54045420	2020-11-28	53957443	18502	69475	0.266312	1.26734
Burma	54045420	2020-11-29	53955934	18658	70828	0.263427	1.26447
Burma	54045420	2020-11-30	53954707	18616	72097	0.258208	1.25926
Burma	54045420	2020-12-01	53953231	18874	73315	0.257437	1.25851
Burma	54045420	2020-12-02	53951820	19001	74599	0.254709	1.2558
Burma	54045420	2020-12-03	53950402	19242	75776	0.253933	1.25504
Burma	54045420	2020-12-04	53948900	19488	77032	0.252986	1.25411
Burma	54045420	2020-12-05	53947373	19584	78463	0.249595	1.25073
Burma	54045420	2020-12-06	53946265	19409	79746	0.243385	1.24453
Burma	54045420	2020-12-07	53944989	19059	81372	0.234221	1.23537
Burma	54045420	2020-12-08	53943681	18862	82877	0.22759	1.22875
Burma	54045420	2020-12-09	53942254	19277	83889	0.229792	1.23097
Burma	54045420	2020-12-10	53940933	19473	85014	0.229056	1.23025
Burma	54045420	2020-12-11	53939557	19305	86558	0.22303	1.22423
Burma	54045420	2020-12-12	53938205	19564	87651	0.223203	1.22442
Burundi	10864245	2020-04-01	10864243	2	0	#DIV/0!	#DIV/0!
Burundi	10864245	2020-04-02	10864242	3	0	#DIV/0!	#DIV/0!
Burundi	10864245	2020-04-03	10864242	3	0	#DIV/0!	#DIV/0!
Burundi	10864245	2020-04-04	10864242	3	0	#DIV/0!	#DIV/0!
Burundi	10864245	2020-04-05	10864242	3	0	#DIV/0!	#DIV/0!
Burundi	10864245	2020-04-06	10864242	3	0	#DIV/0!	#DIV/0!
Burundi	10864245	2020-04-07	10864242	3	0	#DIV/0!	#DIV/0!
Burundi	10864245	2020-04-08	10864242	3	0	#DIV/0!	#DIV/0!
Burundi	10864245	2020-04-09	10864242	3	0	#DIV/0!	#DIV/0!
Burundi	10864245	2020-04-10	10864242	3	0	#DIV/0!	#DIV/0!
Burundi	10864245	2020-04-11	10864240	5	0	#DIV/0!	#DIV/0!
Burundi	10864245	2020-04-12	10864240	5	0	#DIV/0!	#DIV/0!
Burundi	10864245	2020-04-13	10864240	4	1	4	5
Burundi	10864245	2020-04-14	10864240	4	1	4	5
Burundi	10864245	2020-04-15	10864240	4	1	4	5
Burundi	10864245	2020-04-16	10864240	4	1	4	5
Burundi	10864245	2020-04-17	10864240	4	1	4	5
Burundi	10864245	2020-04-18	10864240	4	1	4	5
Burundi	10864245	2020-04-19	10864240	4	1	4	5
Burundi	10864245	2020-04-20	10864240	0	5	0	1
Burundi	10864245	2020-04-21	10864240	0	5	0	1
Burundi	10864245	2020-04-22	10864234	6	5	1.2	2.2
Burundi	10864245	2020-04-23	10864234	6	5	1.2	2.2
Burundi	10864245	2020-04-24	10864234	6	5	1.2	2.2
Burundi	10864245	2020-04-25	10864234	6	5	1.2	2.2
Burundi	10864245	2020-04-26	10864234	6	5	1.2	2.2
Burundi	10864245	2020-04-27	10864234	6	5	1.2	2.2
Burundi	10864245	2020-04-28	10864234	6	5	1.2	2.2
Burundi	10864245	2020-04-29	10864234	6	5	1.2	2.2
Burundi	10864245	2020-04-30	10864234	6	5	1.2	2.2
Burundi	10864245	2020-05-01	10864234	6	5	1.2	2.2
Burundi	10864245	2020-05-02	10864230	7	8	0.875	1.875
Burundi	10864245	2020-05-03	10864230	7	8	0.875	1.875
Burundi	10864245	2020-05-04	10864230	7	8	0.875	1.875
Burundi	10864245	2020-05-05	10864230	7	8	0.875	1.875
Burundi	10864245	2020-05-06	10864230	7	8	0.875	1.875
Burundi	10864245	2020-05-07	10864230	7	8	0.875	1.875
Burundi	10864245	2020-05-08	10864230	7	8	0.875	1.875
Burundi	10864245	2020-05-09	10864230	7	8	0.875	1.875
Burundi	10864245	2020-05-10	10864230	7	8	0.875	1.875
Burundi	10864245	2020-05-11	10864230	7	8	0.875	1.875
Burundi	10864245	2020-05-12	10864230	7	8	0.875	1.875
Burundi	10864245	2020-05-13	10864230	7	8	0.875	1.875
Burundi	10864245	2020-05-14	10864230	7	8	0.875	1.875
Burundi	10864245	2020-05-15	10864230	7	8	0.875	1.875
Burundi	10864245	2020-05-16	10864230	7	8	0.875	1.875
Burundi	10864245	2020-05-17	10864222	7	16	0.4375	1.4375
Burundi	10864245	2020-05-18	10864203	21	21	1	2
Burundi	10864245	2020-05-19	10864203	21	21	1	2
Burundi	10864245	2020-05-20	10864203	21	21	1	2
Burundi	10864245	2020-05-21	10864203	21	21	1	2
Burundi	10864245	2020-05-22	10864203	21	21	1	2
Burundi	10864245	2020-05-23	10864203	21	21	1	2
Burundi	10864245	2020-05-24	10864203	21	21	1	2
Burundi	10864245	2020-05-25	10864203	21	21	1	2
Burundi	10864245	2020-05-26	10864203	21	21	1	2
Burundi	10864245	2020-05-27	10864203	21	21	1	2
Burundi	10864245	2020-05-28	10864203	21	21	1	2
Burundi	10864245	2020-05-29	10864203	21	21	1	2
Burundi	10864245	2020-05-30	10864182	29	34	0.852941	1.85295
Burundi	10864245	2020-05-31	10864182	29	34	0.852941	1.85295
Burundi	10864245	2020-06-01	10864182	29	34	0.852941	1.85295
Burundi	10864245	2020-06-02	10864182	29	34	0.852941	1.85295
Burundi	10864245	2020-06-03	10864182	29	34	0.852941	1.85295
Burundi	10864245	2020-06-04	10864182	29	34	0.852941	1.85295
Burundi	10864245	2020-06-05	10864182	29	34	0.852941	1.85295
Burundi	10864245	2020-06-06	10864162	37	46	0.804348	1.80435
Burundi	10864245	2020-06-07	10864162	37	46	0.804348	1.80435
Burundi	10864245	2020-06-08	10864162	37	46	0.804348	1.80435
Burundi	10864245	2020-06-09	10864162	37	46	0.804348	1.80435
Burundi	10864245	2020-06-10	10864162	37	46	0.804348	1.80435
Burundi	10864245	2020-06-11	10864160	39	46	0.847826	1.84783
Burundi	10864245	2020-06-12	10864160	39	46	0.847826	1.84783
Burundi	10864245	2020-06-13	10864160	39	46	0.847826	1.84783
Burundi	10864245	2020-06-14	10864160	39	46	0.847826	1.84783
Burundi	10864245	2020-06-15	10864160	39	46	0.847826	1.84783
Burundi	10864245	2020-06-16	10864141	28	76	0.368421	1.36843
Burundi	10864245	2020-06-17	10864141	28	76	0.368421	1.36843
Burundi	10864245	2020-06-18	10864141	28	76	0.368421	1.36843
Burundi	10864245	2020-06-19	10864141	28	76	0.368421	1.36843
Burundi	10864245	2020-06-20	10864141	28	76	0.368421	1.36843
Burundi	10864245	2020-06-21	10864101	50	94	0.531915	1.53193
Burundi	10864245	2020-06-22	10864101	50	94	0.531915	1.53193
Burundi	10864245	2020-06-23	10864101	50	94	0.531915	1.53193
Burundi	10864245	2020-06-24	10864101	50	94	0.531915	1.53193
Burundi	10864245	2020-06-25	10864101	50	94	0.531915	1.53193
Burundi	10864245	2020-06-26	10864101	50	94	0.531915	1.53193
Burundi	10864245	2020-06-27	10864075	54	116	0.465517	1.46553
Burundi	10864245	2020-06-28	10864075	54	116	0.465517	1.46553
Burundi	10864245	2020-06-29	10864075	54	116	0.465517	1.46553
Burundi	10864245	2020-06-30	10864075	54	116	0.465517	1.46553
Burundi	10864245	2020-07-01	10864075	54	116	0.465517	1.46553
Burundi	10864245	2020-07-02	10864075	54	116	0.465517	1.46553
Burundi	10864245	2020-07-03	10864054	72	119	0.605042	1.60506
Burundi	10864245	2020-07-04	10864054	72	119	0.605042	1.60506
Burundi	10864245	2020-07-05	10864054	72	119	0.605042	1.60506
Burundi	10864245	2020-07-06	10864054	72	119	0.605042	1.60506
Burundi	10864245	2020-07-07	10864054	72	119	0.605042	1.60506
Burundi	10864245	2020-07-08	10864054	72	119	0.605042	1.60506
Burundi	10864245	2020-07-09	10864054	72	119	0.605042	1.60506
Burundi	10864245	2020-07-10	10864054	72	119	0.605042	1.60506
Burundi	10864245	2020-07-11	10864054	72	119	0.605042	1.60506
Burundi	10864245	2020-07-12	10864054	72	119	0.605042	1.60506
Burundi	10864245	2020-07-13	10863976	61	208	0.293269	1.29329
Burundi	10864245	2020-07-14	10863976	61	208	0.293269	1.29329
Burundi	10864245	2020-07-15	10863976	61	208	0.293269	1.29329
Burundi	10864245	2020-07-16	10863942	95	208	0.456731	1.45675
Burundi	10864245	2020-07-17	10863935	102	208	0.490385	1.49041
Burundi	10864245	2020-07-18	10863935	102	208	0.490385	1.49041
Burundi	10864245	2020-07-19	10863935	102	208	0.490385	1.49041
Burundi	10864245	2020-07-20	10863923	114	208	0.548077	1.5481
Burundi	10864245	2020-07-21	10863917	120	208	0.576923	1.57695
Burundi	10864245	2020-07-22	10863917	120	208	0.576923	1.57695
Burundi	10864245	2020-07-23	10863900	74	271	0.273063	1.27308
Burundi	10864245	2020-07-24	10863900	74	271	0.273063	1.27308
Burundi	10864245	2020-07-25	10863884	81	280	0.289286	1.28931
Burundi	10864245	2020-07-26	10863884	81	280	0.289286	1.28931
Burundi	10864245	2020-07-27	10863867	76	302	0.251656	1.25168
Burundi	10864245	2020-07-28	10863867	76	302	0.251656	1.25168
Burundi	10864245	2020-07-29	10863858	82	305	0.268852	1.26888
Burundi	10864245	2020-07-30	10863858	82	305	0.268852	1.26888
Burundi	10864245	2020-07-31	10863858	82	305	0.268852	1.26888
Burundi	10864245	2020-08-01	10863850	90	305	0.295082	1.29511
Burundi	10864245	2020-08-02	10863850	90	305	0.295082	1.29511
Burundi	10864245	2020-08-03	10863850	90	305	0.295082	1.29511
Burundi	10864245	2020-08-04	10863850	90	305	0.295082	1.29511
Burundi	10864245	2020-08-05	10863850	90	305	0.295082	1.29511
Burundi	10864245	2020-08-06	10863845	95	305	0.311475	1.3115
Burundi	10864245	2020-08-07	10863845	95	305	0.311475	1.3115
Burundi	10864245	2020-08-08	10863840	92	313	0.29393	1.29395
Burundi	10864245	2020-08-09	10863837	92	316	0.291139	1.29116
Burundi	10864245	2020-08-10	10863837	92	316	0.291139	1.29116
Burundi	10864245	2020-08-11	10863837	92	316	0.291139	1.29116
Burundi	10864245	2020-08-12	10863836	93	316	0.294304	1.29433
Burundi	10864245	2020-08-13	10863835	94	316	0.297468	1.29749
Burundi	10864245	2020-08-14	10863833	96	316	0.303797	1.30382
Burundi	10864245	2020-08-15	10863833	96	316	0.303797	1.30382
Burundi	10864245	2020-08-16	10863832	97	316	0.306962	1.30699
Burundi	10864245	2020-08-17	10863832	76	337	0.225519	1.22554
Burundi	10864245	2020-08-18	10863829	79	337	0.234421	1.23444
Burundi	10864245	2020-08-19	10863823	85	337	0.252226	1.25225
Burundi	10864245	2020-08-20	10863823	85	337	0.252226	1.25225
Burundi	10864245	2020-08-21	10863819	89	337	0.264095	1.26412
Burundi	10864245	2020-08-22	10863816	92	337	0.272997	1.27302
Burundi	10864245	2020-08-23	10863815	93	337	0.275964	1.27599
Burundi	10864245	2020-08-24	10863815	84	346	0.242775	1.2428
Burundi	10864245	2020-08-25	10863815	84	346	0.242775	1.2428
Burundi	10864245	2020-08-26	10863815	84	346	0.242775	1.2428
Burundi	10864245	2020-08-27	10863814	85	346	0.245665	1.24569
Burundi	10864245	2020-08-28	10863812	87	346	0.251445	1.25147
Burundi	10864245	2020-08-29	10863800	87	358	0.243017	1.24304
Burundi	10864245	2020-08-30	10863800	87	358	0.243017	1.24304
Burundi	10864245	2020-08-31	10863800	87	358	0.243017	1.24304
Burundi	10864245	2020-09-01	10863800	87	358	0.243017	1.24304
Burundi	10864245	2020-09-02	10863797	90	358	0.251397	1.25142
Burundi	10864245	2020-09-03	10863797	90	358	0.251397	1.25142
Burundi	10864245	2020-09-04	10863794	93	358	0.259777	1.2598
Burundi	10864245	2020-09-05	10863785	102	358	0.284916	1.28494
Burundi	10864245	2020-09-06	10863783	104	358	0.290503	1.29053
Burundi	10864245	2020-09-07	10863779	91	375	0.242667	1.24269
Burundi	10864245	2020-09-08	10863779	91	375	0.242667	1.24269
Burundi	10864245	2020-09-09	10863779	91	375	0.242667	1.24269
Burundi	10864245	2020-09-10	10863776	94	375	0.250667	1.25069
Burundi	10864245	2020-09-11	10863776	94	375	0.250667	1.25069
Burundi	10864245	2020-09-12	10863774	96	375	0.256	1.25603
Burundi	10864245	2020-09-13	10863773	97	375	0.258667	1.25869
Burundi	10864245	2020-09-14	10863773	97	375	0.258667	1.25869
Burundi	10864245	2020-09-15	10863773	97	375	0.258667	1.25869
Burundi	10864245	2020-09-16	10863773	97	375	0.258667	1.25869
Burundi	10864245	2020-09-17	10863772	98	375	0.261333	1.26136
Burundi	10864245	2020-09-18	10863772	98	375	0.261333	1.26136
Burundi	10864245	2020-09-19	10863772	98	375	0.261333	1.26136
Burundi	10864245	2020-09-20	10863772	10	463	0.0215983	1.02162
Burundi	10864245	2020-09-21	10863771	11	463	0.0237581	1.02378
Burundi	10864245	2020-09-22	10863771	11	463	0.0237581	1.02378
Burundi	10864245	2020-09-23	10863769	13	463	0.0280778	1.0281
Burundi	10864245	2020-09-24	10863768	14	463	0.0302376	1.03026
Burundi	10864245	2020-09-25	10863762	20	463	0.0431965	1.04322
Burundi	10864245	2020-09-26	10863760	12	473	0.02537	1.02539
Burundi	10864245	2020-09-27	10863760	12	473	0.02537	1.02539
Burundi	10864245	2020-09-28	10863743	29	473	0.0613108	1.06134
Burundi	10864245	2020-09-29	10863739	33	473	0.0697674	1.06979
Burundi	10864245	2020-09-30	10863737	35	473	0.0739958	1.07402
Burundi	10864245	2020-10-01	10863735	37	473	0.0782241	1.07825
Burundi	10864245	2020-10-02	10863732	40	473	0.0845666	1.08459
Burundi	10864245	2020-10-03	10863732	40	473	0.0845666	1.08459
Burundi	10864245	2020-10-04	10863732	40	473	0.0845666	1.08459
Burundi	10864245	2020-10-05	10863731	41	473	0.0866808	1.08671
Burundi	10864245	2020-10-06	10863731	41	473	0.0866808	1.08671
Burundi	10864245	2020-10-07	10863730	42	473	0.0887949	1.08882
Burundi	10864245	2020-10-08	10863730	42	473	0.0887949	1.08882
Burundi	10864245	2020-10-09	10863730	42	473	0.0887949	1.08882
Burundi	10864245	2020-10-10	10863728	44	473	0.0930233	1.09305
Burundi	10864245	2020-10-11	10863721	51	473	0.107822	1.10785
Burundi	10864245	2020-10-12	10863720	52	473	0.109937	1.10996
Burundi	10864245	2020-10-13	10863716	56	473	0.118393	1.11842
Burundi	10864245	2020-10-14	10863716	31	498	0.062249	1.06227
Burundi	10864245	2020-10-15	10863716	31	498	0.062249	1.06227
Burundi	10864245	2020-10-16	10863714	33	498	0.0662651	1.06629
Burundi	10864245	2020-10-17	10863709	38	498	0.0763052	1.07633
Burundi	10864245	2020-10-18	10863703	44	498	0.0883534	1.08838
Burundi	10864245	2020-10-19	10863696	51	498	0.10241	1.10244
Burundi	10864245	2020-10-20	10863695	52	498	0.104418	1.10445
Burundi	10864245	2020-10-21	10863695	52	498	0.104418	1.10445
Burundi	10864245	2020-10-22	10863694	53	498	0.106426	1.10645
Burundi	10864245	2020-10-23	10863692	55	498	0.110442	1.11047
Burundi	10864245	2020-10-24	10863690	57	498	0.114458	1.11449
Burundi	10864245	2020-10-25	10863688	45	512	0.0878906	1.08792
Burundi	10864245	2020-10-26	10863688	45	512	0.0878906	1.08792
Burundi	10864245	2020-10-27	10863687	46	512	0.0898438	1.08987
Burundi	10864245	2020-10-28	10863686	47	512	0.0917969	1.09182
Burundi	10864245	2020-10-29	10863685	48	512	0.09375	1.09378
Burundi	10864245	2020-10-30	10863663	70	512	0.136719	1.13675
Burundi	10864245	2020-10-31	10863660	73	512	0.142578	1.14261
Burundi	10864245	2020-11-01	10863656	77	512	0.150391	1.15042
Burundi	10864245	2020-11-02	10863656	77	512	0.150391	1.15042
Burundi	10864245	2020-11-03	10863648	85	512	0.166016	1.16605
Burundi	10864245	2020-11-04	10863639	94	512	0.183594	1.18363
Burundi	10864245	2020-11-05	10863639	94	512	0.183594	1.18363
Burundi	10864245	2020-11-06	10863639	94	512	0.183594	1.18363
Burundi	10864245	2020-11-07	10863633	100	512	0.195312	1.19535
Burundi	10864245	2020-11-08	10863633	62	550	0.112727	1.11276
Burundi	10864245	2020-11-09	10863631	64	550	0.116364	1.1164
Burundi	10864245	2020-11-10	10863630	65	550	0.118182	1.11821
Burundi	10864245	2020-11-11	10863625	70	550	0.127273	1.1273
Burundi	10864245	2020-11-12	10863622	73	550	0.132727	1.13276
Burundi	10864245	2020-11-13	10863621	74	550	0.134545	1.13458
Burundi	10864245	2020-11-14	10863618	77	550	0.14	1.14003
Burundi	10864245	2020-11-15	10863617	78	550	0.141818	1.14185
Burundi	10864245	2020-11-16	10863615	80	550	0.145455	1.14549
Burundi	10864245	2020-11-17	10863614	81	550	0.147273	1.14731
Burundi	10864245	2020-11-18	10863604	65	576	0.112847	1.11288
Burundi	10864245	2020-11-19	10863604	65	576	0.112847	1.11288
Burundi	10864245	2020-11-20	10863596	73	576	0.126736	1.12677
Burundi	10864245	2020-11-21	10863589	80	576	0.138889	1.13892
Burundi	10864245	2020-11-22	10863583	86	576	0.149306	1.14934
Burundi	10864245	2020-11-23	10863581	88	576	0.152778	1.15281
Burundi	10864245	2020-11-24	10863572	97	576	0.168403	1.16844
Burundi	10864245	2020-11-25	10863572	97	576	0.168403	1.16844
Burundi	10864245	2020-11-26	10863568	101	576	0.175347	1.17538
Burundi	10864245	2020-11-27	10863564	105	576	0.182292	1.18233
Burundi	10864245	2020-11-28	10863564	105	576	0.182292	1.18233
Burundi	10864245	2020-11-29	10863564	105	576	0.182292	1.18233
Burundi	10864245	2020-11-30	10863557	112	576	0.194444	1.19448
Burundi	10864245	2020-12-01	10863556	113	576	0.196181	1.19622
Burundi	10864245	2020-12-02	10863556	113	576	0.196181	1.19622
Burundi	10864245	2020-12-03	10863553	116	576	0.201389	1.20143
Burundi	10864245	2020-12-04	10863553	116	576	0.201389	1.20143
Burundi	10864245	2020-12-05	10863551	118	576	0.204861	1.2049
Burundi	10864245	2020-12-06	10863551	118	576	0.204861	1.2049
Burundi	10864245	2020-12-07	10863547	67	631	0.106181	1.10622
Burundi	10864245	2020-12-08	10863529	85	631	0.134707	1.13474
Burundi	10864245	2020-12-09	10863525	89	631	0.141046	1.14108
Burundi	10864245	2020-12-10	10863525	89	631	0.141046	1.14108
Burundi	10864245	2020-12-11	10863522	82	641	0.127925	1.12796
Burundi	10864245	2020-12-12	10863517	87	641	0.135725	1.13576
Cabo Verde	543767	2020-04-01	543761	5	1	5	6.00003
Cabo Verde	543767	2020-04-02	543761	5	1	5	6.00003
Cabo Verde	543767	2020-04-03	543761	5	1	5	6.00003
Cabo Verde	543767	2020-04-04	543760	6	1	6	7.00005
Cabo Verde	543767	2020-04-05	543760	6	1	6	7.00005
Cabo Verde	543767	2020-04-06	543760	5	2	2.5	3.50002
Cabo Verde	543767	2020-04-07	543760	5	2	2.5	3.50002
Cabo Verde	543767	2020-04-08	543760	5	2	2.5	3.50002
Cabo Verde	543767	2020-04-09	543760	5	2	2.5	3.50002
Cabo Verde	543767	2020-04-10	543760	5	2	2.5	3.50002
Cabo Verde	543767	2020-04-11	543759	6	2	3	4.00003
Cabo Verde	543767	2020-04-12	543759	6	2	3	4.00003
Cabo Verde	543767	2020-04-13	543757	8	2	4	5.00005
Cabo Verde	543767	2020-04-14	543756	9	2	4.5	5.50006
Cabo Verde	543767	2020-04-15	543711	54	2	27	28.0014
Cabo Verde	543767	2020-04-16	543711	54	2	27	28.0014
Cabo Verde	543767	2020-04-17	543711	54	2	27	28.0014
Cabo Verde	543767	2020-04-18	543709	56	2	28	29.0015
Cabo Verde	543767	2020-04-19	543706	59	2	29.5	30.5017
Cabo Verde	543767	2020-04-20	543700	65	2	32.5	33.5021
Cabo Verde	543767	2020-04-21	543699	66	2	33	34.0021
Cabo Verde	543767	2020-04-22	543694	71	2	35.5	36.5025
Cabo Verde	543767	2020-04-23	543685	80	2	40	41.0031
Cabo Verde	543767	2020-04-24	543679	86	2	43	44.0036
Cabo Verde	543767	2020-04-25	543677	88	2	44	45.0037
Cabo Verde	543767	2020-04-26	543661	104	2	52	53.0052
Cabo Verde	543767	2020-04-27	543658	107	2	53.5	54.5055
Cabo Verde	543767	2020-04-28	543653	111	3	37	38.004
Cabo Verde	543767	2020-04-29	543653	111	3	37	38.004
Cabo Verde	543767	2020-04-30	543646	116	5	23.2	24.2027
Cabo Verde	543767	2020-05-01	543645	103	19	5.42105	6.42177
Cabo Verde	543767	2020-05-02	543615	132	20	6.6	7.60106
Cabo Verde	543767	2020-05-03	543602	130	35	3.71429	4.715
Cabo Verde	543767	2020-05-04	543592	136	39	3.48718	4.4879
Cabo Verde	543767	2020-05-05	543581	147	39	3.76923	4.77005
Cabo Verde	543767	2020-05-06	543576	151	40	3.775	4.77584
Cabo Verde	543767	2020-05-07	543549	178	40	4.45	5.45109
Cabo Verde	543767	2020-05-08	543537	184	46	4	5.00106
Cabo Verde	543767	2020-05-09	543531	178	58	3.06897	4.06985
Cabo Verde	543767	2020-05-10	543521	188	58	3.24138	4.24234
Cabo Verde	543767	2020-05-11	543507	200	60	3.33333	4.33437
Cabo Verde	543767	2020-05-12	543500	207	60	3.45	4.45109
Cabo Verde	543767	2020-05-13	543478	226	63	3.5873	4.58852
Cabo Verde	543767	2020-05-14	543452	246	69	3.56522	4.56654
Cabo Verde	543767	2020-05-15	543441	257	69	3.72464	4.72605
Cabo Verde	543767	2020-05-16	543439	241	87	2.77011	3.77125
Cabo Verde	543767	2020-05-17	543439	241	87	2.77011	3.77125
Cabo Verde	543767	2020-05-18	543439	240	88	2.72727	3.7284
Cabo Verde	543767	2020-05-19	543432	247	88	2.80682	3.80799
Cabo Verde	543767	2020-05-20	543418	261	88	2.96591	3.96718
Cabo Verde	543767	2020-05-21	543411	258	98	2.63265	3.63384
Cabo Verde	543767	2020-05-22	543405	264	98	2.69388	3.69511
Cabo Verde	543767	2020-05-23	543396	226	145	1.55862	2.55949
Cabo Verde	543767	2020-05-24	543387	222	158	1.40506	2.4059
Cabo Verde	543767	2020-05-25	543377	232	158	1.46835	2.46924
Cabo Verde	543767	2020-05-26	543377	231	159	1.45283	2.45371
Cabo Verde	543767	2020-05-27	543377	231	159	1.45283	2.45371
Cabo Verde	543767	2020-05-28	543377	231	159	1.45283	2.45371
Cabo Verde	543767	2020-05-29	543362	246	159	1.54717	2.54812
Cabo Verde	543767	2020-05-30	543346	250	171	1.46199	2.46294
Cabo Verde	543767	2020-05-31	543332	238	197	1.20812	2.20901
Cabo Verde	543767	2020-06-01	543309	261	197	1.32487	2.32585
Cabo Verde	543767	2020-06-02	543301	224	242	0.92562	1.92645
Cabo Verde	543767	2020-06-03	543290	234	243	0.962963	1.96382
Cabo Verde	543767	2020-06-04	543265	258	244	1.05738	2.05833
Cabo Verde	543767	2020-06-05	543231	292	244	1.19672	2.1978
Cabo Verde	543767	2020-06-06	543225	297	245	1.21224	2.21335
Cabo Verde	543767	2020-06-07	543213	309	245	1.26122	2.26238
Cabo Verde	543767	2020-06-08	543200	296	271	1.09225	2.09334
Cabo Verde	543767	2020-06-09	543182	310	275	1.12727	2.12842
Cabo Verde	543767	2020-06-10	543152	316	299	1.05686	2.05802
Cabo Verde	543767	2020-06-11	543110	357	300	1.19	2.19132
Cabo Verde	543767	2020-06-12	543070	397	300	1.32333	2.32482
Cabo Verde	543767	2020-06-13	543041	426	300	1.42	2.42162
Cabo Verde	543767	2020-06-14	543017	443	307	1.443	2.44468
Cabo Verde	543767	2020-06-15	543007	413	347	1.1902	2.19173
Cabo Verde	543767	2020-06-16	542986	420	361	1.16343	2.16499
Cabo Verde	543767	2020-06-17	542975	408	384	1.0625	2.064
Cabo Verde	543767	2020-06-18	542944	439	384	1.14323	2.14485
Cabo Verde	543767	2020-06-19	542919	463	385	1.2026	2.20432
Cabo Verde	543767	2020-06-20	542904	478	385	1.24156	2.24334
Cabo Verde	543767	2020-06-21	542877	469	421	1.11401	2.11575
Cabo Verde	543767	2020-06-22	542823	517	427	1.21077	2.21269
Cabo Verde	543767	2020-06-23	542785	548	434	1.26267	2.26472
Cabo Verde	543767	2020-06-24	542768	512	487	1.05133	2.05322
Cabo Verde	543767	2020-06-25	542764	433	570	0.759649	1.76127
Cabo Verde	543767	2020-06-26	542740	449	578	0.776817	1.7785
Cabo Verde	543767	2020-06-27	542676	511	580	0.881034	1.88292
Cabo Verde	543767	2020-06-28	542612	573	582	0.984536	1.98665
Cabo Verde	543767	2020-06-29	542602	545	620	0.879032	1.88105
Cabo Verde	543767	2020-06-30	542540	583	644	0.90528	1.90743
Cabo Verde	543767	2020-07-01	542500	623	644	0.967391	1.96969
Cabo Verde	543767	2020-07-02	542466	657	644	1.02019	2.02261
Cabo Verde	543767	2020-07-03	542385	738	644	1.14596	2.14869
Cabo Verde	543767	2020-07-04	542346	751	670	1.1209	2.12367
Cabo Verde	543767	2020-07-05	542316	779	672	1.15923	2.16211
Cabo Verde	543767	2020-07-06	542304	724	739	0.979702	1.98237
Cabo Verde	543767	2020-07-07	542268	757	742	1.02022	2.02301
Cabo Verde	543767	2020-07-08	542225	794	748	1.0615	2.06443
Cabo Verde	543767	2020-07-09	542215	804	748	1.07487	2.07783
Cabo Verde	543767	2020-07-10	542176	842	749	1.12417	2.12728
Cabo Verde	543767	2020-07-11	542144	856	767	1.11604	2.1192
Cabo Verde	543767	2020-07-12	542144	856	767	1.11604	2.1192
Cabo Verde	543767	2020-07-13	542069	931	767	1.21382	2.21728
Cabo Verde	543767	2020-07-14	542045	931	791	1.17699	2.18045
Cabo Verde	543767	2020-07-15	542045	931	791	1.17699	2.18045
Cabo Verde	543767	2020-07-16	541873	973	921	1.05646	2.06005
Cabo Verde	543767	2020-07-17	541828	1018	921	1.10532	2.10908
Cabo Verde	543767	2020-07-18	541753	1080	934	1.15632	2.16032
Cabo Verde	543767	2020-07-19	541722	1051	994	1.05734	2.06122
Cabo Verde	543767	2020-07-20	541696	987	1084	0.910517	1.91416
Cabo Verde	543767	2020-07-21	541660	986	1121	0.879572	1.88322
Cabo Verde	543767	2020-07-22	541613	1001	1153	0.86817	1.87188
Cabo Verde	543767	2020-07-23	541577	1019	1171	0.870196	1.87397
Cabo Verde	543767	2020-07-24	541547	982	1238	0.793215	1.79689
Cabo Verde	543767	2020-07-25	541509	873	1385	0.630325	1.63372
Cabo Verde	543767	2020-07-26	541460	838	1469	0.570456	1.5738
Cabo Verde	543767	2020-07-27	541439	756	1572	0.480916	1.4841
Cabo Verde	543767	2020-07-28	541413	716	1638	0.437118	1.44024
Cabo Verde	543767	2020-07-29	541394	656	1717	0.382062	1.38509
Cabo Verde	543767	2020-07-30	541349	701	1717	0.40827	1.41141
Cabo Verde	543767	2020-07-31	541316	604	1847	0.327017	1.33002
Cabo Verde	543767	2020-08-01	541287	619	1861	0.332617	1.33567
Cabo Verde	543767	2020-08-02	541220	663	1884	0.351911	1.35509
Cabo Verde	543767	2020-08-03	541184	647	1936	0.334194	1.33737
Cabo Verde	543767	2020-08-04	541136	675	1956	0.345092	1.34836
Cabo Verde	543767	2020-08-05	541078	707	1982	0.35671	1.36008
Cabo Verde	543767	2020-08-06	541033	697	2037	0.34217	1.34556
Cabo Verde	543767	2020-08-07	540987	709	2071	0.342347	1.34579
Cabo Verde	543767	2020-08-08	540932	730	2105	0.346793	1.35032
Cabo Verde	543767	2020-08-09	540909	740	2118	0.349386	1.35294
Cabo Verde	543767	2020-08-10	540884	723	2160	0.334722	1.33827
Cabo Verde	543767	2020-08-11	540847	739	2181	0.338835	1.34244
Cabo Verde	543767	2020-08-12	540767	795	2205	0.360544	1.36431
Cabo Verde	543767	2020-08-13	540694	808	2265	0.356733	1.36058
Cabo Verde	543767	2020-08-14	540631	849	2287	0.371229	1.3752
Cabo Verde	543767	2020-08-15	540604	827	2336	0.354024	1.35798
Cabo Verde	543767	2020-08-16	540588	827	2352	0.351616	1.35558
Cabo Verde	543767	2020-08-17	540564	831	2372	0.350337	1.35433
Cabo Verde	543767	2020-08-18	540514	827	2426	0.34089	1.34492
Cabo Verde	543767	2020-08-19	540446	843	2478	0.340194	1.3443
Cabo Verde	543767	2020-08-20	540399	869	2499	0.347739	1.35193
Cabo Verde	543767	2020-08-21	540355	877	2535	0.345957	1.3502
Cabo Verde	543767	2020-08-22	540312	880	2575	0.341748	1.34603
Cabo Verde	543767	2020-08-23	540258	932	2577	0.361661	1.36607
Cabo Verde	543767	2020-08-24	540235	896	2636	0.339909	1.34428
Cabo Verde	543767	2020-08-25	540199	858	2710	0.316605	1.32094
Cabo Verde	543767	2020-08-26	540137	879	2751	0.31952	1.32394
Cabo Verde	543767	2020-08-27	540068	912	2787	0.327234	1.33177
Cabo Verde	543767	2020-08-28	540022	900	2845	0.316344	1.3209
Cabo Verde	543767	2020-08-29	539989	884	2894	0.30546	1.31002
Cabo Verde	543767	2020-08-30	539915	945	2907	0.325077	1.32979
Cabo Verde	543767	2020-08-31	539883	928	2956	0.313938	1.31865
Cabo Verde	543767	2020-09-01	539797	507	3463	0.146405	1.15061
Cabo Verde	543767	2020-09-02	539719	547	3501	0.156241	1.16057
Cabo Verde	543767	2020-09-03	539642	582	3543	0.164268	1.16871
Cabo Verde	543767	2020-09-04	539567	597	3603	0.165695	1.17022
Cabo Verde	543767	2020-09-05	539492	622	3653	0.170271	1.1749
Cabo Verde	543767	2020-09-06	539437	660	3670	0.179837	1.18456
Cabo Verde	543767	2020-09-07	539409	526	3832	0.137265	1.14185
Cabo Verde	543767	2020-09-08	539367	507	3893	0.130234	1.13483
Cabo Verde	543767	2020-09-09	539294	515	3958	0.130116	1.13479
Cabo Verde	543767	2020-09-10	539210	521	4036	0.129088	1.13385
Cabo Verde	543767	2020-09-11	539116	531	4120	0.128883	1.13374
Cabo Verde	543767	2020-09-12	539056	563	4148	0.135728	1.14068
Cabo Verde	543767	2020-09-13	538954	650	4163	0.156137	1.16128
Cabo Verde	543767	2020-09-14	538928	554	4285	0.129288	1.13434
Cabo Verde	543767	2020-09-15	538863	564	4340	0.129954	1.13508
Cabo Verde	543767	2020-09-16	538789	501	4477	0.111905	1.11703
Cabo Verde	543767	2020-09-17	538704	549	4514	0.121622	1.12688
Cabo Verde	543767	2020-09-18	538626	543	4598	0.118095	1.12341
Cabo Verde	543767	2020-09-19	538581	555	4631	0.119845	1.12522
Cabo Verde	543767	2020-09-20	538510	607	4650	0.130538	1.13604
Cabo Verde	543767	2020-09-21	538486	555	4726	0.117435	1.1229
Cabo Verde	543767	2020-09-22	538430	543	4794	0.113267	1.11877
Cabo Verde	543767	2020-09-23	538355	521	4891	0.106522	1.11207
Cabo Verde	543767	2020-09-24	538288	507	4972	0.101971	1.10756
Cabo Verde	543767	2020-09-25	538139	591	5037	0.117332	1.12315
Cabo Verde	543767	2020-09-26	538066	627	5074	0.123571	1.1295
Cabo Verde	543767	2020-09-27	537996	683	5088	0.134237	1.1403
Cabo Verde	543767	2020-09-28	537950	624	5193	0.120162	1.1262
Cabo Verde	543767	2020-09-29	537867	613	5287	0.115945	1.12204
Cabo Verde	543767	2020-09-30	537743	687	5337	0.128724	1.13502
Cabo Verde	543767	2020-10-01	537641	727	5399	0.134655	1.14109
Cabo Verde	543767	2020-10-02	537562	744	5461	0.136239	1.14277
Cabo Verde	543767	2020-10-03	537471	825	5471	0.150795	1.15751
Cabo Verde	543767	2020-10-04	537407	879	5481	0.160372	1.16721
Cabo Verde	543767	2020-10-05	537334	841	5592	0.150393	1.15725
Cabo Verde	543767	2020-10-06	537249	817	5701	0.143308	1.15022
Cabo Verde	543767	2020-10-07	537143	869	5755	0.150999	1.15807
Cabo Verde	543767	2020-10-08	537050	825	5892	0.14002	1.14712
Cabo Verde	543767	2020-10-09	536958	804	6005	0.133888	1.14105
Cabo Verde	543767	2020-10-10	536854	869	6044	0.143779	1.15111
Cabo Verde	543767	2020-10-11	536695	1016	6056	0.167768	1.17543
Cabo Verde	543767	2020-10-12	536612	1005	6150	0.163415	1.17114
Cabo Verde	543767	2020-10-13	536513	967	6287	0.153809	1.16157
Cabo Verde	543767	2020-10-14	536396	1022	6349	0.16097	1.16891
Cabo Verde	543767	2020-10-15	536323	1017	6427	0.158239	1.16624
Cabo Verde	543767	2020-10-16	536241	1019	6507	0.156601	1.16468
Cabo Verde	543767	2020-10-17	536129	1080	6558	0.164684	1.17294
Cabo Verde	543767	2020-10-18	536015	1140	6612	0.172414	1.18085
Cabo Verde	543767	2020-10-19	535967	1093	6707	0.162964	1.17139
Cabo Verde	543767	2020-10-20	535866	1022	6879	0.148568	1.15699
Cabo Verde	543767	2020-10-21	535734	1108	6925	0.16	1.16865
Cabo Verde	543767	2020-10-22	535645	1091	7031	0.15517	1.16388
Cabo Verde	543767	2020-10-23	535569	1070	7128	0.150112	1.15887
Cabo Verde	543767	2020-10-24	535445	994	7328	0.135644	1.14442
Cabo Verde	543767	2020-10-25	535371	1017	7379	0.137824	1.1467
Cabo Verde	543767	2020-10-26	535344	874	7549	0.115777	1.12451
Cabo Verde	543767	2020-10-27	535295	779	7693	0.101261	1.10993
Cabo Verde	543767	2020-10-28	535219	753	7795	0.0966004	1.10531
Cabo Verde	543767	2020-10-29	535164	712	7891	0.0902294	1.09895
Cabo Verde	543767	2020-10-30	535073	686	8008	0.0856643	1.09444
Cabo Verde	543767	2020-10-31	534974	717	8076	0.0887816	1.09768
Cabo Verde	543767	2020-11-01	534919	741	8107	0.0914025	1.10038
Cabo Verde	543767	2020-11-02	534885	677	8205	0.0825107	1.09145
Cabo Verde	543767	2020-11-03	534823	694	8250	0.0841212	1.09314
Cabo Verde	543767	2020-11-04	534714	738	8315	0.0887553	1.09792
Cabo Verde	543767	2020-11-05	534618	763	8386	0.090985	1.10027
Cabo Verde	543767	2020-11-06	534543	761	8463	0.0899208	1.09927
Cabo Verde	543767	2020-11-07	534476	760	8531	0.0890869	1.0985
Cabo Verde	543767	2020-11-08	534398	804	8565	0.0938704	1.1034
Cabo Verde	543767	2020-11-09	534348	602	8817	0.0682772	1.07764
Cabo Verde	543767	2020-11-10	534268	660	8839	0.0746691	1.08417
Cabo Verde	543767	2020-11-11	534207	629	8931	0.0704288	1.07995
Cabo Verde	543767	2020-11-12	534073	588	9106	0.0645728	1.07418
Cabo Verde	543767	2020-11-13	534026	563	9178	0.0613423	1.07096
Cabo Verde	543767	2020-11-14	533987	530	9250	0.0572973	1.06692
Cabo Verde	543767	2020-11-15	533945	499	9323	0.0535235	1.06315
Cabo Verde	543767	2020-11-16	533927	351	9489	0.0369902	1.04649
Cabo Verde	543767	2020-11-17	533807	419	9541	0.0439157	1.05359
Cabo Verde	543767	2020-11-18	533767	412	9588	0.0429704	1.05268
Cabo Verde	543767	2020-11-19	533685	421	9661	0.0435773	1.05337
Cabo Verde	543767	2020-11-20	533615	422	9730	0.043371	1.05323
Cabo Verde	543767	2020-11-21	533533	481	9753	0.0493182	1.05932
Cabo Verde	543767	2020-11-22	533491	442	9834	0.0449461	1.05495
Cabo Verde	543767	2020-11-23	533465	407	9895	0.0411319	1.05112
Cabo Verde	543767	2020-11-24	533367	463	9937	0.0465935	1.05673
Cabo Verde	543767	2020-11-25	533241	522	10004	0.0521791	1.0625
Cabo Verde	543767	2020-11-26	533197	509	10061	0.0505914	1.06094
Cabo Verde	543767	2020-11-27	533141	433	10193	0.0424801	1.0528
Cabo Verde	543767	2020-11-28	533067	434	10266	0.0422755	1.05267
Cabo Verde	543767	2020-11-29	533020	413	10334	0.0399652	1.05038
Cabo Verde	543767	2020-11-30	533006	327	10434	0.0313399	1.04168
Cabo Verde	543767	2020-12-01	532951	344	10472	0.0328495	1.04326
Cabo Verde	543767	2020-12-02	532900	339	10528	0.0321998	1.04265
Cabo Verde	543767	2020-12-03	532829	377	10561	0.0356974	1.04626
Cabo Verde	543767	2020-12-04	532771	392	10604	0.0369672	1.0476
Cabo Verde	543767	2020-12-05	532731	386	10650	0.0362441	1.0469
Cabo Verde	543767	2020-12-06	532704	358	10705	0.0334423	1.0441
Cabo Verde	543767	2020-12-07	532669	313	10785	0.0290218	1.03967
Cabo Verde	543767	2020-12-08	532649	297	10821	0.0274466	1.0381
Cabo Verde	543767	2020-12-09	532575	323	10869	0.0297175	1.04046
Cabo Verde	543767	2020-12-10	532564	258	10945	0.0235724	1.03426
Cabo Verde	543767	2020-12-11	532505	258	11004	0.023446	1.03419
Cabo Verde	543767	2020-12-12	532465	270	11032	0.0244743	1.03527
Cambodia	16486542	2020-04-01	16486433	84	25	3.36	4.36001
Cambodia	16486542	2020-04-02	16486432	76	34	2.23529	3.2353
Cambodia	16486542	2020-04-03	16486428	79	35	2.25714	3.25715
Cambodia	16486542	2020-04-04	16486428	64	50	1.28	2.28001
Cambodia	16486542	2020-04-05	16486428	64	50	1.28	2.28001
Cambodia	16486542	2020-04-06	16486428	61	53	1.15094	2.15095
Cambodia	16486542	2020-04-07	16486427	57	58	0.982759	1.98277
Cambodia	16486542	2020-04-08	16486425	54	63	0.857143	1.85715
Cambodia	16486542	2020-04-09	16486423	57	62	0.919355	1.91936
Cambodia	16486542	2020-04-10	16486423	47	72	0.652778	1.65278
Cambodia	16486542	2020-04-11	16486422	45	75	0.6	1.60001
Cambodia	16486542	2020-04-12	16486420	45	77	0.584416	1.58442
Cambodia	16486542	2020-04-13	16486420	45	77	0.584416	1.58442
Cambodia	16486542	2020-04-14	16486420	31	91	0.340659	1.34066
Cambodia	16486542	2020-04-15	16486420	26	96	0.270833	1.27084
Cambodia	16486542	2020-04-16	16486420	24	98	0.244898	1.2449
Cambodia	16486542	2020-04-17	16486420	24	98	0.244898	1.2449
Cambodia	16486542	2020-04-18	16486420	19	103	0.184466	1.18447
Cambodia	16486542	2020-04-19	16486420	17	105	0.161905	1.16191
Cambodia	16486542	2020-04-20	16486420	15	107	0.140187	1.14019
Cambodia	16486542	2020-04-21	16486420	12	110	0.109091	1.1091
Cambodia	16486542	2020-04-22	16486420	12	110	0.109091	1.1091
Cambodia	16486542	2020-04-23	16486420	12	110	0.109091	1.1091
Cambodia	16486542	2020-04-24	16486420	5	117	0.042735	1.04274
Cambodia	16486542	2020-04-25	16486420	5	117	0.042735	1.04274
Cambodia	16486542	2020-04-26	16486420	5	117	0.042735	1.04274
Cambodia	16486542	2020-04-27	16486420	3	119	0.0252101	1.02521
Cambodia	16486542	2020-04-28	16486420	3	119	0.0252101	1.02521
Cambodia	16486542	2020-04-29	16486420	3	119	0.0252101	1.02521
Cambodia	16486542	2020-04-30	16486420	3	119	0.0252101	1.02521
Cambodia	16486542	2020-05-01	16486420	2	120	0.0166667	1.01667
Cambodia	16486542	2020-05-02	16486420	2	120	0.0166667	1.01667
Cambodia	16486542	2020-05-03	16486420	2	120	0.0166667	1.01667
Cambodia	16486542	2020-05-04	16486420	2	120	0.0166667	1.01667
Cambodia	16486542	2020-05-05	16486420	2	120	0.0166667	1.01667
Cambodia	16486542	2020-05-06	16486420	2	120	0.0166667	1.01667
Cambodia	16486542	2020-05-07	16486420	2	120	0.0166667	1.01667
Cambodia	16486542	2020-05-08	16486420	2	120	0.0166667	1.01667
Cambodia	16486542	2020-05-09	16486420	2	120	0.0166667	1.01667
Cambodia	16486542	2020-05-10	16486420	2	120	0.0166667	1.01667
Cambodia	16486542	2020-05-11	16486420	1	121	0.00826446	1.00827
Cambodia	16486542	2020-05-12	16486420	1	121	0.00826446	1.00827
Cambodia	16486542	2020-05-13	16486420	1	121	0.00826446	1.00827
Cambodia	16486542	2020-05-14	16486420	1	121	0.00826446	1.00827
Cambodia	16486542	2020-05-15	16486420	0	122	0	1
Cambodia	16486542	2020-05-16	16486420	0	122	0	1
Cambodia	16486542	2020-05-17	16486420	0	122	0	1
Cambodia	16486542	2020-05-18	16486420	0	122	0	1
Cambodia	16486542	2020-05-19	16486420	0	122	0	1
Cambodia	16486542	2020-05-20	16486420	0	122	0	1
Cambodia	16486542	2020-05-21	16486419	1	122	0.00819672	1.0082
Cambodia	16486542	2020-05-22	16486419	1	122	0.00819672	1.0082
Cambodia	16486542	2020-05-23	16486418	2	122	0.0163934	1.0164
Cambodia	16486542	2020-05-24	16486418	2	122	0.0163934	1.0164
Cambodia	16486542	2020-05-25	16486418	2	122	0.0163934	1.0164
Cambodia	16486542	2020-05-26	16486418	2	122	0.0163934	1.0164
Cambodia	16486542	2020-05-27	16486418	2	122	0.0163934	1.0164
Cambodia	16486542	2020-05-28	16486418	2	122	0.0163934	1.0164
Cambodia	16486542	2020-05-29	16486418	2	122	0.0163934	1.0164
Cambodia	16486542	2020-05-30	16486417	2	123	0.0162602	1.01626
Cambodia	16486542	2020-05-31	16486417	2	123	0.0162602	1.01626
Cambodia	16486542	2020-06-01	16486417	2	123	0.0162602	1.01626
Cambodia	16486542	2020-06-02	16486417	2	123	0.0162602	1.01626
Cambodia	16486542	2020-06-03	16486417	2	123	0.0162602	1.01626
Cambodia	16486542	2020-06-04	16486417	2	123	0.0162602	1.01626
Cambodia	16486542	2020-06-05	16486417	2	123	0.0162602	1.01626
Cambodia	16486542	2020-06-06	16486417	2	123	0.0162602	1.01626
Cambodia	16486542	2020-06-07	16486416	3	123	0.0243902	1.02439
Cambodia	16486542	2020-06-08	16486416	3	123	0.0243902	1.02439
Cambodia	16486542	2020-06-09	16486416	1	125	0.008	1.008
Cambodia	16486542	2020-06-10	16486416	1	125	0.008	1.008
Cambodia	16486542	2020-06-11	16486416	1	125	0.008	1.008
Cambodia	16486542	2020-06-12	16486416	1	125	0.008	1.008
Cambodia	16486542	2020-06-13	16486414	3	125	0.024	1.024
Cambodia	16486542	2020-06-14	16486414	3	125	0.024	1.024
Cambodia	16486542	2020-06-15	16486414	3	125	0.024	1.024
Cambodia	16486542	2020-06-16	16486414	2	126	0.015873	1.01588
Cambodia	16486542	2020-06-17	16486414	2	126	0.015873	1.01588
Cambodia	16486542	2020-06-18	16486413	3	126	0.0238095	1.02381
Cambodia	16486542	2020-06-19	16486413	3	126	0.0238095	1.02381
Cambodia	16486542	2020-06-20	16486413	3	126	0.0238095	1.02381
Cambodia	16486542	2020-06-21	16486413	2	127	0.015748	1.01575
Cambodia	16486542	2020-06-22	16486412	3	127	0.023622	1.02363
Cambodia	16486542	2020-06-23	16486412	3	127	0.023622	1.02363
Cambodia	16486542	2020-06-24	16486412	3	127	0.023622	1.02363
Cambodia	16486542	2020-06-25	16486412	3	127	0.023622	1.02363
Cambodia	16486542	2020-06-26	16486403	10	129	0.0775194	1.07752
Cambodia	16486542	2020-06-27	16486401	12	129	0.0930233	1.09303
Cambodia	16486542	2020-06-28	16486401	11	130	0.0846154	1.08462
Cambodia	16486542	2020-06-29	16486401	11	130	0.0846154	1.08462
Cambodia	16486542	2020-06-30	16486401	11	130	0.0846154	1.08462
Cambodia	16486542	2020-07-01	16486401	10	131	0.0763359	1.07634
Cambodia	16486542	2020-07-02	16486401	10	131	0.0763359	1.07634
Cambodia	16486542	2020-07-03	16486401	10	131	0.0763359	1.07634
Cambodia	16486542	2020-07-04	16486401	10	131	0.0763359	1.07634
Cambodia	16486542	2020-07-05	16486401	10	131	0.0763359	1.07634
Cambodia	16486542	2020-07-06	16486401	10	131	0.0763359	1.07634
Cambodia	16486542	2020-07-07	16486401	10	131	0.0763359	1.07634
Cambodia	16486542	2020-07-08	16486401	10	131	0.0763359	1.07634
Cambodia	16486542	2020-07-09	16486401	10	131	0.0763359	1.07634
Cambodia	16486542	2020-07-10	16486401	10	131	0.0763359	1.07634
Cambodia	16486542	2020-07-11	16486386	23	133	0.172932	1.17294
Cambodia	16486542	2020-07-12	16486386	23	133	0.172932	1.17294
Cambodia	16486542	2020-07-13	16486377	32	133	0.240602	1.24061
Cambodia	16486542	2020-07-14	16486377	32	133	0.240602	1.24061
Cambodia	16486542	2020-07-15	16486377	32	133	0.240602	1.24061
Cambodia	16486542	2020-07-16	16486371	38	133	0.285714	1.28572
Cambodia	16486542	2020-07-17	16486371	38	133	0.285714	1.28572
Cambodia	16486542	2020-07-18	16486371	38	133	0.285714	1.28572
Cambodia	16486542	2020-07-19	16486371	35	136	0.257353	1.25736
Cambodia	16486542	2020-07-20	16486371	35	136	0.257353	1.25736
Cambodia	16486542	2020-07-21	16486345	57	140	0.407143	1.40715
Cambodia	16486542	2020-07-22	16486344	56	142	0.394366	1.39437
Cambodia	16486542	2020-07-23	16486340	60	142	0.422535	1.42254
Cambodia	16486542	2020-07-24	16486340	60	142	0.422535	1.42254
Cambodia	16486542	2020-07-25	16486317	82	143	0.573427	1.57344
Cambodia	16486542	2020-07-26	16486317	82	143	0.573427	1.57344
Cambodia	16486542	2020-07-27	16486316	79	147	0.537415	1.53743
Cambodia	16486542	2020-07-28	16486316	79	147	0.537415	1.53743
Cambodia	16486542	2020-07-29	16486316	79	147	0.537415	1.53743
Cambodia	16486542	2020-07-30	16486308	70	164	0.426829	1.42684
Cambodia	16486542	2020-07-31	16486303	75	164	0.457317	1.45733
Cambodia	16486542	2020-08-01	16486302	44	196	0.22449	1.2245
Cambodia	16486542	2020-08-02	16486302	44	196	0.22449	1.2245
Cambodia	16486542	2020-08-03	16486302	43	197	0.218274	1.21828
Cambodia	16486542	2020-08-04	16486299	41	202	0.20297	1.20298
Cambodia	16486542	2020-08-05	16486299	41	202	0.20297	1.20298
Cambodia	16486542	2020-08-06	16486299	29	214	0.135514	1.13552
Cambodia	16486542	2020-08-07	16486296	31	215	0.144186	1.14419
Cambodia	16486542	2020-08-08	16486294	31	217	0.142857	1.14287
Cambodia	16486542	2020-08-09	16486291	32	219	0.146119	1.14613
Cambodia	16486542	2020-08-10	16486291	32	219	0.146119	1.14613
Cambodia	16486542	2020-08-11	16486274	48	220	0.218182	1.21819
Cambodia	16486542	2020-08-12	16486270	49	223	0.219731	1.21974
Cambodia	16486542	2020-08-13	16486269	48	225	0.213333	1.21334
Cambodia	16486542	2020-08-14	16486269	48	225	0.213333	1.21334
Cambodia	16486542	2020-08-15	16486269	35	238	0.147059	1.14707
Cambodia	16486542	2020-08-16	16486269	35	238	0.147059	1.14707
Cambodia	16486542	2020-08-17	16486269	35	238	0.147059	1.14707
Cambodia	16486542	2020-08-18	16486269	22	251	0.0876494	1.08766
Cambodia	16486542	2020-08-19	16486269	20	253	0.0790514	1.07906
Cambodia	16486542	2020-08-20	16486269	20	253	0.0790514	1.07906
Cambodia	16486542	2020-08-21	16486269	10	263	0.0380228	1.03803
Cambodia	16486542	2020-08-22	16486269	10	263	0.0380228	1.03803
Cambodia	16486542	2020-08-23	16486269	10	263	0.0380228	1.03803
Cambodia	16486542	2020-08-24	16486269	10	263	0.0380228	1.03803
Cambodia	16486542	2020-08-25	16486269	9	264	0.0340909	1.0341
Cambodia	16486542	2020-08-26	16486269	9	264	0.0340909	1.0341
Cambodia	16486542	2020-08-27	16486269	8	265	0.0301887	1.0302
Cambodia	16486542	2020-08-28	16486269	8	265	0.0301887	1.0302
Cambodia	16486542	2020-08-29	16486269	8	265	0.0301887	1.0302
Cambodia	16486542	2020-08-30	16486269	8	265	0.0301887	1.0302
Cambodia	16486542	2020-08-31	16486268	8	266	0.0300752	1.03008
Cambodia	16486542	2020-09-01	16486268	8	266	0.0300752	1.03008
Cambodia	16486542	2020-09-02	16486268	3	271	0.0110701	1.01108
Cambodia	16486542	2020-09-03	16486268	2	272	0.00735294	1.00736
Cambodia	16486542	2020-09-04	16486268	2	272	0.00735294	1.00736
Cambodia	16486542	2020-09-05	16486268	2	272	0.00735294	1.00736
Cambodia	16486542	2020-09-06	16486268	2	272	0.00735294	1.00736
Cambodia	16486542	2020-09-07	16486268	1	273	0.003663	1.00367
Cambodia	16486542	2020-09-08	16486268	1	273	0.003663	1.00367
Cambodia	16486542	2020-09-09	16486268	1	273	0.003663	1.00367
Cambodia	16486542	2020-09-10	16486268	0	274	0	1.00001
Cambodia	16486542	2020-09-11	16486268	0	274	0	1.00001
Cambodia	16486542	2020-09-12	16486267	1	274	0.00364964	1.00366
Cambodia	16486542	2020-09-13	16486267	1	274	0.00364964	1.00366
Cambodia	16486542	2020-09-14	16486267	1	274	0.00364964	1.00366
Cambodia	16486542	2020-09-15	16486267	1	274	0.00364964	1.00366
Cambodia	16486542	2020-09-16	16486267	1	274	0.00364964	1.00366
Cambodia	16486542	2020-09-17	16486267	1	274	0.00364964	1.00366
Cambodia	16486542	2020-09-18	16486267	1	274	0.00364964	1.00366
Cambodia	16486542	2020-09-19	16486267	1	274	0.00364964	1.00366
Cambodia	16486542	2020-09-20	16486267	1	274	0.00364964	1.00366
Cambodia	16486542	2020-09-21	16486267	1	274	0.00364964	1.00366
Cambodia	16486542	2020-09-22	16486267	1	274	0.00364964	1.00366
Cambodia	16486542	2020-09-23	16486267	1	274	0.00364964	1.00366
Cambodia	16486542	2020-09-24	16486267	1	274	0.00364964	1.00366
Cambodia	16486542	2020-09-25	16486267	1	274	0.00364964	1.00366
Cambodia	16486542	2020-09-26	16486266	2	274	0.00729927	1.00731
Cambodia	16486542	2020-09-27	16486266	1	275	0.00363636	1.00364
Cambodia	16486542	2020-09-28	16486265	2	275	0.00727273	1.00728
Cambodia	16486542	2020-09-29	16486265	2	275	0.00727273	1.00728
Cambodia	16486542	2020-09-30	16486265	2	275	0.00727273	1.00728
Cambodia	16486542	2020-10-01	16486264	3	275	0.0109091	1.01092
Cambodia	16486542	2020-10-02	16486264	3	275	0.0109091	1.01092
Cambodia	16486542	2020-10-03	16486264	3	275	0.0109091	1.01092
Cambodia	16486542	2020-10-04	16486264	3	275	0.0109091	1.01092
Cambodia	16486542	2020-10-05	16486262	4	276	0.0144928	1.0145
Cambodia	16486542	2020-10-06	16486262	4	276	0.0144928	1.0145
Cambodia	16486542	2020-10-07	16486261	5	276	0.0181159	1.01812
Cambodia	16486542	2020-10-08	16486261	5	276	0.0181159	1.01812
Cambodia	16486542	2020-10-09	16486259	6	277	0.0216606	1.02167
Cambodia	16486542	2020-10-10	16486259	6	277	0.0216606	1.02167
Cambodia	16486542	2020-10-11	16486259	5	278	0.0179856	1.01799
Cambodia	16486542	2020-10-12	16486259	5	278	0.0179856	1.01799
Cambodia	16486542	2020-10-13	16486259	5	278	0.0179856	1.01799
Cambodia	16486542	2020-10-14	16486259	5	278	0.0179856	1.01799
Cambodia	16486542	2020-10-15	16486259	5	278	0.0179856	1.01799
Cambodia	16486542	2020-10-16	16486259	3	280	0.0107143	1.01072
Cambodia	16486542	2020-10-17	16486259	3	280	0.0107143	1.01072
Cambodia	16486542	2020-10-18	16486259	3	280	0.0107143	1.01072
Cambodia	16486542	2020-10-19	16486257	5	280	0.0178571	1.01787
Cambodia	16486542	2020-10-20	16486256	6	280	0.0214286	1.02144
Cambodia	16486542	2020-10-21	16486256	6	280	0.0214286	1.02144
Cambodia	16486542	2020-10-22	16486256	6	280	0.0214286	1.02144
Cambodia	16486542	2020-10-23	16486255	4	283	0.0141343	1.01414
Cambodia	16486542	2020-10-24	16486255	4	283	0.0141343	1.01414
Cambodia	16486542	2020-10-25	16486255	4	283	0.0141343	1.01414
Cambodia	16486542	2020-10-26	16486254	5	283	0.0176678	1.01768
Cambodia	16486542	2020-10-27	16486252	7	283	0.024735	1.02474
Cambodia	16486542	2020-10-28	16486252	7	283	0.024735	1.02474
Cambodia	16486542	2020-10-29	16486251	8	283	0.0282686	1.02828
Cambodia	16486542	2020-10-30	16486251	8	283	0.0282686	1.02828
Cambodia	16486542	2020-10-31	16486251	8	283	0.0282686	1.02828
Cambodia	16486542	2020-11-01	16486250	9	283	0.0318021	1.03181
Cambodia	16486542	2020-11-02	16486250	9	283	0.0318021	1.03181
Cambodia	16486542	2020-11-03	16486250	9	283	0.0318021	1.03181
Cambodia	16486542	2020-11-04	16486250	9	283	0.0318021	1.03181
Cambodia	16486542	2020-11-05	16486250	6	286	0.020979	1.02099
Cambodia	16486542	2020-11-06	16486248	6	288	0.0208333	1.02084
Cambodia	16486542	2020-11-07	16486247	7	288	0.0243056	1.02431
Cambodia	16486542	2020-11-08	16486245	9	288	0.03125	1.03126
Cambodia	16486542	2020-11-09	16486242	12	288	0.0416667	1.04168
Cambodia	16486542	2020-11-10	16486242	12	288	0.0416667	1.04168
Cambodia	16486542	2020-11-11	16486241	13	288	0.0451389	1.04515
Cambodia	16486542	2020-11-12	16486241	13	288	0.0451389	1.04515
Cambodia	16486542	2020-11-13	16486240	13	289	0.0449827	1.04499
Cambodia	16486542	2020-11-14	16486240	13	289	0.0449827	1.04499
Cambodia	16486542	2020-11-15	16486240	13	289	0.0449827	1.04499
Cambodia	16486542	2020-11-16	16486239	12	291	0.0412371	1.04125
Cambodia	16486542	2020-11-17	16486238	13	291	0.0446735	1.04468
Cambodia	16486542	2020-11-18	16486238	13	291	0.0446735	1.04468
Cambodia	16486542	2020-11-19	16486238	13	291	0.0446735	1.04468
Cambodia	16486542	2020-11-20	16486237	10	295	0.0338983	1.03391
Cambodia	16486542	2020-11-21	16486236	11	295	0.0372881	1.0373
Cambodia	16486542	2020-11-22	16486236	11	295	0.0372881	1.0373
Cambodia	16486542	2020-11-23	16486236	10	296	0.0337838	1.03379
Cambodia	16486542	2020-11-24	16486235	9	298	0.0302013	1.03021
Cambodia	16486542	2020-11-25	16486235	9	298	0.0302013	1.03021
Cambodia	16486542	2020-11-26	16486235	9	298	0.0302013	1.03021
Cambodia	16486542	2020-11-27	16486234	9	299	0.0301003	1.03011
Cambodia	16486542	2020-11-28	16486227	14	301	0.0465116	1.04652
Cambodia	16486542	2020-11-29	16486219	22	301	0.0730897	1.0731
Cambodia	16486542	2020-11-30	16486216	22	304	0.0723684	1.07238
Cambodia	16486542	2020-12-01	16486213	25	304	0.0822368	1.08225
Cambodia	16486542	2020-12-02	16486211	27	304	0.0888158	1.08883
Cambodia	16486542	2020-12-03	16486207	31	304	0.101974	1.10198
Cambodia	16486542	2020-12-04	16486197	40	305	0.131148	1.13116
Cambodia	16486542	2020-12-05	16486196	40	306	0.130719	1.13073
Cambodia	16486542	2020-12-06	16486194	42	306	0.137255	1.13727
Cambodia	16486542	2020-12-07	16486192	43	307	0.140065	1.14008
Cambodia	16486542	2020-12-08	16486188	47	307	0.153094	1.15311
Cambodia	16486542	2020-12-09	16486186	49	307	0.159609	1.15962
Cambodia	16486542	2020-12-10	16486185	50	307	0.162866	1.16288
Cambodia	16486542	2020-12-11	16486185	50	307	0.162866	1.16288
Cambodia	16486542	2020-12-12	16486183	52	307	0.169381	1.16939
Cameroon	25876380	2020-04-01	25876147	217	16	13.5625	14.5626
Cameroon	25876380	2020-04-02	25876074	289	17	17	18.0001
Cameroon	25876380	2020-04-03	25875871	484	25	19.36	20.3602
Cameroon	25876380	2020-04-04	25875825	529	26	20.3462	21.3464
Cameroon	25876380	2020-04-05	25875730	624	26	24	25.0003
Cameroon	25876380	2020-04-06	25875722	632	26	24.3077	25.308
Cameroon	25876380	2020-04-07	25875722	606	52	11.6538	12.654
Cameroon	25876380	2020-04-08	25875650	660	70	9.42857	10.4287
Cameroon	25876380	2020-04-09	25875650	660	70	9.42857	10.4287
Cameroon	25876380	2020-04-10	25875560	710	110	6.45455	7.45466
Cameroon	25876380	2020-04-11	25875560	710	110	6.45455	7.45466
Cameroon	25876380	2020-04-12	25875560	710	110	6.45455	7.45466
Cameroon	25876380	2020-04-13	25875560	710	110	6.45455	7.45466
Cameroon	25876380	2020-04-14	25875532	704	144	4.88889	5.88899
Cameroon	25876380	2020-04-15	25875532	666	182	3.65934	4.65942
Cameroon	25876380	2020-04-16	25875384	810	186	4.35484	5.35494
Cameroon	25876380	2020-04-17	25875384	810	186	4.35484	5.35494
Cameroon	25876380	2020-04-18	25875363	818	199	4.11055	5.11065
Cameroon	25876380	2020-04-19	25875363	670	347	1.93084	2.93089
Cameroon	25876380	2020-04-20	25875217	816	347	2.35159	3.35166
Cameroon	25876380	2020-04-21	25875217	791	372	2.12634	3.12641
Cameroon	25876380	2020-04-22	25875217	723	440	1.64318	2.64324
Cameroon	25876380	2020-04-23	25875046	623	711	0.876231	1.87628
Cameroon	25876380	2020-04-24	25874950	719	711	1.01125	2.01131
Cameroon	25876380	2020-04-25	25874862	768	750	1.024	2.02406
Cameroon	25876380	2020-04-26	25874759	779	842	0.925178	1.92524
Cameroon	25876380	2020-04-27	25874675	842	863	0.975666	1.97573
Cameroon	25876380	2020-04-28	25874675	732	973	0.752312	1.75237
Cameroon	25876380	2020-04-29	25874548	837	995	0.841206	1.84127
Cameroon	25876380	2020-04-30	25874548	837	995	0.841206	1.84127
Cameroon	25876380	2020-05-01	25874548	837	995	0.841206	1.84127
Cameroon	25876380	2020-05-02	25874303	1060	1017	1.04228	2.04236
Cameroon	25876380	2020-05-03	25874303	1060	1017	1.04228	2.04236
Cameroon	25876380	2020-05-04	25874276	1087	1017	1.06883	2.06891
Cameroon	25876380	2020-05-05	25874276	1087	1017	1.06883	2.06891
Cameroon	25876380	2020-05-06	25874115	1157	1108	1.04422	2.04431
Cameroon	25876380	2020-05-07	25874113	1157	1110	1.04234	2.04243
Cameroon	25876380	2020-05-08	25874113	1157	1110	1.04234	2.04243
Cameroon	25876380	2020-05-09	25874106	934	1340	0.697015	1.69709
Cameroon	25876380	2020-05-10	25873801	1000	1579	0.633312	1.63339
Cameroon	25876380	2020-05-11	25873691	1040	1649	0.630685	1.63077
Cameroon	25876380	2020-05-12	25873691	1040	1649	0.630685	1.63077
Cameroon	25876380	2020-05-13	25873580	1121	1679	0.667659	1.66775
Cameroon	25876380	2020-05-14	25873426	1262	1692	0.745863	1.74596
Cameroon	25876380	2020-05-15	25873275	1398	1707	0.818981	1.81909
Cameroon	25876380	2020-05-16	25873275	1398	1707	0.818981	1.81909
Cameroon	25876380	2020-05-17	25873275	1398	1707	0.818981	1.81909
Cameroon	25876380	2020-05-18	25872851	1822	1707	1.06737	2.06751
Cameroon	25876380	2020-05-19	25872851	1822	1707	1.06737	2.06751
Cameroon	25876380	2020-05-20	25872647	1992	1741	1.14417	2.14432
Cameroon	25876380	2020-05-21	25872092	2324	1964	1.1833	2.18348
Cameroon	25876380	2020-05-22	25871980	2419	1981	1.2211	2.22129
Cameroon	25876380	2020-05-23	25871980	2419	1981	1.2211	2.22129
Cameroon	25876380	2020-05-24	25871490	2860	2030	1.40887	2.40909
Cameroon	25876380	2020-05-25	25871490	2860	2030	1.40887	2.40909
Cameroon	25876380	2020-05-26	25870944	3265	2171	1.50392	2.50418
Cameroon	25876380	2020-05-27	25870944	3265	2171	1.50392	2.50418
Cameroon	25876380	2020-05-28	25870944	3265	2171	1.50392	2.50418
Cameroon	25876380	2020-05-29	25870944	1933	3503	0.551813	1.55198
Cameroon	25876380	2020-05-30	25870476	2145	3759	0.57063	1.57081
Cameroon	25876380	2020-05-31	25870476	2145	3759	0.57063	1.57081
Cameroon	25876380	2020-06-01	25869983	2569	3828	0.671108	1.67131
Cameroon	25876380	2020-06-02	25869795	2709	3876	0.698916	1.69913
Cameroon	25876380	2020-06-03	25869795	2709	3876	0.698916	1.69913
Cameroon	25876380	2020-06-04	25869591	2881	3908	0.737206	1.73743
Cameroon	25876380	2020-06-05	25868988	2612	4780	0.546444	1.54666
Cameroon	25876380	2020-06-06	25868781	2800	4799	0.583455	1.58369
Cameroon	25876380	2020-06-07	25868472	2961	4947	0.598545	1.59879
Cameroon	25876380	2020-06-08	25868320	3100	4960	0.625	1.62525
Cameroon	25876380	2020-06-09	25868068	3306	5006	0.660408	1.66067
Cameroon	25876380	2020-06-10	25867699	3633	5048	0.719691	1.71998
Cameroon	25876380	2020-06-11	25867699	3633	5048	0.719691	1.71998
Cameroon	25876380	2020-06-12	25867699	3633	5048	0.719691	1.71998
Cameroon	25876380	2020-06-13	25867699	3633	5048	0.719691	1.71998
Cameroon	25876380	2020-06-14	25867699	3633	5048	0.719691	1.71998
Cameroon	25876380	2020-06-15	25866516	4018	5846	0.687308	1.68763
Cameroon	25876380	2020-06-16	25866516	4018	5846	0.687308	1.68763
Cameroon	25876380	2020-06-17	25866516	4018	5846	0.687308	1.68763
Cameroon	25876380	2020-06-18	25866516	4018	5846	0.687308	1.68763
Cameroon	25876380	2020-06-19	25865742	2808	7830	0.358621	1.3589
Cameroon	25876380	2020-06-20	25864770	3607	8003	0.450706	1.45103
Cameroon	25876380	2020-06-21	25864488	3879	8013	0.484088	1.48443
Cameroon	25876380	2020-06-22	25864339	3993	8048	0.496148	1.4965
Cameroon	25876380	2020-06-23	25864110	4183	8087	0.51725	1.51761
Cameroon	25876380	2020-06-24	25863788	2179	10413	0.209258	1.20955
Cameroon	25876380	2020-06-25	25863788	2179	10413	0.209258	1.20955
Cameroon	25876380	2020-06-26	25863788	2179	10413	0.209258	1.20955
Cameroon	25876380	2020-06-27	25863788	2179	10413	0.209258	1.20955
Cameroon	25876380	2020-06-28	25863788	2179	10413	0.209258	1.20955
Cameroon	25876380	2020-06-29	25863788	2179	10413	0.209258	1.20955
Cameroon	25876380	2020-06-30	25863788	2179	10413	0.209258	1.20955
Cameroon	25876380	2020-07-01	25863788	2179	10413	0.209258	1.20955
Cameroon	25876380	2020-07-02	25863788	2179	10413	0.209258	1.20955
Cameroon	25876380	2020-07-03	25863788	2179	10413	0.209258	1.20955
Cameroon	25876380	2020-07-04	25863788	2179	10413	0.209258	1.20955
Cameroon	25876380	2020-07-05	25863788	2179	10413	0.209258	1.20955
Cameroon	25876380	2020-07-06	25863788	2179	10413	0.209258	1.20955
Cameroon	25876380	2020-07-07	25861464	3032	11884	0.255133	1.25549
Cameroon	25876380	2020-07-08	25861464	3032	11884	0.255133	1.25549
Cameroon	25876380	2020-07-09	25861464	3032	11884	0.255133	1.25549
Cameroon	25876380	2020-07-10	25861464	3032	11884	0.255133	1.25549
Cameroon	25876380	2020-07-11	25861207	2886	12287	0.234882	1.23524
Cameroon	25876380	2020-07-12	25861207	2886	12287	0.234882	1.23524
Cameroon	25876380	2020-07-13	25861207	2886	12287	0.234882	1.23524
Cameroon	25876380	2020-07-14	25861207	2886	12287	0.234882	1.23524
Cameroon	25876380	2020-07-15	25861207	2886	12287	0.234882	1.23524
Cameroon	25876380	2020-07-16	25860223	2056	14101	0.145805	1.14616
Cameroon	25876380	2020-07-17	25860223	2056	14101	0.145805	1.14616
Cameroon	25876380	2020-07-18	25860223	2056	14101	0.145805	1.14616
Cameroon	25876380	2020-07-19	25860223	2056	14101	0.145805	1.14616
Cameroon	25876380	2020-07-20	25860223	2056	14101	0.145805	1.14616
Cameroon	25876380	2020-07-21	25859858	2412	14110	0.170943	1.17132
Cameroon	25876380	2020-07-22	25859858	2412	14110	0.170943	1.17132
Cameroon	25876380	2020-07-23	25859858	2412	14110	0.170943	1.17132
Cameroon	25876380	2020-07-24	25859672	1784	14924	0.119539	1.1199
Cameroon	25876380	2020-07-25	25859672	1784	14924	0.119539	1.1199
Cameroon	25876380	2020-07-26	25859672	1784	14924	0.119539	1.1199
Cameroon	25876380	2020-07-27	25859270	2180	14930	0.146015	1.14639
Cameroon	25876380	2020-07-28	25859201	2249	14930	0.150636	1.15102
Cameroon	25876380	2020-07-29	25859125	1544	15711	0.0982751	1.09864
Cameroon	25876380	2020-07-30	25859125	1544	15711	0.0982751	1.09864
Cameroon	25876380	2020-07-31	25859125	1544	15711	0.0982751	1.09864
Cameroon	25876380	2020-08-01	25859125	1544	15711	0.0982751	1.09864
Cameroon	25876380	2020-08-02	25859125	1544	15711	0.0982751	1.09864
Cameroon	25876380	2020-08-03	25859125	1544	15711	0.0982751	1.09864
Cameroon	25876380	2020-08-04	25858662	2007	15711	0.127745	1.12813
Cameroon	25876380	2020-08-05	25858662	2007	15711	0.127745	1.12813
Cameroon	25876380	2020-08-06	25858662	2007	15711	0.127745	1.12813
Cameroon	25876380	2020-08-07	25858662	2007	15711	0.127745	1.12813
Cameroon	25876380	2020-08-08	25858338	2327	15715	0.148075	1.14848
Cameroon	25876380	2020-08-09	25858338	2327	15715	0.148075	1.14848
Cameroon	25876380	2020-08-10	25858338	2327	15715	0.148075	1.14848
Cameroon	25876380	2020-08-11	25858167	2495	15718	0.158735	1.15914
Cameroon	25876380	2020-08-12	25858117	2542	15721	0.161695	1.1621
Cameroon	25876380	2020-08-13	25858072	2587	15721	0.164557	1.16497
Cameroon	25876380	2020-08-14	25857911	2748	15721	0.174798	1.17522
Cameroon	25876380	2020-08-15	25857911	1528	16941	0.0901954	1.09058
Cameroon	25876380	2020-08-16	25857911	1528	16941	0.0901954	1.09058
Cameroon	25876380	2020-08-17	25857798	1639	16943	0.0967361	1.09713
Cameroon	25876380	2020-08-18	25857781	1653	16946	0.0975451	1.09794
Cameroon	25876380	2020-08-19	25857756	1678	16946	0.0990204	1.09942
Cameroon	25876380	2020-08-20	25857618	1814	16948	0.107033	1.10743
Cameroon	25876380	2020-08-21	25857618	1814	16948	0.107033	1.10743
Cameroon	25876380	2020-08-22	25857618	1814	16948	0.107033	1.10743
Cameroon	25876380	2020-08-23	25857618	1814	16948	0.107033	1.10743
Cameroon	25876380	2020-08-24	25857618	1814	16948	0.107033	1.10743
Cameroon	25876380	2020-08-25	25857407	2023	16950	0.119351	1.11976
Cameroon	25876380	2020-08-26	25857407	2023	16950	0.119351	1.11976
Cameroon	25876380	2020-08-27	25857238	1080	18062	0.059794	1.06019
Cameroon	25876380	2020-08-28	25857238	1080	18062	0.059794	1.06019
Cameroon	25876380	2020-08-29	25857238	1080	18062	0.059794	1.06019
Cameroon	25876380	2020-08-30	25857238	1080	18062	0.059794	1.06019
Cameroon	25876380	2020-08-31	25857238	1080	18062	0.059794	1.06019
Cameroon	25876380	2020-09-01	25856971	1344	18065	0.074398	1.0748
Cameroon	25876380	2020-09-02	25856920	1394	18066	0.0771615	1.07757
Cameroon	25876380	2020-09-03	25856776	741	18863	0.0392833	1.03968
Cameroon	25876380	2020-09-04	25856776	741	18863	0.0392833	1.03968
Cameroon	25876380	2020-09-05	25856776	741	18863	0.0392833	1.03968
Cameroon	25876380	2020-09-06	25856776	741	18863	0.0392833	1.03968
Cameroon	25876380	2020-09-07	25856776	741	18863	0.0392833	1.03968
Cameroon	25876380	2020-09-08	25856532	985	18863	0.0522186	1.05262
Cameroon	25876380	2020-09-09	25856532	985	18863	0.0522186	1.05262
Cameroon	25876380	2020-09-10	25856371	757	19252	0.0393206	1.03972
Cameroon	25876380	2020-09-11	25856371	757	19252	0.0393206	1.03972
Cameroon	25876380	2020-09-12	25856371	757	19252	0.0393206	1.03972
Cameroon	25876380	2020-09-13	25856213	915	19252	0.0475275	1.04794
Cameroon	25876380	2020-09-14	25856152	976	19252	0.050696	1.05111
Cameroon	25876380	2020-09-15	25856109	1019	19252	0.0529296	1.05334
Cameroon	25876380	2020-09-16	25856077	1051	19252	0.0545917	1.05501
Cameroon	25876380	2020-09-17	25856077	1051	19252	0.0545917	1.05501
Cameroon	25876380	2020-09-18	25856009	831	19540	0.0425281	1.04294
Cameroon	25876380	2020-09-19	25855949	891	19540	0.0455988	1.04601
Cameroon	25876380	2020-09-20	25855949	891	19540	0.0455988	1.04601
Cameroon	25876380	2020-09-21	25855782	1058	19540	0.0541453	1.05457
Cameroon	25876380	2020-09-22	25855782	1058	19540	0.0541453	1.05457
Cameroon	25876380	2020-09-23	25855690	1150	19540	0.0588536	1.05928
Cameroon	25876380	2020-09-24	25855668	854	19858	0.0430053	1.04342
Cameroon	25876380	2020-09-25	25855668	854	19858	0.0430053	1.04342
Cameroon	25876380	2020-09-26	25855645	877	19858	0.0441636	1.04458
Cameroon	25876380	2020-09-27	25855645	877	19858	0.0441636	1.04458
Cameroon	25876380	2020-09-28	25855542	980	19858	0.0493504	1.04977
Cameroon	25876380	2020-09-29	25855542	980	19858	0.0493504	1.04977
Cameroon	25876380	2020-09-30	25855542	980	19858	0.0493504	1.04977
Cameroon	25876380	2020-10-01	25855542	980	19858	0.0493504	1.04977
Cameroon	25876380	2020-10-02	25855456	740	20184	0.0366627	1.03708
Cameroon	25876380	2020-10-03	25855456	740	20184	0.0366627	1.03708
Cameroon	25876380	2020-10-04	25855456	740	20184	0.0366627	1.03708
Cameroon	25876380	2020-10-05	25855456	740	20184	0.0366627	1.03708
Cameroon	25876380	2020-10-06	25855456	740	20184	0.0366627	1.03708
Cameroon	25876380	2020-10-07	25855456	740	20184	0.0366627	1.03708
Cameroon	25876380	2020-10-08	25855177	663	20540	0.0322785	1.0327
Cameroon	25876380	2020-10-09	25855177	663	20540	0.0322785	1.0327
Cameroon	25876380	2020-10-10	25855177	663	20540	0.0322785	1.0327
Cameroon	25876380	2020-10-11	25855177	663	20540	0.0322785	1.0327
Cameroon	25876380	2020-10-12	25855177	663	20540	0.0322785	1.0327
Cameroon	25876380	2020-10-13	25855177	663	20540	0.0322785	1.0327
Cameroon	25876380	2020-10-14	25854939	901	20540	0.0438656	1.0443
Cameroon	25876380	2020-10-15	25854939	901	20540	0.0438656	1.0443
Cameroon	25876380	2020-10-16	25854939	901	20540	0.0438656	1.0443
Cameroon	25876380	2020-10-17	25854939	901	20540	0.0438656	1.0443
Cameroon	25876380	2020-10-18	25854939	901	20540	0.0438656	1.0443
Cameroon	25876380	2020-10-19	25854874	965	20541	0.0469792	1.04741
Cameroon	25876380	2020-10-20	25854810	1028	20542	0.0500438	1.05048
Cameroon	25876380	2020-10-21	25854810	1028	20542	0.0500438	1.05048
Cameroon	25876380	2020-10-22	25854810	1028	20542	0.0500438	1.05048
Cameroon	25876380	2020-10-23	25854810	1028	20542	0.0500438	1.05048
Cameroon	25876380	2020-10-24	25854810	1028	20542	0.0500438	1.05048
Cameroon	25876380	2020-10-25	25854810	1028	20542	0.0500438	1.05048
Cameroon	25876380	2020-10-26	25854587	1250	20543	0.060848	1.06129
Cameroon	25876380	2020-10-27	25854587	1250	20543	0.060848	1.06129
Cameroon	25876380	2020-10-28	25854587	1250	20543	0.060848	1.06129
Cameroon	25876380	2020-10-29	25854587	1250	20543	0.060848	1.06129
Cameroon	25876380	2020-10-30	25854587	1250	20543	0.060848	1.06129
Cameroon	25876380	2020-10-31	25854587	1250	20543	0.060848	1.06129
Cameroon	25876380	2020-11-01	25854277	523	21580	0.0242354	1.02467
Cameroon	25876380	2020-11-02	25854277	523	21580	0.0242354	1.02467
Cameroon	25876380	2020-11-03	25854277	523	21580	0.0242354	1.02467
Cameroon	25876380	2020-11-04	25854277	523	21580	0.0242354	1.02467
Cameroon	25876380	2020-11-05	25854277	523	21580	0.0242354	1.02467
Cameroon	25876380	2020-11-06	25854277	523	21580	0.0242354	1.02467
Cameroon	25876380	2020-11-07	25854038	762	21580	0.0353105	1.03576
Cameroon	25876380	2020-11-08	25853959	478	21943	0.0217837	1.02223
Cameroon	25876380	2020-11-09	25853959	478	21943	0.0217837	1.02223
Cameroon	25876380	2020-11-10	25853959	478	21943	0.0217837	1.02223
Cameroon	25876380	2020-11-11	25853890	547	21943	0.0249282	1.02537
Cameroon	25876380	2020-11-12	25853890	547	21943	0.0249282	1.02537
Cameroon	25876380	2020-11-13	25853797	640	21943	0.0291665	1.02962
Cameroon	25876380	2020-11-14	25853688	749	21943	0.0341339	1.03459
Cameroon	25876380	2020-11-15	25853688	749	21943	0.0341339	1.03459
Cameroon	25876380	2020-11-16	25853688	749	21943	0.0341339	1.03459
Cameroon	25876380	2020-11-17	25853484	953	21943	0.0434307	1.04389
Cameroon	25876380	2020-11-18	25853484	953	21943	0.0434307	1.04389
Cameroon	25876380	2020-11-19	25852852	916	22612	0.0405095	1.04098
Cameroon	25876380	2020-11-20	25852852	916	22612	0.0405095	1.04098
Cameroon	25876380	2020-11-21	25852852	916	22612	0.0405095	1.04098
Cameroon	25876380	2020-11-22	25852852	916	22612	0.0405095	1.04098
Cameroon	25876380	2020-11-23	25852538	1230	22612	0.0543959	1.05488
Cameroon	25876380	2020-11-24	25852511	1256	22613	0.0555433	1.05603
Cameroon	25876380	2020-11-25	25852465	1301	22614	0.0575307	1.05802
Cameroon	25876380	2020-11-26	25852358	1408	22614	0.0622623	1.06276
Cameroon	25876380	2020-11-27	25852263	1503	22614	0.0664633	1.06696
Cameroon	25876380	2020-11-28	25852263	1503	22614	0.0664633	1.06696
Cameroon	25876380	2020-11-29	25852263	1503	22614	0.0664633	1.06696
Cameroon	25876380	2020-11-30	25851935	1831	22614	0.0809675	1.08148
Cameroon	25876380	2020-12-01	25851893	1869	22618	0.0826333	1.08315
Cameroon	25876380	2020-12-02	25851893	1869	22618	0.0826333	1.08315
Cameroon	25876380	2020-12-03	25851893	1869	22618	0.0826333	1.08315
Cameroon	25876380	2020-12-04	25851628	965	23787	0.0405684	1.04107
Cameroon	25876380	2020-12-05	25851628	965	23787	0.0405684	1.04107
Cameroon	25876380	2020-12-06	25851628	965	23787	0.0405684	1.04107
Cameroon	25876380	2020-12-07	25851628	965	23787	0.0405684	1.04107
Cameroon	25876380	2020-12-08	25851628	965	23787	0.0405684	1.04107
Cameroon	25876380	2020-12-09	25851417	1176	23787	0.0494388	1.04995
Cameroon	25876380	2020-12-10	25851417	1176	23787	0.0494388	1.04995
Cameroon	25876380	2020-12-11	25851293	793	24294	0.0326418	1.03314
Cameroon	25876380	2020-12-12	25851237	849	24294	0.0349469	1.03545
Central African Republic	4745185	2020-04-01	4745182	3	0	#DIV/0!	#DIV/0!
Central African Republic	4745185	2020-04-02	4745182	3	0	#DIV/0!	#DIV/0!
Central African Republic	4745185	2020-04-03	4745177	8	0	#DIV/0!	#DIV/0!
Central African Republic	4745185	2020-04-04	4745177	8	0	#DIV/0!	#DIV/0!
Central African Republic	4745185	2020-04-05	4745177	8	0	#DIV/0!	#DIV/0!
Central African Republic	4745185	2020-04-06	4745177	8	0	#DIV/0!	#DIV/0!
Central African Republic	4745185	2020-04-07	4745177	8	0	#DIV/0!	#DIV/0!
Central African Republic	4745185	2020-04-08	4745177	8	0	#DIV/0!	#DIV/0!
Central African Republic	4745185	2020-04-09	4745177	8	0	#DIV/0!	#DIV/0!
Central African Republic	4745185	2020-04-10	4745177	8	0	#DIV/0!	#DIV/0!
Central African Republic	4745185	2020-04-11	4745177	8	0	#DIV/0!	#DIV/0!
Central African Republic	4745185	2020-04-12	4745177	8	0	#DIV/0!	#DIV/0!
Central African Republic	4745185	2020-04-13	4745174	8	3	2.66667	3.66667
Central African Republic	4745185	2020-04-14	4745174	7	4	1.75	2.75
Central African Republic	4745185	2020-04-15	4745173	8	4	2	3
Central African Republic	4745185	2020-04-16	4745173	8	4	2	3
Central African Republic	4745185	2020-04-17	4745173	8	4	2	3
Central African Republic	4745185	2020-04-18	4745173	8	4	2	3
Central African Republic	4745185	2020-04-19	4745173	8	4	2	3
Central African Republic	4745185	2020-04-20	4745173	8	4	2	3
Central African Republic	4745185	2020-04-21	4745171	4	10	0.4	1.4
Central African Republic	4745185	2020-04-22	4745171	4	10	0.4	1.4
Central African Republic	4745185	2020-04-23	4745169	6	10	0.6	1.6
Central African Republic	4745185	2020-04-24	4745169	6	10	0.6	1.6
Central African Republic	4745185	2020-04-25	4745169	6	10	0.6	1.6
Central African Republic	4745185	2020-04-26	4745166	9	10	0.9	1.9
Central African Republic	4745185	2020-04-27	4745166	9	10	0.9	1.9
Central African Republic	4745185	2020-04-28	4745135	40	10	4	5.00003
Central African Republic	4745185	2020-04-29	4745135	40	10	4	5.00003
Central African Republic	4745185	2020-04-30	4745135	40	10	4	5.00003
Central African Republic	4745185	2020-05-01	4745113	62	10	6.2	7.20005
Central African Republic	4745185	2020-05-02	4745113	62	10	6.2	7.20005
Central African Republic	4745185	2020-05-03	4745113	62	10	6.2	7.20005
Central African Republic	4745185	2020-05-04	4745100	75	10	7.5	8.50008
Central African Republic	4745185	2020-05-05	4745100	75	10	7.5	8.50008
Central African Republic	4745185	2020-05-06	4745091	84	10	8.4	9.40009
Central African Republic	4745185	2020-05-07	4745091	84	10	8.4	9.40009
Central African Republic	4745185	2020-05-08	4745042	133	10	13.3	14.3002
Central African Republic	4745185	2020-05-09	4745042	133	10	13.3	14.3002
Central African Republic	4745185	2020-05-10	4745042	133	10	13.3	14.3002
Central African Republic	4745185	2020-05-11	4745042	133	10	13.3	14.3002
Central African Republic	4745185	2020-05-12	4745042	133	10	13.3	14.3002
Central African Republic	4745185	2020-05-13	4745042	133	10	13.3	14.3002
Central African Republic	4745185	2020-05-14	4745042	133	10	13.3	14.3002
Central African Republic	4745185	2020-05-15	4744884	288	13	22.1538	23.1546
Central African Republic	4745185	2020-05-16	4744858	314	13	24.1538	25.1547
Central African Republic	4745185	2020-05-17	4744858	314	13	24.1538	25.1547
Central African Republic	4745185	2020-05-18	4744858	314	13	24.1538	25.1547
Central African Republic	4745185	2020-05-19	4744819	348	18	19.3333	20.3341
Central African Republic	4745185	2020-05-20	4744767	400	18	22.2222	23.2232
Central African Republic	4745185	2020-05-21	4744749	418	18	23.2222	24.2233
Central African Republic	4745185	2020-05-22	4744706	461	18	25.6111	26.6125
Central African Republic	4745185	2020-05-23	4744633	533	19	28.0526	29.0543
Central African Republic	4745185	2020-05-24	4744581	581	23	25.2609	26.2625
Central African Republic	4745185	2020-05-25	4744533	629	23	27.3478	28.3498
Central African Republic	4745185	2020-05-26	4744514	648	23	28.1739	29.176
Central African Republic	4745185	2020-05-27	4744483	678	24	28.25	29.2522
Central African Republic	4745185	2020-05-28	4744430	731	24	30.4583	31.4608
Central African Republic	4745185	2020-05-29	4744311	850	24	35.4167	36.42
Central African Republic	4745185	2020-05-30	4744223	938	24	39.0833	40.0874
Central African Republic	4745185	2020-05-31	4744174	986	25	39.44	40.4443
Central African Republic	4745185	2020-06-01	4744116	1042	27	38.5926	39.5971
Central African Republic	4745185	2020-06-02	4744116	1042	27	38.5926	39.5971
Central African Republic	4745185	2020-06-03	4744012	1146	27	42.4444	43.4498
Central African Republic	4745185	2020-06-04	4743897	1261	27	46.7037	47.7102
Central African Republic	4745185	2020-06-05	4743734	1418	33	42.9697	43.9764
Central African Republic	4745185	2020-06-06	4743615	1528	42	36.381	37.3871
Central African Republic	4745185	2020-06-07	4743551	1591	43	37	38.0065
Central African Republic	4745185	2020-06-08	4743335	1807	43	42.0233	43.0316
Central African Republic	4745185	2020-06-09	4743335	1807	43	42.0233	43.0316
Central African Republic	4745185	2020-06-10	4743297	1845	43	42.907	43.9157
Central African Republic	4745185	2020-06-11	4743233	1909	43	44.3953	45.4047
Central African Republic	4745185	2020-06-12	4743141	1677	367	4.56948	5.57068
Central African Republic	4745185	2020-06-13	4743128	1687	370	4.55946	5.56066
Central African Republic	4745185	2020-06-14	4743128	1687	370	4.55946	5.56066
Central African Republic	4745185	2020-06-15	4742963	1846	376	4.90957	5.91096
Central African Republic	4745185	2020-06-16	4742775	2000	410	4.87805	5.87954
Central African Republic	4745185	2020-06-17	4742621	2144	420	5.10476	6.10641
Central African Republic	4745185	2020-06-18	4742580	2169	436	4.97477	5.97641
Central African Republic	4745185	2020-06-19	4742580	2169	436	4.97477	5.97641
Central African Republic	4745185	2020-06-20	4742499	2247	439	5.11845	6.12018
Central African Republic	4745185	2020-06-21	4742377	2313	495	4.67273	5.67441
Central African Republic	4745185	2020-06-22	4742222	2438	525	4.64381	5.64557
Central African Republic	4745185	2020-06-23	4742134	2492	559	4.45796	5.45972
Central African Republic	4745185	2020-06-24	4742086	2489	610	4.08033	5.08199
Central African Republic	4745185	2020-06-25	4741941	2597	647	4.01391	5.01562
Central African Republic	4745185	2020-06-26	4741845	2639	701	3.76462	4.7663
Central African Republic	4745185	2020-06-27	4741756	2685	744	3.60887	4.61054
Central African Republic	4745185	2020-06-28	4741756	2685	744	3.60887	4.61054
Central African Republic	4745185	2020-06-29	4741572	2793	820	3.4061	4.40778
Central African Republic	4745185	2020-06-30	4741440	2911	834	3.49041	4.49218
Central African Republic	4745185	2020-07-01	4741440	2911	834	3.49041	4.49218
Central African Republic	4745185	2020-07-02	4741397	2931	857	3.42007	4.42184
Central African Republic	4745185	2020-07-03	4741267	3011	907	3.31974	4.32152
Central African Republic	4745185	2020-07-04	4741216	3007	962	3.12578	4.12751
Central African Republic	4745185	2020-07-05	4741216	3007	962	3.12578	4.12751
Central African Republic	4745185	2020-07-06	4741152	3011	1022	2.94618	3.94786
Central African Republic	4745185	2020-07-07	4741114	3043	1028	2.96012	3.96182
Central African Republic	4745185	2020-07-08	4741076	3007	1102	2.72868	3.73029
Central African Republic	4745185	2020-07-09	4740985	3006	1194	2.51759	3.51915
Central African Republic	4745185	2020-07-10	4740926	3064	1195	2.56402	3.56562
Central African Republic	4745185	2020-07-11	4740897	3090	1198	2.5793	3.58092
Central African Republic	4745185	2020-07-12	4740897	3090	1198	2.5793	3.58092
Central African Republic	4745185	2020-07-13	4740864	3060	1261	2.42665	3.42821
Central African Republic	4745185	2020-07-14	4740829	3074	1282	2.39782	3.39938
Central African Republic	4745185	2020-07-15	4740829	3074	1282	2.39782	3.39938
Central African Republic	4745185	2020-07-16	4740812	3055	1318	2.31791	3.31944
Central African Republic	4745185	2020-07-17	4740796	3048	1341	2.27293	3.27445
Central African Republic	4745185	2020-07-18	4740700	3082	1403	2.19672	3.19823
Central African Republic	4745185	2020-07-19	4740700	3082	1403	2.19672	3.19823
Central African Republic	4745185	2020-07-20	4740637	3093	1455	2.12577	3.12727
Central African Republic	4745185	2020-07-21	4740624	3095	1466	2.11119	3.11268
Central African Republic	4745185	2020-07-22	4740611	3080	1494	2.06158	3.06306
Central African Republic	4745185	2020-07-23	4740595	3080	1510	2.03974	3.04121
Central African Republic	4745185	2020-07-24	4740592	3051	1542	1.9786	2.98004
Central African Republic	4745185	2020-07-25	4740587	3033	1565	1.93802	2.93944
Central African Republic	4745185	2020-07-26	4740586	2994	1605	1.86542	2.86681
Central African Republic	4745185	2020-07-27	4740586	2994	1605	1.86542	2.86681
Central African Republic	4745185	2020-07-28	4740586	2994	1605	1.86542	2.86681
Central African Republic	4745185	2020-07-29	4740580	2972	1633	1.81996	2.82133
Central African Republic	4745185	2020-07-30	4740580	2972	1633	1.81996	2.82133
Central African Republic	4745185	2020-07-31	4740577	2943	1665	1.76757	2.76891
Central African Republic	4745185	2020-08-01	4740571	2920	1694	1.72373	2.72506
Central African Republic	4745185	2020-08-02	4740571	2920	1694	1.72373	2.72506
Central African Republic	4745185	2020-08-03	4740571	2920	1694	1.72373	2.72506
Central African Republic	4745185	2020-08-04	4740567	2919	1699	1.71807	2.71939
Central African Republic	4745185	2020-08-05	4740567	2919	1699	1.71807	2.71939
Central African Republic	4745185	2020-08-06	4740565	2920	1700	1.71765	2.71897
Central African Republic	4745185	2020-08-07	4740544	2866	1775	1.61465	2.61593
Central African Republic	4745185	2020-08-08	4740544	2866	1775	1.61465	2.61593
Central African Republic	4745185	2020-08-09	4740544	2860	1781	1.60584	2.60711
Central African Republic	4745185	2020-08-10	4740544	2860	1781	1.60584	2.60711
Central African Republic	4745185	2020-08-11	4740540	2861	1784	1.6037	2.60497
Central African Republic	4745185	2020-08-12	4740533	2863	1789	1.60034	2.60161
Central African Republic	4745185	2020-08-13	4740533	2863	1789	1.60034	2.60161
Central African Republic	4745185	2020-08-14	4740533	2863	1789	1.60034	2.60161
Central African Republic	4745185	2020-08-15	4740533	2863	1789	1.60034	2.60161
Central African Republic	4745185	2020-08-16	4740533	2863	1789	1.60034	2.60161
Central African Republic	4745185	2020-08-17	4740518	2858	1809	1.57988	2.58115
Central African Republic	4745185	2020-08-18	4740506	2863	1816	1.57654	2.57781
Central African Republic	4745185	2020-08-19	4740506	2863	1816	1.57654	2.57781
Central African Republic	4745185	2020-08-20	4740506	2863	1816	1.57654	2.57781
Central African Republic	4745185	2020-08-21	4740506	2863	1816	1.57654	2.57781
Central African Republic	4745185	2020-08-22	4740506	2863	1816	1.57654	2.57781
Central African Republic	4745185	2020-08-23	4740506	2863	1816	1.57654	2.57781
Central African Republic	4745185	2020-08-24	4740506	2863	1816	1.57654	2.57781
Central African Republic	4745185	2020-08-25	4740494	2857	1834	1.5578	2.55906
Central African Republic	4745185	2020-08-26	4740487	2859	1839	1.55465	2.55591
Central African Republic	4745185	2020-08-27	4740487	2855	1843	1.5491	2.55037
Central African Republic	4745185	2020-08-28	4740485	2855	1845	1.54743	2.54869
Central African Republic	4745185	2020-08-29	4740485	2855	1845	1.54743	2.54869
Central African Republic	4745185	2020-08-30	4740485	2855	1845	1.54743	2.54869
Central African Republic	4745185	2020-08-31	4740474	2859	1852	1.54374	2.545
Central African Republic	4745185	2020-09-01	4740474	2859	1852	1.54374	2.545
Central African Republic	4745185	2020-09-02	4740473	2847	1865	1.52654	2.5278
Central African Republic	4745185	2020-09-03	4740456	2860	1869	1.53023	2.53149
Central African Republic	4745185	2020-09-04	4740456	2849	1880	1.51543	2.51668
Central African Republic	4745185	2020-09-05	4740456	2849	1880	1.51543	2.51668
Central African Republic	4745185	2020-09-06	4740456	2849	1880	1.51543	2.51668
Central African Republic	4745185	2020-09-07	4740456	2849	1880	1.51543	2.51668
Central African Republic	4745185	2020-09-08	4740450	2848	1887	1.50927	2.51053
Central African Republic	4745185	2020-09-09	4740449	2849	1887	1.5098	2.51106
Central African Republic	4745185	2020-09-10	4740438	2860	1887	1.51563	2.51689
Central African Republic	4745185	2020-09-11	4740436	2862	1887	1.51669	2.51795
Central African Republic	4745185	2020-09-12	4740436	2862	1887	1.51669	2.51795
Central African Republic	4745185	2020-09-13	4740436	2862	1887	1.51669	2.51795
Central African Republic	4745185	2020-09-14	4740413	2882	1890	1.52487	2.52614
Central African Republic	4745185	2020-09-15	4740413	2882	1890	1.52487	2.52614
Central African Republic	4745185	2020-09-16	4740403	2890	1892	1.52748	2.52876
Central African Republic	4745185	2020-09-17	4740403	2890	1892	1.52748	2.52876
Central African Republic	4745185	2020-09-18	4740399	2894	1892	1.5296	2.53087
Central African Republic	4745185	2020-09-19	4740399	2894	1892	1.5296	2.53087
Central African Republic	4745185	2020-09-20	4740399	2894	1892	1.5296	2.53087
Central African Republic	4745185	2020-09-21	4740399	2894	1892	1.5296	2.53087
Central African Republic	4745185	2020-09-22	4740383	2910	1892	1.53805	2.53934
Central African Republic	4745185	2020-09-23	4740383	2910	1892	1.53805	2.53934
Central African Republic	4745185	2020-09-24	4740381	2905	1899	1.52975	2.53103
Central African Republic	4745185	2020-09-25	4740379	2904	1902	1.52681	2.52809
Central African Republic	4745185	2020-09-26	4740379	2904	1902	1.52681	2.52809
Central African Republic	4745185	2020-09-27	4740379	2904	1902	1.52681	2.52809
Central African Republic	4745185	2020-09-28	4740379	2904	1902	1.52681	2.52809
Central African Republic	4745185	2020-09-29	4740379	2904	1902	1.52681	2.52809
Central African Republic	4745185	2020-09-30	4740356	2853	1976	1.44383	2.44507
Central African Republic	4745185	2020-10-01	4740356	2853	1976	1.44383	2.44507
Central African Republic	4745185	2020-10-02	4740356	2853	1976	1.44383	2.44507
Central African Republic	4745185	2020-10-03	4740340	2869	1976	1.45192	2.45318
Central African Republic	4745185	2020-10-04	4740340	2869	1976	1.45192	2.45318
Central African Republic	4745185	2020-10-05	4740340	2869	1976	1.45192	2.45318
Central African Republic	4745185	2020-10-06	4740333	2876	1976	1.45547	2.45672
Central African Republic	4745185	2020-10-07	4740333	2876	1976	1.45547	2.45672
Central African Republic	4745185	2020-10-08	4740332	2877	1976	1.45597	2.45723
Central African Republic	4745185	2020-10-09	4740332	2877	1976	1.45597	2.45723
Central African Republic	4745185	2020-10-10	4740331	2868	1986	1.44411	2.44536
Central African Republic	4745185	2020-10-11	4740331	2868	1986	1.44411	2.44536
Central African Republic	4745185	2020-10-12	4740331	2868	1986	1.44411	2.44536
Central African Republic	4745185	2020-10-13	4740331	2868	1986	1.44411	2.44536
Central African Republic	4745185	2020-10-14	4740330	2869	1986	1.44461	2.44586
Central African Republic	4745185	2020-10-15	4740330	2869	1986	1.44461	2.44586
Central African Republic	4745185	2020-10-16	4740330	2869	1986	1.44461	2.44586
Central African Republic	4745185	2020-10-17	4740330	2869	1986	1.44461	2.44586
Central African Republic	4745185	2020-10-18	4740330	2869	1986	1.44461	2.44586
Central African Republic	4745185	2020-10-19	4740329	2870	1986	1.44512	2.44637
Central African Republic	4745185	2020-10-20	4740327	2872	1986	1.44612	2.44738
Central African Republic	4745185	2020-10-21	4740327	2872	1986	1.44612	2.44738
Central African Republic	4745185	2020-10-22	4740323	2876	1986	1.44814	2.44939
Central African Republic	4745185	2020-10-23	4740323	2876	1986	1.44814	2.44939
Central African Republic	4745185	2020-10-24	4740323	2876	1986	1.44814	2.44939
Central African Republic	4745185	2020-10-25	4740323	2876	1986	1.44814	2.44939
Central African Republic	4745185	2020-10-26	4740322	2877	1986	1.44864	2.4499
Central African Republic	4745185	2020-10-27	4740322	2877	1986	1.44864	2.4499
Central African Republic	4745185	2020-10-28	4740322	2877	1986	1.44864	2.4499
Central African Republic	4745185	2020-10-29	4740322	2877	1986	1.44864	2.4499
Central African Republic	4745185	2020-10-30	4740319	2880	1986	1.45015	2.45141
Central African Republic	4745185	2020-10-31	4740319	2880	1986	1.45015	2.45141
Central African Republic	4745185	2020-11-01	4740319	2880	1986	1.45015	2.45141
Central African Republic	4745185	2020-11-02	4740319	2880	1986	1.45015	2.45141
Central African Republic	4745185	2020-11-03	4740319	2880	1986	1.45015	2.45141
Central African Republic	4745185	2020-11-04	4740319	2880	1986	1.45015	2.45141
Central African Republic	4745185	2020-11-05	4740319	2880	1986	1.45015	2.45141
Central African Republic	4745185	2020-11-06	4740319	2880	1986	1.45015	2.45141
Central African Republic	4745185	2020-11-07	4740306	2893	1986	1.4567	2.45796
Central African Republic	4745185	2020-11-08	4740306	2893	1986	1.4567	2.45796
Central African Republic	4745185	2020-11-09	4740305	2894	1986	1.4572	2.45846
Central African Republic	4745185	2020-11-10	4740301	2898	1986	1.45921	2.46048
Central African Republic	4745185	2020-11-11	4740301	2898	1986	1.45921	2.46048
Central African Republic	4745185	2020-11-12	4740297	2902	1986	1.46123	2.4625
Central African Republic	4745185	2020-11-13	4740297	2902	1986	1.46123	2.4625
Central African Republic	4745185	2020-11-14	4740289	2909	1987	1.46402	2.46529
Central African Republic	4745185	2020-11-15	4740285	2913	1987	1.46603	2.4673
Central African Republic	4745185	2020-11-16	4740285	2913	1987	1.46603	2.4673
Central African Republic	4745185	2020-11-17	4740285	2913	1987	1.46603	2.4673
Central African Republic	4745185	2020-11-18	4740285	2913	1987	1.46603	2.4673
Central African Republic	4745185	2020-11-19	4740278	2920	1987	1.46955	2.47083
Central African Republic	4745185	2020-11-20	4740274	2924	1987	1.47157	2.47285
Central African Republic	4745185	2020-11-21	4740274	2924	1987	1.47157	2.47285
Central African Republic	4745185	2020-11-22	4740274	2924	1987	1.47157	2.47285
Central African Republic	4745185	2020-11-23	4740274	2924	1987	1.47157	2.47285
Central African Republic	4745185	2020-11-24	4740274	2924	1987	1.47157	2.47285
Central African Republic	4745185	2020-11-25	4740274	2924	1987	1.47157	2.47285
Central African Republic	4745185	2020-11-26	4740272	2926	1987	1.47257	2.47385
Central African Republic	4745185	2020-11-27	4740272	2926	1987	1.47257	2.47385
Central African Republic	4745185	2020-11-28	4740272	2926	1987	1.47257	2.47385
Central African Republic	4745185	2020-11-29	4740272	2926	1987	1.47257	2.47385
Central African Republic	4745185	2020-11-30	4740272	2926	1987	1.47257	2.47385
Central African Republic	4745185	2020-12-01	4740267	2931	1987	1.47509	2.47637
Central African Republic	4745185	2020-12-02	4740267	2931	1987	1.47509	2.47637
Central African Republic	4745185	2020-12-03	4740267	2931	1987	1.47509	2.47637
Central African Republic	4745185	2020-12-04	4740267	2931	1987	1.47509	2.47637
Central African Republic	4745185	2020-12-05	4740263	2935	1987	1.4771	2.47839
Central African Republic	4745185	2020-12-06	4740263	2935	1987	1.4771	2.47839
Central African Republic	4745185	2020-12-07	4740263	2935	1987	1.4771	2.47839
Central African Republic	4745185	2020-12-08	4740258	2940	1987	1.47962	2.48091
Central African Republic	4745185	2020-12-09	4740258	2940	1987	1.47962	2.48091
Central African Republic	4745185	2020-12-10	4740258	2940	1987	1.47962	2.48091
Central African Republic	4745185	2020-12-11	4740249	2949	1987	1.48415	2.48544
Central African Republic	4745185	2020-12-12	4740249	2949	1987	1.48415	2.48544
Chad	15946876	2020-04-01	15946869	7	0	#DIV/0!	#DIV/0!
Chad	15946876	2020-04-02	15946868	8	0	#DIV/0!	#DIV/0!
Chad	15946876	2020-04-03	15946868	8	0	#DIV/0!	#DIV/0!
Chad	15946876	2020-04-04	15946867	9	0	#DIV/0!	#DIV/0!
Chad	15946876	2020-04-05	15946867	9	0	#DIV/0!	#DIV/0!
Chad	15946876	2020-04-06	15946867	9	0	#DIV/0!	#DIV/0!
Chad	15946876	2020-04-07	15946866	8	2	4	5
Chad	15946876	2020-04-08	15946866	8	2	4	5
Chad	15946876	2020-04-09	15946865	9	2	4.5	5.5
Chad	15946876	2020-04-10	15946865	9	2	4.5	5.5
Chad	15946876	2020-04-11	15946865	9	2	4.5	5.5
Chad	15946876	2020-04-12	15946858	16	2	8	9.00001
Chad	15946876	2020-04-13	15946853	21	2	10.5	11.5
Chad	15946876	2020-04-14	15946853	21	2	10.5	11.5
Chad	15946876	2020-04-15	15946853	21	2	10.5	11.5
Chad	15946876	2020-04-16	15946849	22	5	4.4	5.4
Chad	15946876	2020-04-17	15946849	22	5	4.4	5.4
Chad	15946876	2020-04-18	15946843	25	8	3.125	4.125
Chad	15946876	2020-04-19	15946843	25	8	3.125	4.125
Chad	15946876	2020-04-20	15946843	25	8	3.125	4.125
Chad	15946876	2020-04-21	15946843	25	8	3.125	4.125
Chad	15946876	2020-04-22	15946843	25	8	3.125	4.125
Chad	15946876	2020-04-23	15946843	25	8	3.125	4.125
Chad	15946876	2020-04-24	15946836	32	8	4	5.00001
Chad	15946876	2020-04-25	15946830	31	15	2.06667	3.06667
Chad	15946876	2020-04-26	15946830	31	15	2.06667	3.06667
Chad	15946876	2020-04-27	15946830	31	15	2.06667	3.06667
Chad	15946876	2020-04-28	15946824	31	21	1.47619	2.47619
Chad	15946876	2020-04-29	15946824	31	21	1.47619	2.47619
Chad	15946876	2020-04-30	15946803	35	38	0.921053	1.92106
Chad	15946876	2020-05-01	15946803	35	38	0.921053	1.92106
Chad	15946876	2020-05-02	15946759	68	49	1.38776	2.38776
Chad	15946876	2020-05-03	15946759	68	49	1.38776	2.38776
Chad	15946876	2020-05-04	15946759	68	49	1.38776	2.38776
Chad	15946876	2020-05-05	15946706	110	60	1.83333	2.83335
Chad	15946876	2020-05-06	15946706	110	60	1.83333	2.83335
Chad	15946876	2020-05-07	15946623	176	77	2.28571	3.28574
Chad	15946876	2020-05-08	15946616	182	78	2.33333	3.33336
Chad	15946876	2020-05-09	15946554	238	84	2.83333	3.83337
Chad	15946876	2020-05-10	15946554	238	84	2.83333	3.83337
Chad	15946876	2020-05-11	15946554	238	84	2.83333	3.83337
Chad	15946876	2020-05-12	15946519	241	116	2.07759	3.07762
Chad	15946876	2020-05-13	15946504	252	120	2.1	3.10004
Chad	15946876	2020-05-14	15946477	270	129	2.09302	3.09306
Chad	15946876	2020-05-15	15946448	292	136	2.14706	3.1471
Chad	15946876	2020-05-16	15946402	313	161	1.9441	2.94414
Chad	15946876	2020-05-17	15946373	333	170	1.95882	2.95887
Chad	15946876	2020-05-18	15946357	349	170	2.05294	3.05299
Chad	15946876	2020-05-19	15946331	350	195	1.79487	2.79492
Chad	15946876	2020-05-20	15946311	331	234	1.41453	2.41457
Chad	15946876	2020-05-21	15946288	344	244	1.40984	2.40988
Chad	15946876	2020-05-22	15946265	357	254	1.40551	2.40556
Chad	15946876	2020-05-23	15946228	384	264	1.45455	2.4546
Chad	15946876	2020-05-24	15946201	400	275	1.45455	2.4546
Chad	15946876	2020-05-25	15946189	382	305	1.25246	2.25251
Chad	15946876	2020-05-26	15946176	335	365	0.917808	1.91785
Chad	15946876	2020-05-27	15946161	292	423	0.690307	1.69035
Chad	15946876	2020-05-28	15946150	248	478	0.518828	1.51886
Chad	15946876	2020-05-29	15946117	250	509	0.491159	1.49119
Chad	15946876	2020-05-30	15946117	224	535	0.418692	1.41873
Chad	15946876	2020-05-31	15946098	222	556	0.399281	1.39931
Chad	15946876	2020-06-01	15946086	185	605	0.305785	1.30582
Chad	15946876	2020-06-02	15946073	175	628	0.278662	1.27869
Chad	15946876	2020-06-03	15946056	164	656	0.25	1.25003
Chad	15946876	2020-06-04	15946048	129	699	0.184549	1.18458
Chad	15946876	2020-06-05	15946040	111	725	0.153103	1.15313
Chad	15946876	2020-06-06	15946040	95	741	0.128205	1.12823
Chad	15946876	2020-06-07	15946039	96	741	0.129555	1.12958
Chad	15946876	2020-06-08	15946037	84	755	0.111258	1.11129
Chad	15946876	2020-06-09	15946032	67	777	0.0862291	1.08626
Chad	15946876	2020-06-10	15946030	68	778	0.0874036	1.08743
Chad	15946876	2020-06-11	15946028	70	778	0.0899743	1.09
Chad	15946876	2020-06-12	15946028	65	783	0.083014	1.08304
Chad	15946876	2020-06-13	15946028	58	790	0.0734177	1.07345
Chad	15946876	2020-06-14	15946026	57	793	0.0718789	1.07191
Chad	15946876	2020-06-15	15946026	57	793	0.0718789	1.07191
Chad	15946876	2020-06-16	15946023	59	794	0.0743073	1.07434
Chad	15946876	2020-06-17	15946022	59	795	0.0742138	1.07424
Chad	15946876	2020-06-18	15946022	47	807	0.0582404	1.05827
Chad	15946876	2020-06-19	15946018	42	816	0.0514706	1.0515
Chad	15946876	2020-06-20	15946018	38	820	0.0463415	1.04637
Chad	15946876	2020-06-21	15946018	32	826	0.0387409	1.03877
Chad	15946876	2020-06-22	15946018	29	829	0.0349819	1.03501
Chad	15946876	2020-06-23	15946016	29	831	0.0348977	1.03493
Chad	15946876	2020-06-24	15946016	16	844	0.0189573	1.01898
Chad	15946876	2020-06-25	15946013	15	848	0.0176887	1.01772
Chad	15946876	2020-06-26	15946011	13	852	0.0152582	1.01529
Chad	15946876	2020-06-27	15946011	13	852	0.0152582	1.01529
Chad	15946876	2020-06-28	15946010	12	854	0.0140515	1.01408
Chad	15946876	2020-06-29	15946010	11	855	0.0128655	1.01289
Chad	15946876	2020-06-30	15946010	11	855	0.0128655	1.01289
Chad	15946876	2020-07-01	15946010	7	859	0.00814901	1.00818
Chad	15946876	2020-07-02	15946008	9	859	0.0104773	1.0105
Chad	15946876	2020-07-03	15946005	11	860	0.0127907	1.01282
Chad	15946876	2020-07-04	15946005	10	861	0.0116144	1.01164
Chad	15946876	2020-07-05	15946004	11	861	0.0127758	1.0128
Chad	15946876	2020-07-06	15946004	11	861	0.0127758	1.0128
Chad	15946876	2020-07-07	15946003	11	862	0.012761	1.01279
Chad	15946876	2020-07-08	15946003	11	862	0.012761	1.01279
Chad	15946876	2020-07-09	15946003	11	862	0.012761	1.01279
Chad	15946876	2020-07-10	15946002	11	863	0.0127462	1.01277
Chad	15946876	2020-07-11	15946002	10	864	0.0115741	1.0116
Chad	15946876	2020-07-12	15945996	15	865	0.017341	1.01737
Chad	15946876	2020-07-13	15945996	13	867	0.0149942	1.01502
Chad	15946876	2020-07-14	15945992	11	873	0.0126002	1.01263
Chad	15946876	2020-07-15	15945992	11	873	0.0126002	1.01263
Chad	15946876	2020-07-16	15945990	12	874	0.01373	1.01376
Chad	15946876	2020-07-17	15945989	12	875	0.0137143	1.01374
Chad	15946876	2020-07-18	15945987	14	875	0.016	1.01603
Chad	15946876	2020-07-19	15945987	13	876	0.0148402	1.01487
Chad	15946876	2020-07-20	15945987	13	876	0.0148402	1.01487
Chad	15946876	2020-07-21	15945987	11	878	0.0125285	1.01256
Chad	15946876	2020-07-22	15945987	9	880	0.0102273	1.01026
Chad	15946876	2020-07-23	15945961	35	880	0.0397727	1.0398
Chad	15946876	2020-07-24	15945961	35	880	0.0397727	1.0398
Chad	15946876	2020-07-25	15945961	30	885	0.0338983	1.03393
Chad	15946876	2020-07-26	15945961	30	885	0.0338983	1.03393
Chad	15946876	2020-07-27	15945954	37	885	0.0418079	1.04184
Chad	15946876	2020-07-28	15945950	41	885	0.0463277	1.04636
Chad	15946876	2020-07-29	15945950	38	888	0.0427928	1.04282
Chad	15946876	2020-07-30	15945941	47	888	0.0529279	1.05296
Chad	15946876	2020-07-31	15945940	48	888	0.0540541	1.05408
Chad	15946876	2020-08-01	15945940	48	888	0.0540541	1.05408
Chad	15946876	2020-08-02	15945940	48	888	0.0540541	1.05408
Chad	15946876	2020-08-03	15945940	47	889	0.0528684	1.0529
Chad	15946876	2020-08-04	15945938	49	889	0.0551181	1.05515
Chad	15946876	2020-08-05	15945937	29	910	0.0318681	1.0319
Chad	15946876	2020-08-06	15945934	28	914	0.0306346	1.03067
Chad	15946876	2020-08-07	15945934	28	914	0.0306346	1.03067
Chad	15946876	2020-08-08	15945934	27	915	0.0295082	1.02954
Chad	15946876	2020-08-09	15945932	29	915	0.031694	1.03172
Chad	15946876	2020-08-10	15945931	26	919	0.0282916	1.02832
Chad	15946876	2020-08-11	15945930	11	935	0.0117647	1.01179
Chad	15946876	2020-08-12	15945927	14	935	0.0149733	1.015
Chad	15946876	2020-08-13	15945927	13	936	0.0138889	1.01392
Chad	15946876	2020-08-14	15945925	13	938	0.0138593	1.01389
Chad	15946876	2020-08-15	15945924	12	940	0.012766	1.0128
Chad	15946876	2020-08-16	15945920	15	941	0.0159405	1.01597
Chad	15946876	2020-08-17	15945917	18	941	0.0191286	1.01916
Chad	15946876	2020-08-18	15945906	29	941	0.0308183	1.03085
Chad	15946876	2020-08-19	15945905	27	944	0.0286017	1.02863
Chad	15946876	2020-08-20	15945904	27	945	0.0285714	1.0286
Chad	15946876	2020-08-21	15945895	36	945	0.0380952	1.03813
Chad	15946876	2020-08-22	15945894	37	945	0.0391534	1.03919
Chad	15946876	2020-08-23	15945890	40	946	0.0422833	1.04232
Chad	15946876	2020-08-24	15945889	41	946	0.0433404	1.04337
Chad	15946876	2020-08-25	15945881	47	948	0.0495781	1.04961
Chad	15946876	2020-08-26	15945878	48	950	0.0505263	1.05056
Chad	15946876	2020-08-27	15945872	52	952	0.0546218	1.05466
Chad	15946876	2020-08-28	15945868	53	955	0.0554974	1.05553
Chad	15946876	2020-08-29	15945868	53	955	0.0554974	1.05553
Chad	15946876	2020-08-30	15945864	57	955	0.0596859	1.05972
Chad	15946876	2020-08-31	15945863	56	957	0.0585162	1.05855
Chad	15946876	2020-09-01	15945859	56	961	0.0582726	1.05831
Chad	15946876	2020-09-02	15945859	36	981	0.0366972	1.03673
Chad	15946876	2020-09-03	15945858	33	985	0.0335025	1.03354
Chad	15946876	2020-09-04	15945853	32	991	0.0322906	1.03232
Chad	15946876	2020-09-05	15945842	43	991	0.0433905	1.04342
Chad	15946876	2020-09-06	15945837	42	997	0.0421264	1.04216
Chad	15946876	2020-09-07	15945836	42	998	0.0420842	1.04212
Chad	15946876	2020-09-08	15945831	39	1006	0.0387674	1.0388
Chad	15946876	2020-09-09	15945828	38	1010	0.0376238	1.03766
Chad	15946876	2020-09-10	15945825	40	1011	0.0395648	1.0396
Chad	15946876	2020-09-11	15945795	68	1013	0.0671273	1.06716
Chad	15946876	2020-09-12	15945793	65	1018	0.0638507	1.06389
Chad	15946876	2020-09-13	15945792	66	1018	0.064833	1.06487
Chad	15946876	2020-09-14	15945791	64	1021	0.0626836	1.06272
Chad	15946876	2020-09-15	15945789	62	1025	0.0604878	1.06052
Chad	15946876	2020-09-16	15945786	49	1041	0.0470701	1.04711
Chad	15946876	2020-09-17	15945761	72	1043	0.0690316	1.06907
Chad	15946876	2020-09-18	15945729	100	1047	0.095511	1.09555
Chad	15946876	2020-09-19	15945727	102	1047	0.0974212	1.09746
Chad	15946876	2020-09-20	15945725	103	1048	0.0982824	1.09832
Chad	15946876	2020-09-21	15945723	105	1048	0.100191	1.10023
Chad	15946876	2020-09-22	15945721	107	1048	0.102099	1.10214
Chad	15946876	2020-09-23	15945712	85	1079	0.0787766	1.07882
Chad	15946876	2020-09-24	15945705	86	1085	0.0792627	1.0793
Chad	15946876	2020-09-25	15945701	88	1087	0.0809568	1.081
Chad	15946876	2020-09-26	15945699	89	1088	0.0818015	1.08184
Chad	15946876	2020-09-27	15945698	89	1089	0.0817264	1.08177
Chad	15946876	2020-09-28	15945691	94	1091	0.0861595	1.0862
Chad	15946876	2020-09-29	15945683	101	1092	0.0924908	1.09253
Chad	15946876	2020-09-30	15945676	108	1092	0.0989011	1.09894
Chad	15946876	2020-10-01	15945673	51	1152	0.0442708	1.04431
Chad	15946876	2020-10-02	15945665	56	1155	0.0484848	1.04852
Chad	15946876	2020-10-03	15945662	54	1160	0.0465517	1.04659
Chad	15946876	2020-10-04	15945659	56	1161	0.0482343	1.04827
Chad	15946876	2020-10-05	15945653	62	1161	0.0534022	1.05344
Chad	15946876	2020-10-06	15945638	73	1165	0.0626609	1.0627
Chad	15946876	2020-10-07	15945625	72	1179	0.0610687	1.06111
Chad	15946876	2020-10-08	15945614	75	1187	0.0631845	1.06323
Chad	15946876	2020-10-09	15945602	82	1192	0.0687919	1.06883
Chad	15946876	2020-10-10	15945585	96	1195	0.0803347	1.08038
Chad	15946876	2020-10-11	15945572	97	1207	0.0803645	1.08041
Chad	15946876	2020-10-12	15945568	99	1209	0.0818859	1.08193
Chad	15946876	2020-10-13	15945555	109	1212	0.089934	1.08998
Chad	15946876	2020-10-14	15945547	117	1212	0.0965347	1.09658
Chad	15946876	2020-10-15	15945526	138	1212	0.113861	1.11391
Chad	15946876	2020-10-16	15945515	130	1231	0.105605	1.10565
Chad	15946876	2020-10-17	15945511	93	1272	0.0731132	1.07316
Chad	15946876	2020-10-18	15945497	105	1274	0.0824176	1.08246
Chad	15946876	2020-10-19	15945486	103	1287	0.0800311	1.08008
Chad	15946876	2020-10-20	15945477	107	1292	0.0828173	1.08286
Chad	15946876	2020-10-21	15945472	87	1317	0.0660592	1.06611
Chad	15946876	2020-10-22	15945466	91	1319	0.0689917	1.06904
Chad	15946876	2020-10-23	15945453	93	1330	0.0699248	1.06997
Chad	15946876	2020-10-24	15945442	84	1350	0.0622222	1.06227
Chad	15946876	2020-10-25	15945439	73	1364	0.0535191	1.05357
Chad	15946876	2020-10-26	15945435	68	1373	0.0495266	1.04957
Chad	15946876	2020-10-27	15945416	74	1386	0.0533911	1.05344
Chad	15946876	2020-10-28	15945408	65	1403	0.0463293	1.04638
Chad	15946876	2020-10-29	15945403	69	1404	0.0491453	1.04919
Chad	15946876	2020-10-30	15945393	71	1412	0.0502833	1.05033
Chad	15946876	2020-10-31	15945393	71	1412	0.0502833	1.05033
Chad	15946876	2020-11-01	15945378	76	1422	0.0534459	1.0535
Chad	15946876	2020-11-02	15945377	72	1427	0.0504555	1.0505
Chad	15946876	2020-11-03	15945363	84	1429	0.0587824	1.05883
Chad	15946876	2020-11-04	15945359	67	1450	0.0462069	1.04626
Chad	15946876	2020-11-05	15945347	76	1453	0.0523056	1.05236
Chad	15946876	2020-11-06	15945338	77	1461	0.0527036	1.05275
Chad	15946876	2020-11-07	15945333	79	1464	0.0539617	1.05401
Chad	15946876	2020-11-08	15945329	66	1481	0.0445645	1.04462
Chad	15946876	2020-11-09	15945325	58	1493	0.038848	1.0389
Chad	15946876	2020-11-10	15945315	49	1512	0.0324074	1.03246
Chad	15946876	2020-11-11	15945311	46	1519	0.0302831	1.03033
Chad	15946876	2020-11-12	15945298	50	1528	0.0327225	1.03277
Chad	15946876	2020-11-13	15945287	54	1535	0.0351792	1.03523
Chad	15946876	2020-11-14	15945285	52	1539	0.0337882	1.03384
Chad	15946876	2020-11-15	15945279	53	1544	0.0343264	1.03438
Chad	15946876	2020-11-16	15945273	54	1549	0.0348612	1.03491
Chad	15946876	2020-11-17	15945268	57	1551	0.0367505	1.0368
Chad	15946876	2020-11-18	15945260	58	1558	0.0372272	1.03728
Chad	15946876	2020-11-19	15945256	56	1564	0.0358056	1.03586
Chad	15946876	2020-11-20	15945250	60	1566	0.0383142	1.03837
Chad	15946876	2020-11-21	15945243	63	1570	0.0401274	1.04018
Chad	15946876	2020-11-22	15945234	72	1570	0.0458599	1.04591
Chad	15946876	2020-11-23	15945228	71	1577	0.0450222	1.04508
Chad	15946876	2020-11-24	15945227	55	1594	0.0345044	1.03456
Chad	15946876	2020-11-25	15945221	60	1595	0.0376176	1.03767
Chad	15946876	2020-11-26	15945215	64	1597	0.0400751	1.04013
Chad	15946876	2020-11-27	15945213	63	1600	0.039375	1.03943
Chad	15946876	2020-11-28	15945213	58	1605	0.0361371	1.03619
Chad	15946876	2020-11-29	15945194	66	1616	0.0408416	1.0409
Chad	15946876	2020-11-30	15945188	62	1626	0.0381304	1.03819
Chad	15946876	2020-12-01	15945176	66	1634	0.0403917	1.04045
Chad	15946876	2020-12-02	15945171	64	1641	0.0390006	1.03906
Chad	15946876	2020-12-03	15945168	67	1641	0.0408288	1.04088
Chad	15946876	2020-12-04	15945157	62	1657	0.037417	1.03747
Chad	15946876	2020-12-05	15945154	59	1663	0.0354781	1.03553
Chad	15946876	2020-12-06	15945151	59	1666	0.0354142	1.03547
Chad	15946876	2020-12-07	15945148	55	1673	0.0328751	1.03293
Chad	15946876	2020-12-08	15945147	54	1675	0.0322388	1.03229
Chad	15946876	2020-12-09	15945144	49	1683	0.0291147	1.02917
Chad	15946876	2020-12-10	15945137	50	1689	0.0296033	1.02966
Chad	15946876	2020-12-11	15945131	48	1697	0.0282852	1.02834
Chad	15946876	2020-12-12	15945125	46	1705	0.0269795	1.02704
Chile	18952038	2020-04-01	18949007	2781	250	11.124	12.125
Chile	18952038	2020-04-02	18948634	3051	353	8.64306	9.64393
Chile	18952038	2020-04-03	18948301	3288	449	7.32294	8.32376
Chile	18952038	2020-04-04	18947877	3606	555	6.4973	7.49812
Chile	18952038	2020-04-05	18947567	3819	652	5.85736	6.85817
Chile	18952038	2020-04-06	18947223	4050	765	5.29412	6.29492
Chile	18952038	2020-04-07	18946922	4175	941	4.43677	5.4375
Chile	18952038	2020-04-08	18946492	4383	1163	3.7687	4.7694
Chile	18952038	2020-04-09	18946066	4641	1331	3.48685	4.48756
Chile	18952038	2020-04-10	18945537	4865	1636	2.97372	3.9744
Chile	18952038	2020-04-11	18945111	4990	1937	2.57615	3.5768
Chile	18952038	2020-04-12	18944825	5074	2139	2.37214	3.37278
Chile	18952038	2020-04-13	18944513	5076	2449	2.07268	3.07329
Chile	18952038	2020-04-14	18944121	5179	2738	1.89153	2.89213
Chile	18952038	2020-04-15	18943765	5242	3031	1.72946	2.73006
Chile	18952038	2020-04-16	18943231	5403	3404	1.58725	2.58785
Chile	18952038	2020-04-17	18942786	5515	3737	1.47578	2.47639
Chile	18952038	2020-04-18	18942308	5569	4161	1.33838	2.33898
Chile	18952038	2020-04-19	18941950	5617	4471	1.25632	2.25692
Chile	18952038	2020-04-20	18941531	5692	4815	1.18214	2.18274
Chile	18952038	2020-04-21	18941206	5716	5116	1.11728	2.11788
Chile	18952038	2020-04-22	18940742	5750	5546	1.03678	2.03739
Chile	18952038	2020-04-23	18940226	5840	5972	0.977897	1.97851
Chile	18952038	2020-04-24	18939732	5805	6501	0.89294	1.89355
Chile	18952038	2020-04-25	18939180	5931	6927	0.856215	1.85684
Chile	18952038	2020-04-26	18938707	6118	7213	0.848191	1.84884
Chile	18952038	2020-04-27	18938225	6288	7525	0.835615	1.83628
Chile	18952038	2020-04-28	18937673	6448	7917	0.81445	1.81514
Chile	18952038	2020-04-29	18937153	6612	8273	0.799226	1.79993
Chile	18952038	2020-04-30	18936015	7216	8807	0.819348	1.82012
Chile	18952038	2020-05-01	18935030	7756	9252	0.838305	1.83913
Chile	18952038	2020-05-02	18933603	8616	9819	0.877482	1.8784
Chile	18952038	2020-05-03	18932375	9362	10301	0.908844	1.90983
Chile	18952038	2020-05-04	18931395	9958	10685	0.931961	1.93301
Chile	18952038	2020-05-05	18930022	11031	10985	1.00419	2.00535
Chile	18952038	2020-05-06	18928990	11578	11470	1.00942	2.01064
Chile	18952038	2020-05-07	18927457	12632	11949	1.05716	2.05849
Chile	18952038	2020-05-08	18926066	13518	12454	1.08543	2.08686
Chile	18952038	2020-05-09	18924819	14248	12971	1.09845	2.09996
Chile	18952038	2020-05-10	18923172	15442	13424	1.15033	2.15197
Chile	18952038	2020-05-11	18921975	16135	13928	1.15846	2.16017
Chile	18952038	2020-05-12	18920317	17261	14460	1.19371	2.19554
Chile	18952038	2020-05-13	18917657	19170	15211	1.26027	2.26232
Chile	18952038	2020-05-14	18914998	21017	16023	1.31168	2.31394
Chile	18952038	2020-05-15	18912496	22534	17008	1.32491	2.32733
Chile	18952038	2020-05-16	18910610	22993	18435	1.24725	2.24971
Chile	18952038	2020-05-17	18908257	24118	19663	1.22657	2.22914
Chile	18952038	2020-05-18	18905979	25416	20643	1.23122	2.23393
Chile	18952038	2020-05-19	18902459	27563	22016	1.25195	2.2549
Chile	18952038	2020-05-20	18898421	30569	23048	1.32632	2.32962
Chile	18952038	2020-05-21	18894457	33000	24581	1.3425	2.34607
Chile	18952038	2020-05-22	18890181	35885	25972	1.38168	2.38558
Chile	18952038	2020-05-23	18886645	38174	27219	1.40248	2.40663
Chile	18952038	2020-05-24	18882936	40236	28866	1.39389	2.39826
Chile	18952038	2020-05-25	18878041	43934	30063	1.4614	2.46622
Chile	18952038	2020-05-26	18874077	46240	31721	1.45771	2.46278
Chile	18952038	2020-05-27	18869749	47908	34381	1.39344	2.39866
Chile	18952038	2020-05-28	18865095	49938	37005	1.34949	2.3549
Chile	18952038	2020-05-29	18861400	51096	39542	1.2922	2.29769
Chile	18952038	2020-05-30	18857180	53430	41428	1.28971	2.29546
Chile	18952038	2020-05-31	18852350	55907	43781	1.27697	2.28298
Chile	18952038	2020-06-01	18846880	59099	46059	1.28312	2.28947
Chile	18952038	2020-06-02	18843352	86173	22513	3.8277	4.8416
Chile	18952038	2020-06-03	18838410	90748	22880	3.96626	4.98121
Chile	18952038	2020-06-04	18833746	95631	22661	4.22007	5.23643
Chile	18952038	2020-06-05	18829539	21693	100806	0.215196	1.21914
Chile	18952038	2020-06-06	18824293	22387	105358	0.212485	1.21659
Chile	18952038	2020-06-07	18817888	24363	109787	0.221912	1.22626
Chile	18952038	2020-06-08	18813192	24334	114512	0.212502	1.21697
Chile	18952038	2020-06-09	18809279	23115	119644	0.193198	1.19771
Chile	18952038	2020-06-10	18803582	24201	124255	0.194769	1.19947
Chile	18952038	2020-06-11	18797946	25000	129092	0.19366	1.19854
Chile	18952038	2020-06-12	18791192	26618	134228	0.198304	1.20342
Chile	18952038	2020-06-13	18784683	26958	140397	0.192013	1.19731
Chile	18952038	2020-06-14	18777745	27266	147027	0.185449	1.19093
Chile	18952038	2020-06-15	18772602	27282	152154	0.179305	1.18492
Chile	18952038	2020-06-16	18767589	24834	159615	0.155587	1.16125
Chile	18952038	2020-06-17	18731410	35082	185546	0.189074	1.19605
Chile	18952038	2020-06-18	18726935	34821	190282	0.182997	1.19008
Chile	18952038	2020-06-19	18720645	35809	195584	0.183088	1.19037
Chile	18952038	2020-06-20	18715290	35844	200904	0.178414	1.18584
Chile	18952038	2020-06-21	18709683	37307	205048	0.181943	1.18957
Chile	18952038	2020-06-22	18705075	37064	209899	0.17658	1.18431
Chile	18952038	2020-06-23	18701271	35692	215075	0.165951	1.17373
Chile	18952038	2020-06-24	18697622	34592	219824	0.157362	1.1652
Chile	18952038	2020-06-25	18692974	34834	224230	0.155349	1.16332
Chile	18952038	2020-06-26	18688678	34861	228499	0.152565	1.16065
Chile	18952038	2020-06-27	18684272	34364	233402	0.147231	1.15541
Chile	18952038	2020-06-28	18680056	34263	237719	0.144132	1.15242
Chile	18952038	2020-06-29	18676039	34270	241729	0.14177	1.15017
Chile	18952038	2020-06-30	18672645	32476	246917	0.131526	1.13995
Chile	18952038	2020-07-01	18669995	30847	251196	0.122801	1.13124
Chile	18952038	2020-07-02	18667497	29374	255167	0.115117	1.12357
Chile	18952038	2020-07-03	18663949	28695	259394	0.110623	1.11915
Chile	18952038	2020-07-04	18660191	28204	263643	0.106978	1.11559
Chile	18952038	2020-07-05	18656506	28185	267347	0.105425	1.11413
Chile	18952038	2020-07-06	18653481	27795	270762	0.102655	1.11143
Chile	18952038	2020-07-07	18651019	26334	274685	0.0958698	1.10467
Chile	18952038	2020-07-08	18648955	24769	278314	0.0889966	1.0978
Chile	18952038	2020-07-09	18645822	24612	281604	0.0873993	1.09628
Chile	18952038	2020-07-10	18642764	24440	284834	0.0858044	1.09476
Chile	18952038	2020-07-11	18640009	24034	287995	0.0834528	1.09247
Chile	18952038	2020-07-12	18636997	24160	290881	0.083058	1.09216
Chile	18952038	2020-07-13	18634381	24077	293580	0.0820117	1.09118
Chile	18952038	2020-07-14	18632545	23204	296289	0.0783154	1.08751
Chile	18952038	2020-07-15	18632545	23204	296289	0.0783154	1.08751
Chile	18952038	2020-07-16	18628340	21107	302591	0.0697542	1.079
Chile	18952038	2020-07-17	18625599	21278	305161	0.0697271	1.07905
Chile	18952038	2020-07-18	18623192	20952	307894	0.0680494	1.07742
Chile	18952038	2020-07-19	18621108	20633	310297	0.0664944	1.07592
Chile	18952038	2020-07-20	18621108	20633	310297	0.0664944	1.07592
Chile	18952038	2020-07-21	18617355	19190	315493	0.0608254	1.0703
Chile	18952038	2020-07-22	18617355	19190	315493	0.0608254	1.0703
Chile	18952038	2020-07-23	18613279	18490	320269	0.0577327	1.0673
Chile	18952038	2020-07-24	18610734	18694	322610	0.0579461	1.06759
Chile	18952038	2020-07-25	18608446	18403	325189	0.0565917	1.06629
Chile	18952038	2020-07-26	18606248	18583	327207	0.0567928	1.06655
Chile	18952038	2020-07-27	18604115	18782	329141	0.0570637	1.06689
Chile	18952038	2020-07-28	18602238	18228	331572	0.0549745	1.06483
Chile	18952038	2020-07-29	18600463	17740	333835	0.05314	1.06303
Chile	18952038	2020-07-30	18598502	17531	336005	0.0521748	1.06211
Chile	18952038	2020-07-31	18596371	17883	337784	0.0529421	1.06295
Chile	18952038	2020-08-01	18594380	17618	340040	0.0518116	1.06186
Chile	18952038	2020-08-02	18592307	17712	342019	0.0517866	1.0619
Chile	18952038	2020-08-03	18590545	17810	343683	0.051821	1.06198
Chile	18952038	2020-08-04	18589076	16887	346075	0.0487958	1.05897
Chile	18952038	2020-08-05	18587315	16640	348083	0.0478047	1.05802
Chile	18952038	2020-08-06	18585367	16614	350057	0.0474608	1.05773
Chile	18952038	2020-08-07	18583213	16699	352126	0.0474234	1.05775
Chile	18952038	2020-08-08	18581015	16879	354144	0.0476614	1.05805
Chile	18952038	2020-08-09	18578982	17153	355903	0.0481957	1.05865
Chile	18952038	2020-08-10	18576994	17563	357481	0.0491299	1.05965
Chile	18952038	2020-08-11	18575422	16897	359719	0.0469728	1.05752
Chile	18952038	2020-08-12	18573870	16544	361624	0.0457492	1.05632
Chile	18952038	2020-08-13	18572004	16604	363430	0.0456869	1.05631
Chile	18952038	2020-08-14	18569927	16734	365377	0.0457993	1.05649
Chile	18952038	2020-08-15	18568136	16556	367346	0.0450692	1.0558
Chile	18952038	2020-08-16	18566092	16666	369280	0.0451311	1.05592
Chile	18952038	2020-08-17	18564536	16604	370898	0.044767	1.0556
Chile	18952038	2020-08-18	18563183	15869	372986	0.0425458	1.05339
Chile	18952038	2020-08-19	18562001	15174	374863	0.0404788	1.05133
Chile	18952038	2020-08-20	18560189	15115	376734	0.0401211	1.05102
Chile	18952038	2020-08-21	18558269	15149	378620	0.0400111	1.05097
Chile	18952038	2020-08-22	18556330	15186	380522	0.0399083	1.05092
Chile	18952038	2020-08-23	18554373	15634	382031	0.0409234	1.052
Chile	18952038	2020-08-24	18552470	16188	383380	0.0422244	1.05337
Chile	18952038	2020-08-25	18551053	15564	385421	0.0403818	1.05155
Chile	18952038	2020-08-26	18549673	15107	387258	0.0390102	1.0502
Chile	18952038	2020-08-27	18547936	15108	388994	0.0388386	1.05007
Chile	18952038	2020-08-28	18546066	15388	390584	0.0393974	1.05069
Chile	18952038	2020-08-29	18544029	15645	392364	0.0398737	1.05123
Chile	18952038	2020-08-30	18542064	16146	393828	0.0409976	1.05242
Chile	18952038	2020-08-31	18540312	16558	395168	0.0419012	1.05339
Chile	18952038	2020-09-01	18538893	16034	397111	0.0403766	1.05188
Chile	18952038	2020-09-02	18537299	15712	399027	0.0393758	1.05092
Chile	18952038	2020-09-03	18535537	15670	400831	0.0390938	1.05068
Chile	18952038	2020-09-04	18533569	15727	402742	0.0390498	1.05069
Chile	18952038	2020-09-05	18531604	15916	404518	0.0393456	1.05105
Chile	18952038	2020-09-06	18529528	16519	405991	0.0406881	1.05246
Chile	18952038	2020-09-07	18527764	16905	407369	0.041498	1.05333
Chile	18952038	2020-09-08	18526497	16129	409412	0.0393955	1.05124
Chile	18952038	2020-09-09	18525011	15770	411257	0.0383459	1.05022
Chile	18952038	2020-09-10	18523369	15532	413137	0.0375953	1.04951
Chile	18952038	2020-09-11	18521503	15621	414914	0.0376488	1.04962
Chile	18952038	2020-09-12	18519372	15852	416814	0.0380314	1.05006
Chile	18952038	2020-09-13	18517290	16473	418275	0.0393832	1.05149
Chile	18952038	2020-09-14	18515605	16695	419738	0.0397748	1.05193
Chile	18952038	2020-09-15	18514055	15999	421984	0.0379138	1.05009
Chile	18952038	2020-09-16	18512751	15376	423911	0.0362718	1.04847
Chile	18952038	2020-09-17	18510888	15080	426070	0.0353932	1.04763
Chile	18952038	2020-09-18	18509211	14647	428180	0.0342076	1.04648
Chile	18952038	2020-09-19	18507364	14319	430355	0.0332725	1.04559
Chile	18952038	2020-09-20	18505764	14242	432032	0.0329652	1.04532
Chile	18952038	2020-09-21	18504570	14059	433409	0.0324382	1.04482
Chile	18952038	2020-09-22	18503515	13026	435497	0.0299107	1.04229
Chile	18952038	2020-09-23	18502135	12393	437510	0.0283262	1.04073
Chile	18952038	2020-09-24	18500404	12289	439345	0.0279712	1.04042
Chile	18952038	2020-09-25	18498170	12761	441107	0.0289295	1.04145
Chile	18952038	2020-09-26	18496059	13129	442850	0.0296466	1.04224
Chile	18952038	2020-09-27	18494137	13556	444345	0.0305078	1.04316
Chile	18952038	2020-09-28	18492367	13957	445714	0.0313138	1.04403
Chile	18952038	2020-09-29	18490738	13781	447519	0.0307942	1.04355
Chile	18952038	2020-09-30	18489047	13661	449330	0.030403	1.0432
Chile	18952038	2020-10-01	18487288	13780	450970	0.0305564	1.0434
Chile	18952038	2020-10-02	18485448	14116	452474	0.0311974	1.0441
Chile	18952038	2020-10-03	18483567	14671	453800	0.0323292	1.0453
Chile	18952038	2020-10-04	18481859	15130	455049	0.0332492	1.04628
Chile	18952038	2020-10-05	18480292	15256	456490	0.0334202	1.0465
Chile	18952038	2020-10-06	18478732	14818	458488	0.0323193	1.04543
Chile	18952038	2020-10-07	18477598	14297	460143	0.0310708	1.0442
Chile	18952038	2020-10-08	18476022	14139	461877	0.030612	1.04378
Chile	18952038	2020-10-09	18474269	14252	463517	0.0307475	1.04396
Chile	18952038	2020-10-10	18472443	14269	465326	0.0306645	1.04393
Chile	18952038	2020-10-11	18470667	14701	466670	0.0315019	1.04483
Chile	18952038	2020-10-12	18469206	15022	467810	0.0321113	1.04549
Chile	18952038	2020-10-13	18467758	14385	469895	0.0306132	1.04401
Chile	18952038	2020-10-14	18466666	13884	471488	0.0294472	1.04286
Chile	18952038	2020-10-15	18465542	13526	472970	0.028598	1.04203
Chile	18952038	2020-10-16	18463848	13564	474626	0.0285783	1.04206
Chile	18952038	2020-10-17	18462035	13703	476300	0.0287697	1.0423
Chile	18952038	2020-10-18	18460278	14182	477578	0.0296957	1.04329
Chile	18952038	2020-10-19	18458733	14608	478697	0.0305162	1.04417
Chile	18952038	2020-10-20	18457560	14133	480345	0.0294226	1.04309
Chile	18952038	2020-10-21	18456401	14649	480988	0.0304561	1.04417
Chile	18952038	2020-10-22	18454907	13574	483557	0.0280711	1.0418
Chile	18952038	2020-10-23	18453132	13896	485010	0.028651	1.04243
Chile	18952038	2020-10-24	18451496	10074	490468	0.0205396	1.03426
Chile	18952038	2020-10-25	18449975	9867	492196	0.0200469	1.0338
Chile	18952038	2020-10-26	18448440	9718	493880	0.0196768	1.03347
Chile	18952038	2020-10-27	18447513	9120	495405	0.0184092	1.03221
Chile	18952038	2020-10-28	18446508	8592	496938	0.0172899	1.0311
Chile	18952038	2020-10-29	18444988	9010	498040	0.0180909	1.03196
Chile	18952038	2020-10-30	18443467	9261	499310	0.0185476	1.03246
Chile	18952038	2020-10-31	18441782	9407	500849	0.0187821	1.03275
Chile	18952038	2020-11-01	18440174	9451	502413	0.0188112	1.03282
Chile	18952038	2020-11-02	18438898	9313	503827	0.0184845	1.03253
Chile	18952038	2020-11-03	18437836	9063	505139	0.0179416	1.03201
Chile	18952038	2020-11-04	18436996	8553	506489	0.0168868	1.03096
Chile	18952038	2020-11-05	18435456	8928	507654	0.0175868	1.03171
Chile	18952038	2020-11-06	18433648	9637	508753	0.0189424	1.03314
Chile	18952038	2020-11-07	18432061	9626	510351	0.0188615	1.0331
Chile	18952038	2020-11-08	18430480	9604	511954	0.0187595	1.03304
Chile	18952038	2020-11-09	18429159	9387	513492	0.0182807	1.03259
Chile	18952038	2020-11-10	18428131	9154	514753	0.0177833	1.03212
Chile	18952038	2020-11-11	18427234	8745	516059	0.0169457	1.03129
Chile	18952038	2020-11-12	18425600	9264	517174	0.0179127	1.03232
Chile	18952038	2020-11-13	18424008	9752	518278	0.0188162	1.03328
Chile	18952038	2020-11-14	18422362	9656	520020	0.0185685	1.03307
Chile	18952038	2020-11-15	18420765	9754	521519	0.0187031	1.03325
Chile	18952038	2020-11-16	18419434	9674	522930	0.0184996	1.03308
Chile	18952038	2020-11-17	18418428	9326	524284	0.0177881	1.03239
Chile	18952038	2020-11-18	18417480	8895	525663	0.0169215	1.03154
Chile	18952038	2020-11-19	18416026	9183	526829	0.0174307	1.0321
Chile	18952038	2020-11-20	18414453	9655	527930	0.0182884	1.03301
Chile	18952038	2020-11-21	18412895	9529	529614	0.0179923	1.03275
Chile	18952038	2020-11-22	18411398	9450	531190	0.0177902	1.03259
Chile	18952038	2020-11-23	18409958	9450	532630	0.0177421	1.03258
Chile	18952038	2020-11-24	18408951	9122	533965	0.0170835	1.03194
Chile	18952038	2020-11-25	18407946	8774	535318	0.0163903	1.03127
Chile	18952038	2020-11-26	18406376	9180	536482	0.0171115	1.03204
Chile	18952038	2020-11-27	18404795	9706	537537	0.0180564	1.03304
Chile	18952038	2020-11-28	18403097	9927	539014	0.018417	1.03346
Chile	18952038	2020-11-29	18401608	9861	540569	0.0182419	1.03332
Chile	18952038	2020-11-30	18400295	9729	542014	0.0179497	1.03306
Chile	18952038	2020-12-01	18399174	9400	543464	0.0172965	1.03243
Chile	18952038	2020-12-02	18398140	8959	544939	0.0164404	1.03159
Chile	18952038	2020-12-03	18396632	9417	545989	0.0172476	1.03245
Chile	18952038	2020-12-04	18394903	10034	547101	0.0183403	1.03361
Chile	18952038	2020-12-05	18393370	9826	548842	0.0179031	1.03321
Chile	18952038	2020-12-06	18391656	9965	550417	0.0181045	1.03346
Chile	18952038	2020-12-07	18389896	10212	551930	0.0185023	1.03391
Chile	18952038	2020-12-08	18388504	10127	553407	0.0182994	1.03375
Chile	18952038	2020-12-09	18387260	9917	554861	0.0178729	1.03335
Chile	18952038	2020-12-10	18385598	10378	556062	0.0186634	1.0342
Chile	18952038	2020-12-11	18384064	10847	557127	0.0194695	1.03506
Chile	18952038	2020-12-12	18382257	10849	558932	0.0194102	1.03505
China	1433783686	2020-04-01	1433701325	2646	79715	0.0331933	1.03322
China	1433783686	2020-04-02	1433701254	2545	79887	0.0318575	1.03189
China	1433783686	2020-04-03	1433701175	2425	80086	0.0302799	1.03031
China	1433783686	2020-04-04	1433701143	2267	80276	0.0282401	1.02827
China	1433783686	2020-04-05	1433701084	2062	80540	0.0256022	1.02563
China	1433783686	2020-04-06	1433701021	2020	80645	0.0250481	1.02508
China	1433783686	2020-04-07	1433700968	1973	80745	0.0244349	1.02446
China	1433783686	2020-04-08	1433700877	1905	80904	0.0235464	1.02358
China	1433783686	2020-04-09	1433700803	1865	81018	0.0230196	1.02305
China	1433783686	2020-04-10	1433700745	1810	81131	0.0223096	1.02234
China	1433783686	2020-04-11	1433700672	1794	81220	0.0220882	1.02212
China	1433783686	2020-04-12	1433700552	1835	81299	0.022571	1.0226
China	1433783686	2020-04-13	1433700473	1829	81384	0.0224737	1.0225
China	1433783686	2020-04-14	1433700380	1761	81545	0.0215954	1.02163
China	1433783686	2020-04-15	1433700330	1699	81657	0.0208065	1.02084
China	1433783686	2020-04-16	1433700283	1656	81747	0.0202576	1.02029
China	1433783686	2020-04-17	1433699926	1572	82188	0.0191269	1.01916
China	1433783686	2020-04-18	1433699899	1537	82250	0.0186869	1.01872
China	1433783686	2020-04-19	1433699881	1479	82326	0.0179652	1.01799
China	1433783686	2020-04-20	1433699869	1436	82381	0.0174312	1.01746
China	1433783686	2020-04-21	1433699833	1418	82435	0.0172014	1.01723
China	1433783686	2020-04-22	1433699818	1371	82497	0.0166188	1.01665
China	1433783686	2020-04-23	1433699802	1265	82619	0.0153112	1.01534
China	1433783686	2020-04-24	1433699787	1154	82745	0.0139465	1.01398
China	1433783686	2020-04-25	1433699777	1098	82811	0.0132591	1.01329
China	1433783686	2020-04-26	1433699774	998	82914	0.0120366	1.01207
China	1433783686	2020-04-27	1433699768	907	83011	0.0109263	1.01096
China	1433783686	2020-04-28	1433699746	881	83059	0.0106069	1.01064
China	1433783686	2020-04-29	1433699742	833	83111	0.0100227	1.01005
China	1433783686	2020-04-30	1433699730	796	83160	0.00957191	1.0096
China	1433783686	2020-05-01	1433699727	749	83210	0.00900132	1.00903
China	1433783686	2020-05-02	1433699727	736	83223	0.00884371	1.00887
China	1433783686	2020-05-03	1433699722	643	83321	0.00771714	1.00775
China	1433783686	2020-05-04	1433699720	537	83429	0.00643661	1.00647
China	1433783686	2020-05-05	1433699718	461	83507	0.0055205	1.00555
China	1433783686	2020-05-06	1433699716	404	83566	0.0048345	1.00486
China	1433783686	2020-05-07	1433699711	361	83614	0.00431746	1.00435
China	1433783686	2020-05-08	1433699710	346	83630	0.00413727	1.00417
China	1433783686	2020-05-09	1433699696	226	83764	0.00269806	1.00273
China	1433783686	2020-05-10	1433699676	206	83804	0.00245812	1.00249
China	1433783686	2020-05-11	1433699675	176	83835	0.00209936	1.00213
China	1433783686	2020-05-12	1433699668	159	83859	0.00189604	1.00193
China	1433783686	2020-05-13	1433699662	141	83883	0.00168091	1.00171
China	1433783686	2020-05-14	1433699657	131	83898	0.00156142	1.00159
China	1433783686	2020-05-15	1433699648	120	83918	0.00142997	1.00146
China	1433783686	2020-05-16	1433699642	113	83931	0.00134634	1.00138
China	1433783686	2020-05-17	1433699632	110	83944	0.0013104	1.00134
China	1433783686	2020-05-18	1433699623	115	83948	0.0013699	1.0014
China	1433783686	2020-05-19	1433699623	115	83948	0.0013699	1.0014
China	1433783686	2020-05-20	1433699623	115	83948	0.0013699	1.0014
China	1433783686	2020-05-21	1433699623	115	83948	0.0013699	1.0014
China	1433783686	2020-05-22	1433699605	111	83970	0.0013219	1.00135
China	1433783686	2020-05-23	1433699602	111	83973	0.00132185	1.00135
China	1433783686	2020-05-24	1433699591	114	83981	0.00135745	1.00139
China	1433783686	2020-05-25	1433699584	112	83990	0.00133349	1.00136
China	1433783686	2020-05-26	1433699583	107	83996	0.00127387	1.0013
China	1433783686	2020-05-27	1433699580	101	84005	0.00120231	1.00123
China	1433783686	2020-05-28	1433699580	97	84009	0.00115464	1.00118
China	1433783686	2020-05-29	1433699563	103	84020	0.0012259	1.00126
China	1433783686	2020-05-30	1433699558	104	84024	0.00123774	1.00127
China	1433783686	2020-05-31	1433699540	119	84027	0.00141621	1.00145
China	1433783686	2020-06-01	1433699532	118	84036	0.00140416	1.00143
China	1433783686	2020-06-02	1433699526	122	84038	0.00145172	1.00148
China	1433783686	2020-06-03	1433699525	119	84042	0.00141596	1.00145
China	1433783686	2020-06-04	1433699515	118	84053	0.00140388	1.00143
China	1433783686	2020-06-05	1433699509	119	84058	0.00141569	1.00145
China	1433783686	2020-06-06	1433699500	124	84062	0.0014751	1.0015
China	1433783686	2020-06-07	1433699495	119	84072	0.00141545	1.00144
China	1433783686	2020-06-08	1433699491	113	84082	0.00134393	1.00137
China	1433783686	2020-06-09	1433699488	109	84089	0.00129625	1.00133
China	1433783686	2020-06-10	1433699477	115	84094	0.00136752	1.0014
China	1433783686	2020-06-11	1433699470	114	84102	0.0013555	1.00138
China	1433783686	2020-06-12	1433699458	118	84110	0.00140292	1.00143
China	1433783686	2020-06-13	1433699400	173	84113	0.00205676	1.00209
China	1433783686	2020-06-14	1433699351	215	84120	0.00255587	1.00259
China	1433783686	2020-06-15	1433699308	251	84127	0.00298358	1.00301
China	1433783686	2020-06-16	1433699264	291	84131	0.00345889	1.00349
China	1433783686	2020-06-17	1433699228	310	84148	0.00368399	1.00371
China	1433783686	2020-06-18	1433699192	341	84153	0.00405214	1.00408
China	1433783686	2020-06-19	1433699192	341	84153	0.00405214	1.00408
China	1433783686	2020-06-20	1433699133	380	84173	0.00451451	1.00454
China	1433783686	2020-06-21	1433699114	398	84174	0.0047283	1.00476
China	1433783686	2020-06-22	1433699062	438	84186	0.00520277	1.00523
China	1433783686	2020-06-23	1433699033	458	84195	0.00543975	1.00547
China	1433783686	2020-06-24	1433699013	471	84202	0.00559369	1.00562
China	1433783686	2020-06-25	1433698985	488	84213	0.00579483	1.00582
China	1433783686	2020-06-26	1433698961	504	84221	0.00598426	1.00601
China	1433783686	2020-06-27	1433698943	511	84232	0.00606658	1.0061
China	1433783686	2020-06-28	1433698929	507	84250	0.0060178	1.00605
China	1433783686	2020-06-29	1433698906	520	84260	0.00617137	1.0062
China	1433783686	2020-06-30	1433698901	512	84273	0.00607549	1.00611
China	1433783686	2020-07-01	1433698870	525	84291	0.00622842	1.00626
China	1433783686	2020-07-02	1433698856	524	84306	0.00621545	1.00625
China	1433783686	2020-07-03	1433698848	517	84321	0.00613133	1.00616
China	1433783686	2020-07-04	1433698829	510	84347	0.00604645	1.00608
China	1433783686	2020-07-05	1433698815	512	84359	0.0060693	1.0061
China	1433783686	2020-07-06	1433698797	523	84366	0.00619918	1.00623
China	1433783686	2020-07-07	1433698769	522	84395	0.0061852	1.00621
China	1433783686	2020-07-08	1433698736	507	84443	0.00600405	1.00603
China	1433783686	2020-07-09	1433698694	549	84443	0.00650143	1.00653
China	1433783686	2020-07-10	1433698694	549	84443	0.00650143	1.00653
China	1433783686	2020-07-11	1433698615	554	84517	0.00655489	1.00658
China	1433783686	2020-07-12	1433698569	569	84548	0.0067299	1.00676
China	1433783686	2020-07-13	1433698569	569	84548	0.0067299	1.00676
China	1433783686	2020-07-14	1433698460	617	84609	0.00729237	1.00732
China	1433783686	2020-07-15	1433698460	617	84609	0.00729237	1.00732
China	1433783686	2020-07-16	1433698372	652	84662	0.00770121	1.00773
China	1433783686	2020-07-17	1433698372	652	84662	0.00770121	1.00773
China	1433783686	2020-07-18	1433698372	652	84662	0.00770121	1.00773
China	1433783686	2020-07-19	1433698372	652	84662	0.00770121	1.00773
China	1433783686	2020-07-20	1433698372	652	84662	0.00770121	1.00773
China	1433783686	2020-07-21	1433698372	652	84662	0.00770121	1.00773
China	1433783686	2020-07-22	1433697780	1014	84892	0.0119446	1.01197
China	1433783686	2020-07-23	1433697641	1099	84946	0.0129376	1.01297
China	1433783686	2020-07-24	1433697484	1211	84991	0.0142486	1.01428
China	1433783686	2020-07-25	1433697305	1320	85061	0.0155183	1.01555
China	1433783686	2020-07-26	1433697116	1459	85111	0.0171423	1.01717
China	1433783686	2020-07-27	1433696903	1661	85122	0.0195132	1.01954
China	1433783686	2020-07-28	1433696696	1816	85174	0.0213211	1.02135
China	1433783686	2020-07-29	1433696473	1961	85252	0.0230024	1.02303
China	1433783686	2020-07-30	1433696197	2150	85339	0.0251936	1.02522
China	1433783686	2020-07-31	1433696031	2207	85448	0.0258286	1.02586
China	1433783686	2020-08-01	1433695859	2253	85574	0.0263281	1.02636
China	1433783686	2020-08-02	1433695701	2298	85687	0.0268185	1.02685
China	1433783686	2020-08-03	1433695587	2314	85785	0.0269744	1.02701
China	1433783686	2020-08-04	1433695480	2296	85910	0.0267256	1.02676
China	1433783686	2020-08-05	1433695358	2234	86094	0.0259484	1.02598
China	1433783686	2020-08-06	1433695226	2188	86272	0.0253616	1.02539
China	1433783686	2020-08-07	1433695106	2111	86469	0.0244134	1.02445
China	1433783686	2020-08-08	1433695014	2022	86650	0.0233353	1.02337
China	1433783686	2020-08-09	1433694893	1982	86811	0.0228312	1.02286
China	1433783686	2020-08-10	1433694780	1970	86936	0.0226603	1.02269
China	1433783686	2020-08-11	1433694728	1825	87133	0.020945	1.02098
China	1433783686	2020-08-12	1433694641	1715	87330	0.0196382	1.01967
China	1433783686	2020-08-13	1433694542	1640	87504	0.018742	1.01877
China	1433783686	2020-08-14	1433694472	1557	87657	0.0177624	1.01779
China	1433783686	2020-08-15	1433694407	1468	87811	0.0167177	1.01675
China	1433783686	2020-08-16	1433694311	1472	87903	0.0167457	1.01678
China	1433783686	2020-08-17	1433694245	1455	87986	0.0165367	1.01657
China	1433783686	2020-08-18	1433694192	1381	88113	0.0156731	1.0157
China	1433783686	2020-08-19	1433694159	1255	88272	0.0142174	1.01425
China	1433783686	2020-08-20	1433694119	1195	88372	0.0135224	1.01355
China	1433783686	2020-08-21	1433694070	1114	88502	0.0125873	1.01262
China	1433783686	2020-08-22	1433694032	1019	88635	0.0114966	1.01153
China	1433783686	2020-08-23	1433693991	996	88699	0.011229	1.01126
China	1433783686	2020-08-24	1433693968	949	88769	0.0106907	1.01072
China	1433783686	2020-08-25	1433693934	872	88880	0.00981098	1.00984
China	1433783686	2020-08-26	1433693902	820	88964	0.00921721	1.00925
China	1433783686	2020-08-27	1433693872	764	89050	0.00857945	1.00861
China	1433783686	2020-08-28	1433693850	699	89137	0.00784186	1.00787
China	1433783686	2020-08-29	1433693823	658	89205	0.00737627	1.00741
China	1433783686	2020-08-30	1433693791	627	89268	0.00702379	1.00706
China	1433783686	2020-08-31	1433693772	597	89317	0.00668406	1.00672
China	1433783686	2020-09-01	1433693753	557	89376	0.0062321	1.00626
China	1433783686	2020-09-02	1433693733	531	89422	0.00593814	1.00597
China	1433783686	2020-09-03	1433693700	521	89465	0.00582351	1.00586
China	1433783686	2020-09-04	1433693678	498	89510	0.00556362	1.0056
China	1433783686	2020-09-05	1433693661	460	89565	0.00513593	1.00517
China	1433783686	2020-09-06	1433693628	455	89603	0.00507795	1.00511
China	1433783686	2020-09-07	1433693608	446	89632	0.0049759	1.00501
China	1433783686	2020-09-08	1433693599	422	89665	0.00470641	1.00474
China	1433783686	2020-09-09	1433693586	410	89690	0.0045713	1.0046
China	1433783686	2020-09-10	1433693559	389	89738	0.00433484	1.00437
China	1433783686	2020-09-11	1433693541	387	89758	0.00431159	1.00434
China	1433783686	2020-09-12	1433693518	380	89788	0.00423219	1.00426
China	1433783686	2020-09-13	1433693489	377	89820	0.00419728	1.00423
China	1433783686	2020-09-14	1433693467	383	89836	0.00426332	1.00429
China	1433783686	2020-09-15	1433693451	370	89865	0.00411729	1.00415
China	1433783686	2020-09-16	1433693433	362	89891	0.0040271	1.00406
China	1433783686	2020-09-17	1433693392	377	89917	0.00419276	1.00422
China	1433783686	2020-09-18	1433693375	370	89941	0.00411381	1.00415
China	1433783686	2020-09-19	1433693352	371	89963	0.00412392	1.00416
China	1433783686	2020-09-20	1433693317	393	89976	0.00436783	1.0044
China	1433783686	2020-09-21	1433693305	387	89994	0.00430029	1.00433
China	1433783686	2020-09-22	1433693287	387	90012	0.00429943	1.00433
China	1433783686	2020-09-23	1433693277	367	90042	0.00407588	1.00411
China	1433783686	2020-09-24	1433693262	363	90061	0.0040306	1.00406
China	1433783686	2020-09-25	1433693245	359	90082	0.00398526	1.00402
China	1433783686	2020-09-26	1433693230	357	90099	0.00396231	1.00399
China	1433783686	2020-09-27	1433693203	363	90120	0.00402796	1.00406
China	1433783686	2020-09-28	1433693181	368	90137	0.00408267	1.00411
China	1433783686	2020-09-29	1433693158	366	90162	0.00405936	1.00409
China	1433783686	2020-09-30	1433693141	346	90199	0.00383596	1.00387
China	1433783686	2020-10-01	1433693119	349	90218	0.00386841	1.0039
China	1433783686	2020-10-02	1433693102	351	90233	0.00388993	1.00392
China	1433783686	2020-10-03	1433693082	354	90250	0.00392244	1.00395
China	1433783686	2020-10-04	1433693057	360	90269	0.00398808	1.00402
China	1433783686	2020-10-05	1433693034	373	90279	0.00413164	1.00416
China	1433783686	2020-10-06	1433693019	362	90305	0.00400864	1.00404
China	1433783686	2020-10-07	1433692999	360	90327	0.00398552	1.00402
China	1433783686	2020-10-08	1433692958	377	90351	0.00417262	1.0042
China	1433783686	2020-10-09	1433692935	371	90380	0.00410489	1.00414
China	1433783686	2020-10-10	1433692908	381	90397	0.00421474	1.00425
China	1433783686	2020-10-11	1433692874	404	90408	0.00446863	1.0045
China	1433783686	2020-10-12	1433692856	401	90429	0.00443442	1.00447
China	1433783686	2020-10-13	1433692828	412	90446	0.0045552	1.00459
China	1433783686	2020-10-14	1433692817	410	90459	0.00453244	1.00456
China	1433783686	2020-10-15	1433692781	423	90482	0.00467496	1.00471
China	1433783686	2020-10-16	1433692761	424	90501	0.00468503	1.00472
China	1433783686	2020-10-17	1433692731	425	90530	0.00469458	1.00473
China	1433783686	2020-10-18	1433692714	414	90558	0.00457166	1.0046
China	1433783686	2020-10-19	1433692680	427	90579	0.00471412	1.00475
China	1433783686	2020-10-20	1433692664	410	90612	0.00452479	1.00456
China	1433783686	2020-10-21	1433692642	406	90638	0.00447936	1.00451
China	1433783686	2020-10-22	1433692613	405	90668	0.00446685	1.0045
China	1433783686	2020-10-23	1433692578	419	90689	0.00462019	1.00465
China	1433783686	2020-10-24	1433692558	415	90713	0.00457487	1.00461
China	1433783686	2020-10-25	1433692535	410	90741	0.00451835	1.00455
China	1433783686	2020-10-26	1433692511	418	90757	0.00460571	1.00464
China	1433783686	2020-10-27	1433692464	452	90770	0.00497962	1.00501
China	1433783686	2020-10-28	1433692415	483	90788	0.00532009	1.00535
China	1433783686	2020-10-29	1433692387	478	90821	0.0052631	1.0053
China	1433783686	2020-10-30	1433692347	489	90850	0.0053825	1.00541
China	1433783686	2020-10-31	1433692320	492	90874	0.00541409	1.00545
China	1433783686	2020-11-01	1433692289	496	90901	0.00545649	1.00549
China	1433783686	2020-11-02	1433692234	524	90928	0.0057628	1.00579
China	1433783686	2020-11-03	1433692208	527	90951	0.00579433	1.00583
China	1433783686	2020-11-04	1433692177	528	90981	0.00580341	1.00584
China	1433783686	2020-11-05	1433692134	547	91005	0.00601066	1.00604
China	1433783686	2020-11-06	1433692095	549	91042	0.00603018	1.00606
China	1433783686	2020-11-07	1433692064	537	91085	0.00589559	1.00593
China	1433783686	2020-11-08	1433692021	555	91110	0.00609154	1.00612
China	1433783686	2020-11-09	1433691993	559	91134	0.00613382	1.00617
China	1433783686	2020-11-10	1433691967	556	91163	0.00609897	1.00613
China	1433783686	2020-11-11	1433691934	559	91193	0.00612986	1.00616
China	1433783686	2020-11-12	1433691903	553	91230	0.0060616	1.00609
China	1433783686	2020-11-13	1433691879	547	91260	0.00599386	1.00603
China	1433783686	2020-11-14	1433691858	543	91285	0.0059484	1.00598
China	1433783686	2020-11-15	1433691836	536	91314	0.00586986	1.0059
China	1433783686	2020-11-16	1433691814	514	91358	0.00562622	1.00566
China	1433783686	2020-11-17	1433691801	476	91409	0.00520736	1.00524
China	1433783686	2020-11-18	1433691780	464	91442	0.00507425	1.00511
China	1433783686	2020-11-19	1433691751	466	91469	0.00509462	1.00513
China	1433783686	2020-11-20	1433691709	484	91493	0.00529002	1.00532
China	1433783686	2020-11-21	1433691649	526	91511	0.00574794	1.00578
China	1433783686	2020-11-22	1433691570	582	91534	0.00635829	1.00639
China	1433783686	2020-11-23	1433691475	653	91558	0.00713209	1.00716
China	1433783686	2020-11-24	1433691390	707	91589	0.00771927	1.00775
China	1433783686	2020-11-25	1433691284	772	91630	0.00842519	1.00846
China	1433783686	2020-11-26	1433691198	846	91642	0.00923158	1.00926
China	1433783686	2020-11-27	1433691100	907	91679	0.00989321	1.00993
China	1433783686	2020-11-28	1433691005	970	91711	0.0105767	1.01061
China	1433783686	2020-11-29	1433690872	1073	91741	0.011696	1.01173
China	1433783686	2020-11-30	1433690784	1142	91760	0.0124455	1.01248
China	1433783686	2020-12-01	1433690693	1199	91794	0.0130619	1.01309
China	1433783686	2020-12-02	1433690573	1268	91845	0.0138059	1.01384
China	1433783686	2020-12-03	1433690465	1329	91892	0.0144626	1.0145
China	1433783686	2020-12-04	1433690338	1398	91950	0.0152039	1.01524
China	1433783686	2020-12-05	1433690219	1462	92005	0.0158904	1.01592
China	1433783686	2020-12-06	1433690109	1500	92077	0.0162907	1.01632
China	1433783686	2020-12-07	1433690016	1520	92150	0.0164948	1.01653
China	1433783686	2020-12-08	1433689904	1553	92229	0.0168385	1.01687
China	1433783686	2020-12-09	1433689788	1568	92330	0.0169826	1.01702
China	1433783686	2020-12-10	1433689661	1570	92455	0.0169812	1.01701
China	1433783686	2020-12-11	1433689562	1561	92563	0.0168642	1.0169
China	1433783686	2020-12-12	1433689469	1524	92693	0.0164414	1.01647
Colombia	50339443	2020-04-01	50338378	1009	56	18.0179	19.0181
Colombia	50339443	2020-04-02	50338282	1087	74	14.6892	15.6894
Colombia	50339443	2020-04-03	50338176	1187	80	14.8375	15.8377
Colombia	50339443	2020-04-04	50338037	1289	117	11.0171	12.0173
Colombia	50339443	2020-04-05	50337958	1362	123	11.0732	12.0733
Colombia	50339443	2020-04-06	50337864	1445	134	10.7836	11.7838
Colombia	50339443	2020-04-07	50337663	1630	150	10.8667	11.8669
Colombia	50339443	2020-04-08	50337389	1877	177	10.6045	11.6048
Colombia	50339443	2020-04-09	50337220	1980	243	8.14815	9.14835
Colombia	50339443	2020-04-10	50336970	2196	277	7.9278	8.92802
Colombia	50339443	2020-04-11	50336734	2395	314	7.62739	8.62762
Colombia	50339443	2020-04-12	50336667	2397	379	6.32454	7.32474
Colombia	50339443	2020-04-13	50336591	2421	431	5.61717	6.61736
Colombia	50339443	2020-04-14	50336464	2498	481	5.19335	6.19353
Colombia	50339443	2020-04-15	50336338	2522	583	4.3259	5.32606
Colombia	50339443	2020-04-16	50336210	2539	694	3.6585	4.65865
Colombia	50339443	2020-04-17	50336004	2652	787	3.36976	4.36991
Colombia	50339443	2020-04-18	50336004	2652	787	3.36976	4.36991
Colombia	50339443	2020-04-19	50335651	2902	890	3.26067	4.26083
Colombia	50339443	2020-04-20	50335466	2984	993	3.00504	4.00519
Colombia	50339443	2020-04-21	50335294	3149	1000	3.149	4.14917
Colombia	50339443	2020-04-22	50335087	3280	1076	3.04833	4.0485
Colombia	50339443	2020-04-23	50334882	3419	1142	2.99387	3.99405
Colombia	50339443	2020-04-24	50334562	3653	1228	2.97476	3.97495
Colombia	50339443	2020-04-25	50334301	3842	1300	2.95538	3.95559
Colombia	50339443	2020-04-26	50334064	4002	1377	2.90632	3.90653
Colombia	50339443	2020-04-27	50333846	4134	1463	2.8257	3.82591
Colombia	50339443	2020-04-28	50333494	4412	1537	2.87053	3.87076
Colombia	50339443	2020-04-29	50333236	4518	1689	2.67496	3.67518
Colombia	50339443	2020-04-30	50332936	4775	1732	2.75693	3.75717
Colombia	50339443	2020-05-01	50332437	5141	1865	2.75657	3.75683
Colombia	50339443	2020-05-02	50332158	5295	1990	2.6608	3.66107
Colombia	50339443	2020-05-03	50331775	5606	2062	2.71872	3.719
Colombia	50339443	2020-05-04	50331470	5808	2165	2.68268	3.68297
Colombia	50339443	2020-05-05	50330830	6222	2391	2.60226	3.60257
Colombia	50339443	2020-05-06	50330484	6414	2545	2.52024	3.52055
Colombia	50339443	2020-05-07	50329987	6749	2707	2.49317	3.49349
Colombia	50339443	2020-05-08	50329392	7199	2852	2.52419	3.52455
Colombia	50339443	2020-05-09	50328948	7481	3014	2.48208	3.48245
Colombia	50339443	2020-05-10	50328380	7895	3168	2.49211	3.49249
Colombia	50339443	2020-05-11	50327830	8309	3304	2.51483	3.51524
Colombia	50339443	2020-05-12	50327171	8808	3464	2.54273	3.54316
Colombia	50339443	2020-05-13	50326513	9288	3642	2.55025	3.5507
Colombia	50339443	2020-05-14	50325833	9727	3883	2.50502	3.5055
Colombia	50339443	2020-05-15	50325227	10210	4006	2.54868	3.54918
Colombia	50339443	2020-05-16	50324504	10790	4149	2.60063	3.60116
Colombia	50339443	2020-05-17	50323869	11249	4325	2.60092	3.60148
Colombia	50339443	2020-05-18	50323148	11800	4495	2.62514	3.62573
Colombia	50339443	2020-05-19	50322508	12272	4663	2.63178	3.63239
Colombia	50339443	2020-05-20	50321756	12801	4886	2.61993	3.62057
Colombia	50339443	2020-05-21	50321113	13247	5083	2.60614	3.60679
Colombia	50339443	2020-05-22	50320312	13874	5257	2.63915	3.63984
Colombia	50339443	2020-05-23	50319266	14754	5423	2.72063	3.72138
Colombia	50339443	2020-05-24	50318268	15432	5743	2.6871	3.68787
Colombia	50339443	2020-05-25	50317462	15966	6015	2.65436	3.65516
Colombia	50339443	2020-05-26	50316440	16716	6287	2.65882	3.65966
Colombia	50339443	2020-05-27	50315339	17190	6914	2.48626	3.48709
Colombia	50339443	2020-05-28	50315302	17176	6965	2.46604	3.46688
Colombia	50339443	2020-05-29	50314037	17864	7542	2.3686	3.36945
Colombia	50339443	2020-05-30	50312709	18908	7826	2.41605	3.41696
Colombia	50339443	2020-05-31	50312224	19271	7948	2.42464	3.42556
Colombia	50339443	2020-06-01	50310059	20037	9347	2.14368	3.1446
Colombia	50339443	2020-06-02	50308850	19890	10703	1.85836	2.85923
Colombia	50339443	2020-06-03	50307508	19707	12228	1.61163	2.61246
Colombia	50339443	2020-06-04	50305977	20048	13418	1.49411	2.49494
Colombia	50339443	2020-06-05	50302684	21885	14874	1.47136	2.47226
Colombia	50339443	2020-06-06	50302684	21885	14874	1.47136	2.47226
Colombia	50339443	2020-06-07	50301294	22470	15679	1.43313	2.43405
Colombia	50339443	2020-06-08	50298596	23015	17832	1.29066	2.29159
Colombia	50339443	2020-06-09	50298596	23015	17832	1.29066	2.29159
Colombia	50339443	2020-06-10	50297237	24201	18005	1.34413	2.34511
Colombia	50339443	2020-06-11	50295633	24939	18871	1.32155	2.32256
Colombia	50339443	2020-06-12	50294099	25959	19385	1.33913	2.34018
Colombia	50339443	2020-06-13	50292449	26622	20372	1.30679	2.30787
Colombia	50339443	2020-06-14	50290547	27766	21130	1.31406	2.31518
Colombia	50339443	2020-06-15	50286232	31417	21794	1.44154	2.44283
Colombia	50339443	2020-06-16	50286232	31417	21794	1.44154	2.44283
Colombia	50339443	2020-06-17	50284360	32796	22287	1.47153	2.47288
Colombia	50339443	2020-06-18	50282241	33886	23316	1.45334	2.45473
Colombia	50339443	2020-06-19	50279056	35615	24772	1.43771	2.43918
Colombia	50339443	2020-06-20	50275989	37271	26183	1.42348	2.42501
Colombia	50339443	2020-06-21	50270607	39071	29765	1.31265	2.31423
Colombia	50339443	2020-06-22	50268076	39917	31450	1.26922	2.27083
Colombia	50339443	2020-06-23	50265683	40719	33041	1.23238	2.23402
Colombia	50339443	2020-06-24	50265683	40719	33041	1.23238	2.23402
Colombia	50339443	2020-06-25	50262130	42973	34340	1.2514	2.25313
Colombia	50339443	2020-06-26	50258632	44615	36196	1.23259	2.23439
Colombia	50339443	2020-06-27	50254783	46715	37945	1.23112	2.233
Colombia	50339443	2020-06-28	50247448	50394	41601	1.21137	2.21339
Colombia	50339443	2020-06-29	50247448	50394	41601	1.21137	2.21339
Colombia	50339443	2020-06-30	50244174	51872	43397	1.19529	2.19737
Colombia	50339443	2020-07-01	50241353	52459	45631	1.14964	2.15173
Colombia	50339443	2020-07-02	50237182	55130	47131	1.16972	2.17193
Colombia	50339443	2020-07-03	50233051	57935	48457	1.1956	2.19792
Colombia	50339443	2020-07-04	50229650	60383	49410	1.22208	2.22451
Colombia	50339443	2020-07-05	50225758	62864	50821	1.23697	2.2395
Colombia	50339443	2020-07-06	50222031	65146	52266	1.24643	2.24906
Colombia	50339443	2020-07-07	50219162	65459	54822	1.19403	2.19665
Colombia	50339443	2020-07-08	50214949	68027	56467	1.20472	2.20745
Colombia	50339443	2020-07-09	50210805	70213	58425	1.20176	2.20458
Colombia	50339443	2020-07-10	50205470	72716	61257	1.18706	2.18998
Colombia	50339443	2020-07-11	50198667	76774	64002	1.19956	2.20264
Colombia	50339443	2020-07-12	50194081	78750	66612	1.18222	2.18538
Colombia	50339443	2020-07-13	50188998	81360	69085	1.17768	2.18094
Colombia	50339443	2020-07-14	50185166	82681	71596	1.15483	2.15814
Colombia	50339443	2020-07-15	50185166	82681	71596	1.15483	2.15814
Colombia	50339443	2020-07-16	50174274	87269	77900	1.12027	2.12376
Colombia	50339443	2020-07-17	50157303	95215	86925	1.09537	2.09917
Colombia	50339443	2020-07-18	50148743	98348	92352	1.06493	2.06885
Colombia	50339443	2020-07-19	50142165	98749	98529	1.00223	2.00617
Colombia	50339443	2020-07-20	50135438	101272	102733	0.985779	1.98981
Colombia	50339443	2020-07-21	50128405	105032	106006	0.990812	1.995
Colombia	50339443	2020-07-22	50121015	109442	108986	1.00418	2.00854
Colombia	50339443	2020-07-23	50113070	110734	115639	0.957584	1.962
Colombia	50339443	2020-07-24	50105902	111702	121839	0.9168	1.92126
Colombia	50339443	2020-07-25	50098648	112859	127936	0.882152	1.88667
Colombia	50339443	2020-07-26	50098648	112859	127936	0.882152	1.88667
Colombia	50339443	2020-07-27	50082342	117163	139938	0.837249	1.84196
Colombia	50339443	2020-07-28	50072058	121621	145764	0.834369	1.83926
Colombia	50339443	2020-07-29	50063388	123824	152231	0.813395	1.81839
Colombia	50339443	2020-07-30	50053423	127515	158505	0.804486	1.80963
Colombia	50339443	2020-07-31	50043935	131016	164492	0.796489	1.80178
Colombia	50339443	2020-08-01	50033262	135143	171038	0.790134	1.7956
Colombia	50339443	2020-08-02	50021792	139762	177889	0.78567	1.79133
Colombia	50339443	2020-08-03	50011593	143106	184744	0.774618	1.78042
Colombia	50339443	2020-08-04	50004464	143406	191573	0.748571	1.75441
Colombia	50339443	2020-08-05	49993729	147773	197941	0.746551	1.75258
Colombia	50339443	2020-08-06	49981733	153416	204294	0.750957	1.75721
Colombia	50339443	2020-08-07	49972239	156459	210745	0.742409	1.7488
Colombia	50339443	2020-08-08	49962573	159739	217131	0.73568	1.74221
Colombia	50339443	2020-08-09	49951962	161951	225530	0.718091	1.72474
Colombia	50339443	2020-08-10	49941820	162985	234638	0.694623	1.70135
Colombia	50339443	2020-08-11	49928990	166551	243902	0.68286	1.68976
Colombia	50339443	2020-08-12	49916924	168897	253622	0.66594	1.67297
Colombia	50339443	2020-08-13	49905638	169166	264639	0.639233	1.64634
Colombia	50339443	2020-08-14	49894332	169326	275785	0.613978	1.62116
Colombia	50339443	2020-08-15	49882754	167459	289230	0.578982	1.58619
Colombia	50339443	2020-08-16	49871111	165799	302533	0.548036	1.55528
Colombia	50339443	2020-08-17	49862783	159763	316897	0.504148	1.51131
Colombia	50339443	2020-08-18	49850321	161180	327942	0.491489	1.49878
Colombia	50339443	2020-08-19	49837265	159901	342277	0.467168	1.47454
Colombia	50339443	2020-08-20	49825724	158412	355307	0.445845	1.45327
Colombia	50339443	2020-08-21	49817305	156630	365508	0.428527	1.43599
Colombia	50339443	2020-08-22	49817305	156630	365508	0.428527	1.43599
Colombia	50339443	2020-08-23	49798304	149799	391340	0.382785	1.39027
Colombia	50339443	2020-08-24	49787755	149911	401777	0.37312	1.3807
Colombia	50339443	2020-08-25	49777330	148761	413352	0.359889	1.36754
Colombia	50339443	2020-08-26	49767200	146945	425298	0.345511	1.35322
Colombia	50339443	2020-08-27	49757448	145747	436248	0.334092	1.34186
Colombia	50339443	2020-08-28	49748951	142118	448374	0.316963	1.32475
Colombia	50339443	2020-08-29	49739559	140259	459625	0.30516	1.313
Colombia	50339443	2020-08-30	49731539	137932	469972	0.29349	1.30136
Colombia	50339443	2020-08-31	49724349	135972	479122	0.283794	1.2917
Colombia	50339443	2020-09-01	49715417	134424	489602	0.274558	1.28252
Colombia	50339443	2020-09-02	49706122	133409	499912	0.266865	1.2749
Colombia	50339443	2020-09-03	49697869	131805	509769	0.258558	1.26665
Colombia	50339443	2020-09-04	49697869	131805	509769	0.258558	1.26665
Colombia	50339443	2020-09-05	49689388	130950	519105	0.252261	1.26042
Colombia	50339443	2020-09-06	49672922	126880	539641	0.235119	1.24337
Colombia	50339443	2020-09-07	49672922	126880	539641	0.235119	1.24337
Colombia	50339443	2020-09-08	49667910	120905	550628	0.219577	1.22778
Colombia	50339443	2020-09-09	49652592	111913	574938	0.194652	1.20288
Colombia	50339443	2020-09-10	49644779	102910	591754	0.173907	1.18208
Colombia	50339443	2020-09-11	49637355	96876	605212	0.16007	1.16824
Colombia	50339443	2020-09-12	49630479	93410	615554	0.151749	1.15994
Colombia	50339443	2020-09-13	49623124	94010	622309	0.151066	1.15933
Colombia	50339443	2020-09-14	49617551	91844	630048	0.145773	1.15407
Colombia	50339443	2020-09-15	49610853	97324	631266	0.154173	1.16261
Colombia	50339443	2020-09-16	49603066	102821	633556	0.162292	1.17088
Colombia	50339443	2020-09-17	49595498	104823	639122	0.164011	1.1727
Colombia	50339443	2020-09-18	49588972	111349	639122	0.174222	1.18306
Colombia	50339443	2020-09-19	49581045	106674	651724	0.16368	1.17253
Colombia	50339443	2020-09-20	49574367	107669	657407	0.163778	1.17271
Colombia	50339443	2020-09-21	49569008	105138	665297	0.158032	1.16698
Colombia	50339443	2020-09-22	49561906	112240	665297	0.168707	1.17783
Colombia	50339443	2020-09-23	49555175	97245	687023	0.141545	1.15053
Colombia	50339443	2020-09-24	49548620	103800	687023	0.151087	1.16022
Colombia	50339443	2020-09-25	49541126	85737	712580	0.120319	1.1293
Colombia	50339443	2020-09-26	49533405	80630	725408	0.111151	1.12014
Colombia	50339443	2020-09-27	49526387	76096	736960	0.103257	1.11226
Colombia	50339443	2020-09-28	49521240	70026	748177	0.0935955	1.10258
Colombia	50339443	2020-09-29	49515401	64060	759982	0.0842915	1.09326
Colombia	50339443	2020-09-30	49509764	60028	769651	0.0779938	1.08698
Colombia	50339443	2020-10-01	49504104	57452	777887	0.0738565	1.08287
Colombia	50339443	2020-10-02	49497911	61182	780350	0.0784033	1.08752
Colombia	50339443	2020-10-03	49491296	63790	784357	0.0813278	1.09054
Colombia	50339443	2020-10-04	49484391	66666	788386	0.0845601	1.09388
Colombia	50339443	2020-10-05	49477285	69014	793144	0.0870132	1.09643
Colombia	50339443	2020-10-06	49469635	71979	797829	0.0902186	1.09975
Colombia	50339443	2020-10-07	49461759	76531	801153	0.0955261	1.10519
Colombia	50339443	2020-10-08	49453264	85026	801153	0.10613	1.11598
Colombia	50339443	2020-10-09	49445143	86258	808042	0.106749	1.1167
Colombia	50339443	2020-10-10	49436696	91956	810791	0.113415	1.12352
Colombia	50339443	2020-10-11	49428127	93695	817621	0.114595	1.12481
Colombia	50339443	2020-10-12	49420359	92703	826381	0.112179	1.12246
Colombia	50339443	2020-10-13	49415345	89254	834844	0.106911	1.1172
Colombia	50339443	2020-10-14	49409284	85186	844973	0.100815	1.11111
Colombia	50339443	2020-10-15	49402461	81694	855288	0.0955164	1.10584
Colombia	50339443	2020-10-16	49394089	79737	865617	0.0921158	1.1025
Colombia	50339443	2020-10-17	49387072	76101	876270	0.0868465	1.09726
Colombia	50339443	2020-10-18	49379871	72308	887264	0.0814955	1.09194
Colombia	50339443	2020-10-19	49373560	68820	897063	0.076717	1.08718
Colombia	50339443	2020-10-20	49365304	68136	906003	0.075205	1.08574
Colombia	50339443	2020-10-21	49357743	67341	914359	0.0736483	1.08426
Colombia	50339443	2020-10-22	49349070	66926	923447	0.0724741	1.08316
Colombia	50339443	2020-10-23	49340501	67488	931454	0.0724545	1.08324
Colombia	50339443	2020-10-24	49331732	70332	937379	0.0750305	1.08594
Colombia	50339443	2020-10-25	49323558	78506	937379	0.0837505	1.09484
Colombia	50339443	2020-10-26	49314391	70660	954392	0.0740367	1.08512
Colombia	50339443	2020-10-27	49306225	69771	963447	0.0724181	1.08358
Colombia	50339443	2020-10-28	49297507	69309	972627	0.0712596	1.0825
Colombia	50339443	2020-10-29	49291388	66781	981274	0.0680554	1.07933
Colombia	50339443	2020-10-30	49286321	925831	127291	7.27334	8.36111
Colombia	50339443	2020-10-31	49265634	73284	1000525	0.0732455	1.08486
Colombia	50339443	2020-11-01	49256676	73600	1009167	0.0729314	1.08464
Colombia	50339443	2020-11-02	49255135	66859	1017449	0.0657124	1.07736
Colombia	50339443	2020-11-03	49240051	73668	1025724	0.0718205	1.0837
Colombia	50339443	2020-11-04	49231357	73871	1034215	0.0714271	1.0834
Colombia	50339443	2020-11-05	49221466	74602	1043375	0.0715007	1.08358
Colombia	50339443	2020-11-06	49211710	75065	1052668	0.0713093	1.08349
Colombia	50339443	2020-11-07	49202996	74770	1061677	0.0704263	1.08269
Colombia	50339443	2020-11-08	49195556	73014	1070873	0.0681818	1.08051
Colombia	50339443	2020-11-09	49190379	69073	1079991	0.063957	1.07629
Colombia	50339443	2020-11-10	49184087	141362	1013994	0.139411	1.15269
Colombia	50339443	2020-11-11	49174117	61591	1103735	0.0558023	1.06821
Colombia	50339443	2020-11-12	49165431	58830	1115182	0.0527537	1.06522
Colombia	50339443	2020-11-13	49156746	59688	1123009	0.0531501	1.06572
Colombia	50339443	2020-11-14	49147809	60229	1131405	0.0532338	1.0659
Colombia	50339443	2020-11-15	49140697	59759	1138987	0.0524668	1.0652
Colombia	50339443	2020-11-16	49134226	59127	1146090	0.0515902	1.06438
Colombia	50339443	2020-11-17	49128315	57845	1153283	0.0501568	1.063
Colombia	50339443	2020-11-18	49121440	58256	1159747	0.0502316	1.06315
Colombia	50339443	2020-11-19	49113953	58336	1167154	0.0499814	1.06297
Colombia	50339443	2020-11-20	49105999	59934	1173510	0.0510724	1.06416
Colombia	50339443	2020-11-21	49098950	60466	1180027	0.0512412	1.06441
Colombia	50339443	2020-11-22	49091026	1213130	35287	34.3789	35.825
Colombia	50339443	2020-11-23	49084464	60603	1194376	0.0507403	1.06406
Colombia	50339443	2020-11-24	49076949	58960	1203534	0.0489891	1.06237
Colombia	50339443	2020-11-25	49068452	60172	1210819	0.0496953	1.06317
Colombia	50339443	2020-11-26	49058956	62715	1217772	0.0514998	1.0651
Colombia	50339443	2020-11-27	49048933	64797	1225713	0.0528647	1.0666
Colombia	50339443	2020-11-28	49039830	66008	1233605	0.0535082	1.06735
Colombia	50339443	2020-11-29	49031067	67340	1241036	0.0542611	1.0682
Colombia	50339443	2020-11-30	49022637	69551	1247255	0.0557633	1.06982
Colombia	50339443	2020-12-01	49014651	70211	1254581	0.0559637	1.07011
Colombia	50339443	2020-12-02	49005354	71337	1262752	0.0564933	1.07075
Colombia	50339443	2020-12-03	48996121	72902	1270420	0.0573842	1.07175
Colombia	50339443	2020-12-04	48986836	74150	1278457	0.0579996	1.07247
Colombia	50339443	2020-12-05	48977194	74914	1287335	0.0581931	1.07277
Colombia	50339443	2020-12-06	48968340	75885	1295218	0.0585886	1.07327
Colombia	50339443	2020-12-07	48962343	71510	1305590	0.0547722	1.06947
Colombia	50339443	2020-12-08	48954833	68126	1316484	0.0517484	1.06648
Colombia	50339443	2020-12-09	48947310	66228	1325905	0.0499493	1.06474
Colombia	50339443	2020-12-10	48939532	65007	1334904	0.0486979	1.06356
Colombia	50339443	2020-12-11	48930534	65941	1342968	0.0491009	1.06406
Colombia	50339443	2020-12-12	48922371	67781	1349291	0.0502345	1.0653
Comoros	869601	2020-04-01	869601	0	0	#DIV/0!	#DIV/0!
Comoros	869601	2020-04-02	869601	0	0	#DIV/0!	#DIV/0!
Comoros	869601	2020-04-03	869601	0	0	#DIV/0!	#DIV/0!
Comoros	869601	2020-04-04	869601	0	0	#DIV/0!	#DIV/0!
Comoros	869601	2020-04-05	869601	0	0	#DIV/0!	#DIV/0!
Comoros	869601	2020-04-06	869601	0	0	#DIV/0!	#DIV/0!
Comoros	869601	2020-04-07	869601	0	0	#DIV/0!	#DIV/0!
Comoros	869601	2020-04-08	869601	0	0	#DIV/0!	#DIV/0!
Comoros	869601	2020-04-09	869601	0	0	#DIV/0!	#DIV/0!
Comoros	869601	2020-04-10	869601	0	0	#DIV/0!	#DIV/0!
Comoros	869601	2020-04-11	869601	0	0	#DIV/0!	#DIV/0!
Comoros	869601	2020-04-12	869601	0	0	#DIV/0!	#DIV/0!
Comoros	869601	2020-04-13	869601	0	0	#DIV/0!	#DIV/0!
Comoros	869601	2020-04-14	869601	0	0	#DIV/0!	#DIV/0!
Comoros	869601	2020-04-15	869601	0	0	#DIV/0!	#DIV/0!
Comoros	869601	2020-04-16	869601	0	0	#DIV/0!	#DIV/0!
Comoros	869601	2020-04-17	869601	0	0	#DIV/0!	#DIV/0!
Comoros	869601	2020-04-18	869601	0	0	#DIV/0!	#DIV/0!
Comoros	869601	2020-04-19	869601	0	0	#DIV/0!	#DIV/0!
Comoros	869601	2020-04-20	869601	0	0	#DIV/0!	#DIV/0!
Comoros	869601	2020-04-21	869601	0	0	#DIV/0!	#DIV/0!
Comoros	869601	2020-04-22	869601	0	0	#DIV/0!	#DIV/0!
Comoros	869601	2020-04-23	869601	0	0	#DIV/0!	#DIV/0!
Comoros	869601	2020-04-24	869601	0	0	#DIV/0!	#DIV/0!
Comoros	869601	2020-04-25	869601	0	0	#DIV/0!	#DIV/0!
Comoros	869601	2020-04-26	869601	0	0	#DIV/0!	#DIV/0!
Comoros	869601	2020-04-27	869601	0	0	#DIV/0!	#DIV/0!
Comoros	869601	2020-04-28	869601	0	0	#DIV/0!	#DIV/0!
Comoros	869601	2020-04-29	869601	0	0	#DIV/0!	#DIV/0!
Comoros	869601	2020-04-30	869601	0	0	#DIV/0!	#DIV/0!
Comoros	869601	2020-05-01	869600	1	0	#DIV/0!	#DIV/0!
Comoros	869601	2020-05-02	869600	1	0	#DIV/0!	#DIV/0!
Comoros	869601	2020-05-03	869598	3	0	#DIV/0!	#DIV/0!
Comoros	869601	2020-05-04	869598	3	0	#DIV/0!	#DIV/0!
Comoros	869601	2020-05-05	869598	3	0	#DIV/0!	#DIV/0!
Comoros	869601	2020-05-06	869598	3	0	#DIV/0!	#DIV/0!
Comoros	869601	2020-05-07	869593	7	1	7	8.00004
Comoros	869601	2020-05-08	869593	7	1	7	8.00004
Comoros	869601	2020-05-09	869593	7	1	7	8.00004
Comoros	869601	2020-05-10	869590	10	1	10	11.0001
Comoros	869601	2020-05-11	869590	10	1	10	11.0001
Comoros	869601	2020-05-12	869590	10	1	10	11.0001
Comoros	869601	2020-05-13	869590	10	1	10	11.0001
Comoros	869601	2020-05-14	869590	10	1	10	11.0001
Comoros	869601	2020-05-15	869590	7	4	1.75	2.75002
Comoros	869601	2020-05-16	869590	7	4	1.75	2.75002
Comoros	869601	2020-05-17	869590	7	4	1.75	2.75002
Comoros	869601	2020-05-18	869590	7	4	1.75	2.75002
Comoros	869601	2020-05-19	869590	7	4	1.75	2.75002
Comoros	869601	2020-05-20	869590	7	4	1.75	2.75002
Comoros	869601	2020-05-21	869567	25	9	2.77778	3.77785
Comoros	869601	2020-05-22	869567	25	9	2.77778	3.77785
Comoros	869601	2020-05-23	869523	59	19	3.10526	4.10545
Comoros	869601	2020-05-24	869523	59	19	3.10526	4.10545
Comoros	869601	2020-05-25	869514	65	22	2.95455	3.95474
Comoros	869601	2020-05-26	869514	65	22	2.95455	3.95474
Comoros	869601	2020-05-27	869514	65	22	2.95455	3.95474
Comoros	869601	2020-05-28	869514	61	26	2.34615	3.34632
Comoros	869601	2020-05-29	869514	61	26	2.34615	3.34632
Comoros	869601	2020-05-30	869514	61	26	2.34615	3.34632
Comoros	869601	2020-05-31	869495	78	28	2.78571	3.78595
Comoros	869601	2020-06-01	869495	78	28	2.78571	3.78595
Comoros	869601	2020-06-02	869495	78	28	2.78571	3.78595
Comoros	869601	2020-06-03	869469	103	29	3.55172	4.55207
Comoros	869601	2020-06-04	869469	103	29	3.55172	4.55207
Comoros	869601	2020-06-05	869469	75	57	1.31579	2.31597
Comoros	869601	2020-06-06	869469	75	57	1.31579	2.31597
Comoros	869601	2020-06-07	869460	72	69	1.04348	2.04364
Comoros	869601	2020-06-08	869460	72	69	1.04348	2.04364
Comoros	869601	2020-06-09	869460	72	69	1.04348	2.04364
Comoros	869601	2020-06-10	869460	72	69	1.04348	2.04364
Comoros	869601	2020-06-11	869439	63	99	0.636364	1.63652
Comoros	869601	2020-06-12	869439	63	99	0.636364	1.63652
Comoros	869601	2020-06-13	869438	64	99	0.646465	1.64662
Comoros	869601	2020-06-14	869425	60	116	0.517241	1.51739
Comoros	869601	2020-06-15	869425	60	116	0.517241	1.51739
Comoros	869601	2020-06-16	869425	60	116	0.517241	1.51739
Comoros	869601	2020-06-17	869404	67	130	0.515385	1.51556
Comoros	869601	2020-06-18	869404	67	130	0.515385	1.51556
Comoros	869601	2020-06-19	869391	76	134	0.567164	1.56735
Comoros	869601	2020-06-20	869391	76	134	0.567164	1.56735
Comoros	869601	2020-06-21	869354	83	164	0.506098	1.50631
Comoros	869601	2020-06-22	869354	83	164	0.506098	1.50631
Comoros	869601	2020-06-23	869354	83	164	0.506098	1.50631
Comoros	869601	2020-06-24	869336	99	166	0.596386	1.59663
Comoros	869601	2020-06-25	869336	99	166	0.596386	1.59663
Comoros	869601	2020-06-26	869329	104	168	0.619048	1.6193
Comoros	869601	2020-06-27	869329	104	168	0.619048	1.6193
Comoros	869601	2020-06-28	869329	104	168	0.619048	1.6193
Comoros	869601	2020-06-29	869329	104	168	0.619048	1.6193
Comoros	869601	2020-06-30	869329	104	168	0.619048	1.6193
Comoros	869601	2020-07-01	869298	96	207	0.463768	1.46402
Comoros	869601	2020-07-02	869298	96	207	0.463768	1.46402
Comoros	869601	2020-07-03	869298	96	207	0.463768	1.46402
Comoros	869601	2020-07-04	869292	61	248	0.245968	1.24619
Comoros	869601	2020-07-05	869292	61	248	0.245968	1.24619
Comoros	869601	2020-07-06	869290	38	273	0.139194	1.1394
Comoros	869601	2020-07-07	869290	38	273	0.139194	1.1394
Comoros	869601	2020-07-08	869290	38	273	0.139194	1.1394
Comoros	869601	2020-07-09	869288	34	279	0.121864	1.12207
Comoros	869601	2020-07-10	869287	35	279	0.125448	1.12565
Comoros	869601	2020-07-11	869287	35	279	0.125448	1.12565
Comoros	869601	2020-07-12	869284	14	303	0.0462046	1.0464
Comoros	869601	2020-07-13	869284	14	303	0.0462046	1.0464
Comoros	869601	2020-07-14	869284	14	303	0.0462046	1.0464
Comoros	869601	2020-07-15	869280	12	309	0.038835	1.03903
Comoros	869601	2020-07-16	869280	12	309	0.038835	1.03903
Comoros	869601	2020-07-17	869273	10	318	0.0314465	1.03164
Comoros	869601	2020-07-18	869273	10	318	0.0314465	1.03164
Comoros	869601	2020-07-19	869273	10	318	0.0314465	1.03164
Comoros	869601	2020-07-20	869267	14	320	0.04375	1.04395
Comoros	869601	2020-07-21	869267	14	320	0.04375	1.04395
Comoros	869601	2020-07-22	869264	11	326	0.0337423	1.03394
Comoros	869601	2020-07-23	869264	11	326	0.0337423	1.03394
Comoros	869601	2020-07-24	869261	9	331	0.0271903	1.02739
Comoros	869601	2020-07-25	869261	9	331	0.0271903	1.02739
Comoros	869601	2020-07-26	869261	9	331	0.0271903	1.02739
Comoros	869601	2020-07-27	869247	19	335	0.0567164	1.05693
Comoros	869601	2020-07-28	869247	19	335	0.0567164	1.05693
Comoros	869601	2020-07-29	869247	19	335	0.0567164	1.05693
Comoros	869601	2020-07-30	869223	41	337	0.121662	1.12191
Comoros	869601	2020-07-31	869223	41	337	0.121662	1.12191
Comoros	869601	2020-08-01	869223	41	337	0.121662	1.12191
Comoros	869601	2020-08-02	869215	49	337	0.145401	1.14565
Comoros	869601	2020-08-03	869215	49	337	0.145401	1.14565
Comoros	869601	2020-08-04	869215	49	337	0.145401	1.14565
Comoros	869601	2020-08-05	869213	41	347	0.118156	1.11841
Comoros	869601	2020-08-06	869213	41	347	0.118156	1.11841
Comoros	869601	2020-08-07	869205	49	347	0.14121	1.14147
Comoros	869601	2020-08-08	869205	36	360	0.1	1.10025
Comoros	869601	2020-08-09	869202	23	376	0.0611702	1.06141
Comoros	869601	2020-08-10	869202	23	376	0.0611702	1.06141
Comoros	869601	2020-08-11	869202	23	376	0.0611702	1.06141
Comoros	869601	2020-08-12	869202	13	386	0.0336788	1.03392
Comoros	869601	2020-08-13	869202	13	386	0.0336788	1.03392
Comoros	869601	2020-08-14	869202	13	386	0.0336788	1.03392
Comoros	869601	2020-08-15	869198	17	386	0.0440415	1.04428
Comoros	869601	2020-08-16	869198	17	386	0.0440415	1.04428
Comoros	869601	2020-08-17	869196	19	386	0.0492228	1.04947
Comoros	869601	2020-08-18	869196	19	386	0.0492228	1.04947
Comoros	869601	2020-08-19	869195	6	400	0.015	1.01524
Comoros	869601	2020-08-20	869195	6	400	0.015	1.01524
Comoros	869601	2020-08-21	869184	14	403	0.0347395	1.03499
Comoros	869601	2020-08-22	869184	14	403	0.0347395	1.03499
Comoros	869601	2020-08-23	869184	14	403	0.0347395	1.03499
Comoros	869601	2020-08-24	869184	14	403	0.0347395	1.03499
Comoros	869601	2020-08-25	869184	14	403	0.0347395	1.03499
Comoros	869601	2020-08-26	869184	11	406	0.0270936	1.02734
Comoros	869601	2020-08-27	869184	11	406	0.0270936	1.02734
Comoros	869601	2020-08-28	869179	16	406	0.0394089	1.03966
Comoros	869601	2020-08-29	869179	16	406	0.0394089	1.03966
Comoros	869601	2020-08-30	869178	17	406	0.0418719	1.04213
Comoros	869601	2020-08-31	869178	17	406	0.0418719	1.04213
Comoros	869601	2020-09-01	869178	17	406	0.0418719	1.04213
Comoros	869601	2020-09-02	869174	10	417	0.0239808	1.02423
Comoros	869601	2020-09-03	869174	10	417	0.0239808	1.02423
Comoros	869601	2020-09-04	869153	31	417	0.0743405	1.07462
Comoros	869601	2020-09-05	869153	31	417	0.0743405	1.07462
Comoros	869601	2020-09-06	869149	35	417	0.0839329	1.08421
Comoros	869601	2020-09-07	869149	35	417	0.0839329	1.08421
Comoros	869601	2020-09-08	869149	35	417	0.0839329	1.08421
Comoros	869601	2020-09-09	869145	34	422	0.0805687	1.08085
Comoros	869601	2020-09-10	869145	34	422	0.0805687	1.08085
Comoros	869601	2020-09-11	869145	34	422	0.0805687	1.08085
Comoros	869601	2020-09-12	869145	34	422	0.0805687	1.08085
Comoros	869601	2020-09-13	869145	34	422	0.0805687	1.08085
Comoros	869601	2020-09-14	869145	34	422	0.0805687	1.08085
Comoros	869601	2020-09-15	869144	23	434	0.0529954	1.05327
Comoros	869601	2020-09-16	869134	14	453	0.0309051	1.03118
Comoros	869601	2020-09-17	869134	14	453	0.0309051	1.03118
Comoros	869601	2020-09-18	869131	14	456	0.0307018	1.03098
Comoros	869601	2020-09-19	869131	14	456	0.0307018	1.03098
Comoros	869601	2020-09-20	869131	13	457	0.0284464	1.02872
Comoros	869601	2020-09-21	869131	13	457	0.0284464	1.02872
Comoros	869601	2020-09-22	869131	13	457	0.0284464	1.02872
Comoros	869601	2020-09-23	869131	10	460	0.0217391	1.02202
Comoros	869601	2020-09-24	869131	10	460	0.0217391	1.02202
Comoros	869601	2020-09-25	869127	14	460	0.0304348	1.03072
Comoros	869601	2020-09-26	869127	14	460	0.0304348	1.03072
Comoros	869601	2020-09-27	869123	13	465	0.027957	1.02824
Comoros	869601	2020-09-28	869123	13	465	0.027957	1.02824
Comoros	869601	2020-09-29	869123	13	465	0.027957	1.02824
Comoros	869601	2020-09-30	869122	8	471	0.0169851	1.01727
Comoros	869601	2020-10-01	869122	8	471	0.0169851	1.01727
Comoros	869601	2020-10-02	869117	11	473	0.0232558	1.02354
Comoros	869601	2020-10-03	869117	11	473	0.0232558	1.02354
Comoros	869601	2020-10-04	869114	14	473	0.0295983	1.02989
Comoros	869601	2020-10-05	869114	14	473	0.0295983	1.02989
Comoros	869601	2020-10-06	869114	14	473	0.0295983	1.02989
Comoros	869601	2020-10-07	869110	16	475	0.0336842	1.03398
Comoros	869601	2020-10-08	869110	16	475	0.0336842	1.03398
Comoros	869601	2020-10-09	869106	13	482	0.026971	1.02726
Comoros	869601	2020-10-10	869106	13	482	0.026971	1.02726
Comoros	869601	2020-10-11	869106	13	482	0.026971	1.02726
Comoros	869601	2020-10-12	869106	13	482	0.026971	1.02726
Comoros	869601	2020-10-13	869106	13	482	0.026971	1.02726
Comoros	869601	2020-10-14	869105	5	491	0.0101833	1.01047
Comoros	869601	2020-10-15	869105	5	491	0.0101833	1.01047
Comoros	869601	2020-10-16	869105	5	491	0.0101833	1.01047
Comoros	869601	2020-10-17	869099	10	492	0.0203252	1.02062
Comoros	869601	2020-10-18	869099	10	492	0.0203252	1.02062
Comoros	869601	2020-10-19	869099	10	492	0.0203252	1.02062
Comoros	869601	2020-10-20	869097	3	501	0.00598802	1.00628
Comoros	869601	2020-10-21	869097	3	501	0.00598802	1.00628
Comoros	869601	2020-10-22	869084	16	501	0.0319361	1.03224
Comoros	869601	2020-10-23	869084	16	501	0.0319361	1.03224
Comoros	869601	2020-10-24	869084	16	501	0.0319361	1.03224
Comoros	869601	2020-10-25	869084	16	501	0.0319361	1.03224
Comoros	869601	2020-10-26	869084	16	501	0.0319361	1.03224
Comoros	869601	2020-10-27	869084	16	501	0.0319361	1.03224
Comoros	869601	2020-10-28	869084	16	501	0.0319361	1.03224
Comoros	869601	2020-10-29	869084	16	501	0.0319361	1.03224
Comoros	869601	2020-10-30	869064	32	505	0.0633663	1.06369
Comoros	869601	2020-10-31	869056	40	505	0.0792079	1.07955
Comoros	869601	2020-11-01	869056	40	505	0.0792079	1.07955
Comoros	869601	2020-11-02	869056	40	505	0.0792079	1.07955
Comoros	869601	2020-11-03	869056	40	505	0.0792079	1.07955
Comoros	869601	2020-11-04	869047	30	524	0.0572519	1.05759
Comoros	869601	2020-11-05	869044	25	532	0.0469925	1.04733
Comoros	869601	2020-11-06	869044	25	532	0.0469925	1.04733
Comoros	869601	2020-11-07	869038	24	539	0.0445269	1.04487
Comoros	869601	2020-11-08	869038	24	539	0.0445269	1.04487
Comoros	869601	2020-11-09	869038	24	539	0.0445269	1.04487
Comoros	869601	2020-11-10	869032	21	548	0.0383212	1.03866
Comoros	869601	2020-11-11	869032	21	548	0.0383212	1.03866
Comoros	869601	2020-11-12	869027	25	549	0.0455373	1.04588
Comoros	869601	2020-11-13	869027	25	549	0.0455373	1.04588
Comoros	869601	2020-11-14	869022	23	556	0.0413669	1.04171
Comoros	869601	2020-11-15	869022	23	556	0.0413669	1.04171
Comoros	869601	2020-11-16	869022	23	556	0.0413669	1.04171
Comoros	869601	2020-11-17	869010	26	565	0.0460177	1.04637
Comoros	869601	2020-11-18	869010	26	565	0.0460177	1.04637
Comoros	869601	2020-11-19	869009	22	570	0.0385965	1.03895
Comoros	869601	2020-11-20	869009	22	570	0.0385965	1.03895
Comoros	869601	2020-11-21	869005	17	579	0.029361	1.02971
Comoros	869601	2020-11-22	869005	17	579	0.029361	1.02971
Comoros	869601	2020-11-23	869005	17	579	0.029361	1.02971
Comoros	869601	2020-11-24	868994	21	586	0.0358362	1.0362
Comoros	869601	2020-11-25	868994	21	586	0.0358362	1.0362
Comoros	869601	2020-11-26	868991	18	592	0.0304054	1.03077
Comoros	869601	2020-11-27	868991	18	592	0.0304054	1.03077
Comoros	869601	2020-11-28	868990	18	593	0.0303541	1.03072
Comoros	869601	2020-11-29	868990	18	593	0.0303541	1.03072
Comoros	869601	2020-11-30	868990	18	593	0.0303541	1.03072
Comoros	869601	2020-12-01	868988	20	593	0.0337268	1.03409
Comoros	869601	2020-12-02	868988	20	593	0.0337268	1.03409
Comoros	869601	2020-12-03	868986	18	597	0.0301508	1.03052
Comoros	869601	2020-12-04	868986	18	597	0.0301508	1.03052
Comoros	869601	2020-12-05	868985	9	607	0.014827	1.01519
Comoros	869601	2020-12-06	868985	9	607	0.014827	1.01519
Comoros	869601	2020-12-07	868985	9	607	0.014827	1.01519
Comoros	869601	2020-12-08	868984	5	612	0.00816993	1.00853
Comoros	869601	2020-12-09	868984	5	612	0.00816993	1.00853
Comoros	869601	2020-12-10	868984	5	612	0.00816993	1.00853
Comoros	869601	2020-12-11	868984	5	612	0.00816993	1.00853
Comoros	869601	2020-12-12	868973	15	613	0.0244698	1.02484
Congo (Brazzaville)	5244359	2020-04-01	5244340	19	0	#DIV/0!	#DIV/0!
Congo (Brazzaville)	5244359	2020-04-02	5244337	18	4	4.5	5.50001
Congo (Brazzaville)	5244359	2020-04-03	5244337	18	4	4.5	5.50001
Congo (Brazzaville)	5244359	2020-04-04	5244337	18	4	4.5	5.50001
Congo (Brazzaville)	5244359	2020-04-05	5244314	38	7	5.42857	6.4286
Congo (Brazzaville)	5244359	2020-04-06	5244314	38	7	5.42857	6.4286
Congo (Brazzaville)	5244359	2020-04-07	5244314	38	7	5.42857	6.4286
Congo (Brazzaville)	5244359	2020-04-08	5244314	38	7	5.42857	6.4286
Congo (Brazzaville)	5244359	2020-04-09	5244299	50	10	5	6.00003
Congo (Brazzaville)	5244359	2020-04-10	5244299	50	10	5	6.00003
Congo (Brazzaville)	5244359	2020-04-11	5244299	50	10	5	6.00003
Congo (Brazzaville)	5244359	2020-04-12	5244299	50	10	5	6.00003
Congo (Brazzaville)	5244359	2020-04-13	5244299	50	10	5	6.00003
Congo (Brazzaville)	5244359	2020-04-14	5244299	50	10	5	6.00003
Congo (Brazzaville)	5244359	2020-04-15	5244242	101	16	6.3125	7.31258
Congo (Brazzaville)	5244359	2020-04-16	5244242	101	16	6.3125	7.31258
Congo (Brazzaville)	5244359	2020-04-17	5244216	126	17	7.41176	8.41188
Congo (Brazzaville)	5244359	2020-04-18	5244216	126	17	7.41176	8.41188
Congo (Brazzaville)	5244359	2020-04-19	5244216	126	17	7.41176	8.41188
Congo (Brazzaville)	5244359	2020-04-20	5244199	138	22	6.27273	7.27284
Congo (Brazzaville)	5244359	2020-04-21	5244194	143	22	6.5	7.50012
Congo (Brazzaville)	5244359	2020-04-22	5244173	164	22	7.45455	8.4547
Congo (Brazzaville)	5244359	2020-04-23	5244173	164	22	7.45455	8.4547
Congo (Brazzaville)	5244359	2020-04-24	5244159	175	25	7	8.00015
Congo (Brazzaville)	5244359	2020-04-25	5244159	175	25	7	8.00015
Congo (Brazzaville)	5244359	2020-04-26	5244159	175	25	7	8.00015
Congo (Brazzaville)	5244359	2020-04-27	5244159	175	25	7	8.00015
Congo (Brazzaville)	5244359	2020-04-28	5244152	180	27	6.66667	7.66682
Congo (Brazzaville)	5244359	2020-04-29	5244152	180	27	6.66667	7.66682
Congo (Brazzaville)	5244359	2020-04-30	5244139	192	28	6.85714	7.85731
Congo (Brazzaville)	5244359	2020-05-01	5244130	195	34	5.73529	6.73544
Congo (Brazzaville)	5244359	2020-05-02	5244130	195	34	5.73529	6.73544
Congo (Brazzaville)	5244359	2020-05-03	5244130	195	34	5.73529	6.73544
Congo (Brazzaville)	5244359	2020-05-04	5244123	200	36	5.55556	6.5557
Congo (Brazzaville)	5244359	2020-05-05	5244123	200	36	5.55556	6.5557
Congo (Brazzaville)	5244359	2020-05-06	5244095	224	40	5.6	6.60017
Congo (Brazzaville)	5244359	2020-05-07	5244095	224	40	5.6	6.60017
Congo (Brazzaville)	5244359	2020-05-08	5244085	231	43	5.37209	6.37226
Congo (Brazzaville)	5244359	2020-05-09	5244085	231	43	5.37209	6.37226
Congo (Brazzaville)	5244359	2020-05-10	5244085	231	43	5.37209	6.37226
Congo (Brazzaville)	5244359	2020-05-11	5244026	269	64	4.20312	5.20329
Congo (Brazzaville)	5244359	2020-05-12	5244026	269	64	4.20312	5.20329
Congo (Brazzaville)	5244359	2020-05-13	5244026	269	64	4.20312	5.20329
Congo (Brazzaville)	5244359	2020-05-14	5243968	289	102	2.83333	3.83348
Congo (Brazzaville)	5244359	2020-05-15	5243968	289	102	2.83333	3.83348
Congo (Brazzaville)	5244359	2020-05-16	5243968	289	102	2.83333	3.83348
Congo (Brazzaville)	5244359	2020-05-17	5243968	289	102	2.83333	3.83348
Congo (Brazzaville)	5244359	2020-05-18	5243947	287	125	2.296	3.29613
Congo (Brazzaville)	5244359	2020-05-19	5243939	273	147	1.85714	2.85726
Congo (Brazzaville)	5244359	2020-05-20	5243939	273	147	1.85714	2.85726
Congo (Brazzaville)	5244359	2020-05-21	5243890	316	153	2.06536	3.0655
Congo (Brazzaville)	5244359	2020-05-22	5243890	316	153	2.06536	3.0655
Congo (Brazzaville)	5244359	2020-05-23	5243872	324	163	1.98773	2.98787
Congo (Brazzaville)	5244359	2020-05-24	5243872	324	163	1.98773	2.98787
Congo (Brazzaville)	5244359	2020-05-25	5243872	324	163	1.98773	2.98787
Congo (Brazzaville)	5244359	2020-05-26	5243872	324	163	1.98773	2.98787
Congo (Brazzaville)	5244359	2020-05-27	5243788	391	180	2.17222	3.17239
Congo (Brazzaville)	5244359	2020-05-28	5243788	391	180	2.17222	3.17239
Congo (Brazzaville)	5244359	2020-05-29	5243788	391	180	2.17222	3.17239
Congo (Brazzaville)	5244359	2020-05-30	5243788	391	180	2.17222	3.17239
Congo (Brazzaville)	5244359	2020-05-31	5243748	412	199	2.07035	3.07053
Congo (Brazzaville)	5244359	2020-06-01	5243748	412	199	2.07035	3.07053
Congo (Brazzaville)	5244359	2020-06-02	5243748	412	199	2.07035	3.07053
Congo (Brazzaville)	5244359	2020-06-03	5243748	412	199	2.07035	3.07053
Congo (Brazzaville)	5244359	2020-06-04	5243748	412	199	2.07035	3.07053
Congo (Brazzaville)	5244359	2020-06-05	5243724	433	202	2.14356	3.14375
Congo (Brazzaville)	5244359	2020-06-06	5243676	451	232	1.94397	2.94416
Congo (Brazzaville)	5244359	2020-06-07	5243676	451	232	1.94397	2.94416
Congo (Brazzaville)	5244359	2020-06-08	5243676	451	232	1.94397	2.94416
Congo (Brazzaville)	5244359	2020-06-09	5243631	483	245	1.97143	2.97163
Congo (Brazzaville)	5244359	2020-06-10	5243631	483	245	1.97143	2.97163
Congo (Brazzaville)	5244359	2020-06-11	5243631	483	245	1.97143	2.97163
Congo (Brazzaville)	5244359	2020-06-12	5243631	483	245	1.97143	2.97163
Congo (Brazzaville)	5244359	2020-06-13	5243631	483	245	1.97143	2.97163
Congo (Brazzaville)	5244359	2020-06-14	5243631	483	245	1.97143	2.97163
Congo (Brazzaville)	5244359	2020-06-15	5243476	465	418	1.11244	2.11262
Congo (Brazzaville)	5244359	2020-06-16	5243476	465	418	1.11244	2.11262
Congo (Brazzaville)	5244359	2020-06-17	5243476	465	418	1.11244	2.11262
Congo (Brazzaville)	5244359	2020-06-18	5243476	465	418	1.11244	2.11262
Congo (Brazzaville)	5244359	2020-06-19	5243476	465	418	1.11244	2.11262
Congo (Brazzaville)	5244359	2020-06-20	5243476	465	418	1.11244	2.11262
Congo (Brazzaville)	5244359	2020-06-21	5243476	465	418	1.11244	2.11262
Congo (Brazzaville)	5244359	2020-06-22	5243272	594	493	1.20487	2.2051
Congo (Brazzaville)	5244359	2020-06-23	5243272	594	493	1.20487	2.2051
Congo (Brazzaville)	5244359	2020-06-24	5243272	594	493	1.20487	2.2051
Congo (Brazzaville)	5244359	2020-06-25	5243272	594	493	1.20487	2.2051
Congo (Brazzaville)	5244359	2020-06-26	5243272	594	493	1.20487	2.2051
Congo (Brazzaville)	5244359	2020-06-27	5243272	594	493	1.20487	2.2051
Congo (Brazzaville)	5244359	2020-06-28	5243272	594	493	1.20487	2.2051
Congo (Brazzaville)	5244359	2020-06-29	5243272	594	493	1.20487	2.2051
Congo (Brazzaville)	5244359	2020-06-30	5243272	594	493	1.20487	2.2051
Congo (Brazzaville)	5244359	2020-07-01	5242977	855	527	1.62239	2.62274
Congo (Brazzaville)	5244359	2020-07-02	5242977	855	527	1.62239	2.62274
Congo (Brazzaville)	5244359	2020-07-03	5242802	1012	545	1.85688	2.8573
Congo (Brazzaville)	5244359	2020-07-04	5242802	1012	545	1.85688	2.8573
Congo (Brazzaville)	5244359	2020-07-05	5242802	1012	545	1.85688	2.8573
Congo (Brazzaville)	5244359	2020-07-06	5242802	1012	545	1.85688	2.8573
Congo (Brazzaville)	5244359	2020-07-07	5242802	1012	545	1.85688	2.8573
Congo (Brazzaville)	5244359	2020-07-08	5242538	1249	572	2.18357	3.18412
Congo (Brazzaville)	5244359	2020-07-09	5242538	1249	572	2.18357	3.18412
Congo (Brazzaville)	5244359	2020-07-10	5242331	1392	636	2.18868	3.1893
Congo (Brazzaville)	5244359	2020-07-11	5242331	1392	636	2.18868	3.1893
Congo (Brazzaville)	5244359	2020-07-12	5242331	1392	636	2.18868	3.1893
Congo (Brazzaville)	5244359	2020-07-13	5242331	1392	636	2.18868	3.1893
Congo (Brazzaville)	5244359	2020-07-14	5242331	1392	636	2.18868	3.1893
Congo (Brazzaville)	5244359	2020-07-15	5242331	1392	636	2.18868	3.1893
Congo (Brazzaville)	5244359	2020-07-16	5242001	1721	637	2.70173	3.70256
Congo (Brazzaville)	5244359	2020-07-17	5241726	1958	675	2.90074	3.90172
Congo (Brazzaville)	5244359	2020-07-18	5241726	1958	675	2.90074	3.90172
Congo (Brazzaville)	5244359	2020-07-19	5241726	1958	675	2.90074	3.90172
Congo (Brazzaville)	5244359	2020-07-20	5241508	2135	716	2.98184	3.98293
Congo (Brazzaville)	5244359	2020-07-21	5241508	2135	716	2.98184	3.98293
Congo (Brazzaville)	5244359	2020-07-22	5241508	2135	716	2.98184	3.98293
Congo (Brazzaville)	5244359	2020-07-23	5241508	2135	716	2.98184	3.98293
Congo (Brazzaville)	5244359	2020-07-24	5241321	2231	807	2.76456	3.76565
Congo (Brazzaville)	5244359	2020-07-25	5241321	2231	807	2.76456	3.76565
Congo (Brazzaville)	5244359	2020-07-26	5241321	2231	807	2.76456	3.76565
Congo (Brazzaville)	5244359	2020-07-27	5241159	2317	883	2.62401	3.62512
Congo (Brazzaville)	5244359	2020-07-28	5241159	2317	883	2.62401	3.62512
Congo (Brazzaville)	5244359	2020-07-29	5241159	2317	883	2.62401	3.62512
Congo (Brazzaville)	5244359	2020-07-30	5241159	2317	883	2.62401	3.62512
Congo (Brazzaville)	5244359	2020-07-31	5241159	2317	883	2.62401	3.62512
Congo (Brazzaville)	5244359	2020-08-01	5241159	2317	883	2.62401	3.62512
Congo (Brazzaville)	5244359	2020-08-02	5241159	2317	883	2.62401	3.62512
Congo (Brazzaville)	5244359	2020-08-03	5240813	1899	1647	1.15301	2.15373
Congo (Brazzaville)	5244359	2020-08-04	5240813	1899	1647	1.15301	2.15373
Congo (Brazzaville)	5244359	2020-08-05	5240813	1899	1647	1.15301	2.15373
Congo (Brazzaville)	5244359	2020-08-06	5240813	1899	1647	1.15301	2.15373
Congo (Brazzaville)	5244359	2020-08-07	5240722	1990	1647	1.20826	2.20902
Congo (Brazzaville)	5244359	2020-08-08	5240695	2017	1647	1.22465	2.22543
Congo (Brazzaville)	5244359	2020-08-09	5240695	2017	1647	1.22465	2.22543
Congo (Brazzaville)	5244359	2020-08-10	5240695	2017	1647	1.22465	2.22543
Congo (Brazzaville)	5244359	2020-08-11	5240614	2060	1685	1.22255	2.22335
Congo (Brazzaville)	5244359	2020-08-12	5240614	2060	1685	1.22255	2.22335
Congo (Brazzaville)	5244359	2020-08-13	5240614	2060	1685	1.22255	2.22335
Congo (Brazzaville)	5244359	2020-08-14	5240614	2060	1685	1.22255	2.22335
Congo (Brazzaville)	5244359	2020-08-15	5240614	2060	1685	1.22255	2.22335
Congo (Brazzaville)	5244359	2020-08-16	5240528	2130	1701	1.2522	2.25303
Congo (Brazzaville)	5244359	2020-08-17	5240528	2130	1701	1.2522	2.25303
Congo (Brazzaville)	5244359	2020-08-18	5240528	2130	1701	1.2522	2.25303
Congo (Brazzaville)	5244359	2020-08-19	5240509	2148	1702	1.26204	2.26288
Congo (Brazzaville)	5244359	2020-08-20	5240509	2148	1702	1.26204	2.26288
Congo (Brazzaville)	5244359	2020-08-21	5240509	2148	1702	1.26204	2.26288
Congo (Brazzaville)	5244359	2020-08-22	5240509	2148	1702	1.26204	2.26288
Congo (Brazzaville)	5244359	2020-08-23	5240509	2148	1702	1.26204	2.26288
Congo (Brazzaville)	5244359	2020-08-24	5240380	2159	1820	1.18626	2.18709
Congo (Brazzaville)	5244359	2020-08-25	5240380	2159	1820	1.18626	2.18709
Congo (Brazzaville)	5244359	2020-08-26	5240380	2159	1820	1.18626	2.18709
Congo (Brazzaville)	5244359	2020-08-27	5240380	2159	1820	1.18626	2.18709
Congo (Brazzaville)	5244359	2020-08-28	5240380	2159	1820	1.18626	2.18709
Congo (Brazzaville)	5244359	2020-08-29	5240380	2159	1820	1.18626	2.18709
Congo (Brazzaville)	5244359	2020-08-30	5240380	2159	1820	1.18626	2.18709
Congo (Brazzaville)	5244359	2020-08-31	5240380	2159	1820	1.18626	2.18709
Congo (Brazzaville)	5244359	2020-09-01	5240380	2159	1820	1.18626	2.18709
Congo (Brazzaville)	5244359	2020-09-02	5239731	2784	1844	1.50976	2.51087
Congo (Brazzaville)	5244359	2020-09-03	5239731	2784	1844	1.50976	2.51087
Congo (Brazzaville)	5244359	2020-09-04	5239731	2784	1844	1.50976	2.51087
Congo (Brazzaville)	5244359	2020-09-05	5239731	2784	1844	1.50976	2.51087
Congo (Brazzaville)	5244359	2020-09-06	5239731	2784	1844	1.50976	2.51087
Congo (Brazzaville)	5244359	2020-09-07	5239468	902	3989	0.226122	1.22669
Congo (Brazzaville)	5244359	2020-09-08	5239468	890	4001	0.222444	1.22301
Congo (Brazzaville)	5244359	2020-09-09	5239468	890	4001	0.222444	1.22301
Congo (Brazzaville)	5244359	2020-09-10	5239468	921	3970	0.23199	1.23256
Congo (Brazzaville)	5244359	2020-09-11	5239431	953	3975	0.239748	1.24033
Congo (Brazzaville)	5244359	2020-09-12	5239431	953	3975	0.239748	1.24033
Congo (Brazzaville)	5244359	2020-09-13	5239431	953	3975	0.239748	1.24033
Congo (Brazzaville)	5244359	2020-09-14	5239425	959	3975	0.241258	1.24184
Congo (Brazzaville)	5244359	2020-09-15	5239425	959	3975	0.241258	1.24184
Congo (Brazzaville)	5244359	2020-09-16	5239425	959	3975	0.241258	1.24184
Congo (Brazzaville)	5244359	2020-09-17	5239425	959	3975	0.241258	1.24184
Congo (Brazzaville)	5244359	2020-09-18	5239379	1004	3976	0.252515	1.25311
Congo (Brazzaville)	5244359	2020-09-19	5239373	1010	3976	0.254024	1.25462
Congo (Brazzaville)	5244359	2020-09-20	5239373	1010	3976	0.254024	1.25462
Congo (Brazzaville)	5244359	2020-09-21	5239357	1026	3976	0.258048	1.25865
Congo (Brazzaville)	5244359	2020-09-22	5239357	1026	3976	0.258048	1.25865
Congo (Brazzaville)	5244359	2020-09-23	5239354	1029	3976	0.258803	1.2594
Congo (Brazzaville)	5244359	2020-09-24	5239354	1029	3976	0.258803	1.2594
Congo (Brazzaville)	5244359	2020-09-25	5239354	1029	3976	0.258803	1.2594
Congo (Brazzaville)	5244359	2020-09-26	5239354	1029	3976	0.258803	1.2594
Congo (Brazzaville)	5244359	2020-09-27	5239351	1032	3976	0.259557	1.26016
Congo (Brazzaville)	5244359	2020-09-28	5239351	1032	3976	0.259557	1.26016
Congo (Brazzaville)	5244359	2020-09-29	5239351	1032	3976	0.259557	1.26016
Congo (Brazzaville)	5244359	2020-09-30	5239270	1113	3976	0.27993	1.28055
Congo (Brazzaville)	5244359	2020-10-01	5239270	1113	3976	0.27993	1.28055
Congo (Brazzaville)	5244359	2020-10-02	5239270	1113	3976	0.27993	1.28055
Congo (Brazzaville)	5244359	2020-10-03	5239270	1113	3976	0.27993	1.28055
Congo (Brazzaville)	5244359	2020-10-04	5239270	1113	3976	0.27993	1.28055
Congo (Brazzaville)	5244359	2020-10-05	5239270	1113	3976	0.27993	1.28055
Congo (Brazzaville)	5244359	2020-10-06	5239270	1113	3976	0.27993	1.28055
Congo (Brazzaville)	5244359	2020-10-07	5239270	1113	3976	0.27993	1.28055
Congo (Brazzaville)	5244359	2020-10-08	5239270	1113	3976	0.27993	1.28055
Congo (Brazzaville)	5244359	2020-10-09	5239241	1141	3977	0.2869	1.28753
Congo (Brazzaville)	5244359	2020-10-10	5239241	1141	3977	0.2869	1.28753
Congo (Brazzaville)	5244359	2020-10-11	5239241	1141	3977	0.2869	1.28753
Congo (Brazzaville)	5244359	2020-10-12	5239241	1141	3977	0.2869	1.28753
Congo (Brazzaville)	5244359	2020-10-13	5239241	1141	3977	0.2869	1.28753
Congo (Brazzaville)	5244359	2020-10-14	5239203	1177	3979	0.295803	1.29644
Congo (Brazzaville)	5244359	2020-10-15	5239203	1177	3979	0.295803	1.29644
Congo (Brazzaville)	5244359	2020-10-16	5239203	1177	3979	0.295803	1.29644
Congo (Brazzaville)	5244359	2020-10-17	5239203	1177	3979	0.295803	1.29644
Congo (Brazzaville)	5244359	2020-10-18	5239203	1177	3979	0.295803	1.29644
Congo (Brazzaville)	5244359	2020-10-19	5239203	1177	3979	0.295803	1.29644
Congo (Brazzaville)	5244359	2020-10-20	5239203	1177	3979	0.295803	1.29644
Congo (Brazzaville)	5244359	2020-10-21	5239203	1177	3979	0.295803	1.29644
Congo (Brazzaville)	5244359	2020-10-22	5239203	1177	3979	0.295803	1.29644
Congo (Brazzaville)	5244359	2020-10-23	5239203	1177	3979	0.295803	1.29644
Congo (Brazzaville)	5244359	2020-10-24	5239106	1274	3979	0.320181	1.32084
Congo (Brazzaville)	5244359	2020-10-25	5239106	1274	3979	0.320181	1.32084
Congo (Brazzaville)	5244359	2020-10-26	5239106	1274	3979	0.320181	1.32084
Congo (Brazzaville)	5244359	2020-10-27	5239106	1274	3979	0.320181	1.32084
Congo (Brazzaville)	5244359	2020-10-28	5239106	1274	3979	0.320181	1.32084
Congo (Brazzaville)	5244359	2020-10-29	5239069	1311	3979	0.32948	1.33015
Congo (Brazzaville)	5244359	2020-10-30	5239069	1311	3979	0.32948	1.33015
Congo (Brazzaville)	5244359	2020-10-31	5239069	1311	3979	0.32948	1.33015
Congo (Brazzaville)	5244359	2020-11-01	5239069	1311	3979	0.32948	1.33015
Congo (Brazzaville)	5244359	2020-11-02	5239069	1311	3979	0.32948	1.33015
Congo (Brazzaville)	5244359	2020-11-03	5239011	1369	3979	0.344056	1.34474
Congo (Brazzaville)	5244359	2020-11-04	5239011	1369	3979	0.344056	1.34474
Congo (Brazzaville)	5244359	2020-11-05	5239011	1369	3979	0.344056	1.34474
Congo (Brazzaville)	5244359	2020-11-06	5238980	1400	3979	0.351847	1.35254
Congo (Brazzaville)	5244359	2020-11-07	5238980	1400	3979	0.351847	1.35254
Congo (Brazzaville)	5244359	2020-11-08	5238980	1400	3979	0.351847	1.35254
Congo (Brazzaville)	5244359	2020-11-09	5238980	1400	3979	0.351847	1.35254
Congo (Brazzaville)	5244359	2020-11-10	5238980	1400	3979	0.351847	1.35254
Congo (Brazzaville)	5244359	2020-11-11	5238980	1400	3979	0.351847	1.35254
Congo (Brazzaville)	5244359	2020-11-12	5238980	1400	3979	0.351847	1.35254
Congo (Brazzaville)	5244359	2020-11-13	5238844	1536	3979	0.386027	1.38676
Congo (Brazzaville)	5244359	2020-11-14	5238844	1536	3979	0.386027	1.38676
Congo (Brazzaville)	5244359	2020-11-15	5238844	1536	3979	0.386027	1.38676
Congo (Brazzaville)	5244359	2020-11-16	5238844	1536	3979	0.386027	1.38676
Congo (Brazzaville)	5244359	2020-11-17	5238844	1536	3979	0.386027	1.38676
Congo (Brazzaville)	5244359	2020-11-18	5238844	1536	3979	0.386027	1.38676
Congo (Brazzaville)	5244359	2020-11-19	5238727	1652	3980	0.415075	1.41584
Congo (Brazzaville)	5244359	2020-11-20	5238727	1652	3980	0.415075	1.41584
Congo (Brazzaville)	5244359	2020-11-21	5238727	1652	3980	0.415075	1.41584
Congo (Brazzaville)	5244359	2020-11-22	5238727	1652	3980	0.415075	1.41584
Congo (Brazzaville)	5244359	2020-11-23	5238727	551	5081	0.108443	1.10904
Congo (Brazzaville)	5244359	2020-11-24	5238727	551	5081	0.108443	1.10904
Congo (Brazzaville)	5244359	2020-11-25	5238727	551	5081	0.108443	1.10904
Congo (Brazzaville)	5244359	2020-11-26	5238727	551	5081	0.108443	1.10904
Congo (Brazzaville)	5244359	2020-11-27	5238585	692	5082	0.136167	1.13679
Congo (Brazzaville)	5244359	2020-11-28	5238585	692	5082	0.136167	1.13679
Congo (Brazzaville)	5244359	2020-11-29	5238585	692	5082	0.136167	1.13679
Congo (Brazzaville)	5244359	2020-11-30	5238585	692	5082	0.136167	1.13679
Congo (Brazzaville)	5244359	2020-12-01	5238585	692	5082	0.136167	1.13679
Congo (Brazzaville)	5244359	2020-12-02	5238585	692	5082	0.136167	1.13679
Congo (Brazzaville)	5244359	2020-12-03	5238585	692	5082	0.136167	1.13679
Congo (Brazzaville)	5244359	2020-12-04	5238585	692	5082	0.136167	1.13679
Congo (Brazzaville)	5244359	2020-12-05	5238585	692	5082	0.136167	1.13679
Congo (Brazzaville)	5244359	2020-12-06	5238585	692	5082	0.136167	1.13679
Congo (Brazzaville)	5244359	2020-12-07	5238585	692	5082	0.136167	1.13679
Congo (Brazzaville)	5244359	2020-12-08	5238585	692	5082	0.136167	1.13679
Congo (Brazzaville)	5244359	2020-12-09	5238310	962	5087	0.189109	1.1898
Congo (Brazzaville)	5244359	2020-12-10	5238310	962	5087	0.189109	1.1898
Congo (Brazzaville)	5244359	2020-12-11	5238310	962	5087	0.189109	1.1898
Congo (Brazzaville)	5244359	2020-12-12	5238310	962	5087	0.189109	1.1898
Congo (Kinshasa)	90428511	2020-04-01	90428402	97	12	8.08333	9.08334
Congo (Kinshasa)	90428511	2020-04-02	90428377	118	16	7.375	8.37501
Congo (Kinshasa)	90428511	2020-04-03	90428377	118	16	7.375	8.37501
Congo (Kinshasa)	90428511	2020-04-04	90428357	133	21	6.33333	7.33334
Congo (Kinshasa)	90428511	2020-04-05	90428357	133	21	6.33333	7.33334
Congo (Kinshasa)	90428511	2020-04-06	90428350	138	23	6	7.00001
Congo (Kinshasa)	90428511	2020-04-07	90428331	153	27	5.66667	6.66667
Congo (Kinshasa)	90428511	2020-04-08	90428331	153	27	5.66667	6.66667
Congo (Kinshasa)	90428511	2020-04-09	90428331	153	27	5.66667	6.66667
Congo (Kinshasa)	90428511	2020-04-10	90428296	182	33	5.51515	6.51516
Congo (Kinshasa)	90428511	2020-04-11	90428288	187	36	5.19444	6.19445
Congo (Kinshasa)	90428511	2020-04-12	90428277	198	36	5.5	6.50001
Congo (Kinshasa)	90428511	2020-04-13	90428276	198	37	5.35135	6.35136
Congo (Kinshasa)	90428511	2020-04-14	90428270	201	40	5.025	6.02501
Congo (Kinshasa)	90428511	2020-04-15	90428257	212	42	5.04762	6.04763
Congo (Kinshasa)	90428511	2020-04-16	90428244	222	45	4.93333	5.93334
Congo (Kinshasa)	90428511	2020-04-17	90428224	239	48	4.97917	5.97918
Congo (Kinshasa)	90428511	2020-04-18	90428204	256	51	5.01961	6.01962
Congo (Kinshasa)	90428511	2020-04-19	90428184	276	51	5.41176	6.41178
Congo (Kinshasa)	90428511	2020-04-20	90428179	280	52	5.38462	6.38463
Congo (Kinshasa)	90428511	2020-04-21	90428161	290	60	4.83333	5.83334
Congo (Kinshasa)	90428511	2020-04-22	90428152	289	70	4.12857	5.12858
Congo (Kinshasa)	90428511	2020-04-23	90428134	305	72	4.23611	5.23612
Congo (Kinshasa)	90428511	2020-04-24	90428117	321	73	4.39726	5.39727
Congo (Kinshasa)	90428511	2020-04-25	90428095	339	77	4.4026	5.40261
Congo (Kinshasa)	90428511	2020-04-26	90428069	364	78	4.66667	5.66668
Congo (Kinshasa)	90428511	2020-04-27	90428052	381	78	4.88462	5.88463
Congo (Kinshasa)	90428511	2020-04-28	90428040	385	86	4.47674	5.47676
Congo (Kinshasa)	90428511	2020-04-29	90428020	402	89	4.51685	5.51687
Congo (Kinshasa)	90428511	2020-04-30	90427939	468	104	4.5	5.50002
Congo (Kinshasa)	90428511	2020-05-01	90427907	497	107	4.64486	5.64488
Congo (Kinshasa)	90428511	2020-05-02	90427837	566	108	5.24074	6.24076
Congo (Kinshasa)	90428511	2020-05-03	90427837	566	108	5.24074	6.24076
Congo (Kinshasa)	90428511	2020-05-04	90427829	568	114	4.98246	5.98248
Congo (Kinshasa)	90428511	2020-05-05	90427806	581	124	4.68548	5.68551
Congo (Kinshasa)	90428511	2020-05-06	90427714	670	127	5.27559	6.27562
Congo (Kinshasa)	90428511	2020-05-07	90427648	724	139	5.20863	6.20866
Congo (Kinshasa)	90428511	2020-05-08	90427574	768	169	4.54438	5.54441
Congo (Kinshasa)	90428511	2020-05-09	90427574	768	169	4.54438	5.54441
Congo (Kinshasa)	90428511	2020-05-10	90427520	814	177	4.59887	5.5989
Congo (Kinshasa)	90428511	2020-05-11	90427487	842	182	4.62637	5.62641
Congo (Kinshasa)	90428511	2020-05-12	90427409	912	190	4.8	5.80004
Congo (Kinshasa)	90428511	2020-05-13	90427342	971	198	4.90404	5.90408
Congo (Kinshasa)	90428511	2020-05-14	90427269	1035	207	5	6.00004
Congo (Kinshasa)	90428511	2020-05-15	90427213	1036	262	3.9542	4.95423
Congo (Kinshasa)	90428511	2020-05-16	90427056	1124	331	3.39577	4.39581
Congo (Kinshasa)	90428511	2020-05-17	90427056	1124	331	3.39577	4.39581
Congo (Kinshasa)	90428511	2020-05-18	90426973	1205	333	3.61862	4.61866
Congo (Kinshasa)	90428511	2020-05-19	90426882	1278	351	3.64103	4.64107
Congo (Kinshasa)	90428511	2020-05-20	90426780	1368	363	3.7686	4.76864
Congo (Kinshasa)	90428511	2020-05-21	90426676	1471	364	4.04121	5.04126
Congo (Kinshasa)	90428511	2020-05-22	90426566	1570	375	4.18667	5.18672
Congo (Kinshasa)	90428511	2020-05-23	90426486	1650	375	4.4	5.40006
Congo (Kinshasa)	90428511	2020-05-24	90426370	1761	380	4.63421	5.63428
Congo (Kinshasa)	90428511	2020-05-25	90426214	1893	404	4.68564	5.68572
Congo (Kinshasa)	90428511	2020-05-26	90426108	1995	408	4.88971	5.88978
Congo (Kinshasa)	90428511	2020-05-27	90425965	2113	433	4.87991	5.87999
Congo (Kinshasa)	90428511	2020-05-28	90425851	2210	450	4.91111	5.9112
Congo (Kinshasa)	90428511	2020-05-29	90425678	2364	469	5.04051	6.04061
Congo (Kinshasa)	90428511	2020-05-30	90425545	2469	497	4.96781	5.9679
Congo (Kinshasa)	90428511	2020-05-31	90425441	2550	520	4.90385	5.90395
Congo (Kinshasa)	90428511	2020-06-01	90425316	2669	526	5.07414	6.07425
Congo (Kinshasa)	90428511	2020-06-02	90425185	2772	554	5.00361	6.00372
Congo (Kinshasa)	90428511	2020-06-03	90425016	2928	567	5.16402	6.16414
Congo (Kinshasa)	90428511	2020-06-04	90424867	3071	573	5.35951	6.35964
Congo (Kinshasa)	90428511	2020-06-05	90424747	3171	593	5.34739	6.34752
Congo (Kinshasa)	90428511	2020-06-06	90424633	3259	619	5.26494	6.26508
Congo (Kinshasa)	90428511	2020-06-07	90424495	3394	622	5.45659	6.45674
Congo (Kinshasa)	90428511	2020-06-08	90424405	3481	625	5.5696	6.56975
Congo (Kinshasa)	90428511	2020-06-09	90424252	3630	629	5.77107	6.77122
Congo (Kinshasa)	90428511	2020-06-10	90424121	3729	661	5.64145	6.64161
Congo (Kinshasa)	90428511	2020-06-11	90423996	3850	665	5.78947	6.78964
Congo (Kinshasa)	90428511	2020-06-12	90423874	3956	681	5.8091	6.80928
Congo (Kinshasa)	90428511	2020-06-13	90423787	4023	701	5.73894	6.73912
Congo (Kinshasa)	90428511	2020-06-14	90423733	4071	707	5.75813	6.75831
Congo (Kinshasa)	90428511	2020-06-15	90423674	4112	725	5.67172	6.6719
Congo (Kinshasa)	90428511	2020-06-16	90423537	4234	740	5.72162	6.72181
Congo (Kinshasa)	90428511	2020-06-17	90423411	4345	755	5.75497	6.75516
Congo (Kinshasa)	90428511	2020-06-18	90423228	4481	802	5.58728	6.58747
Congo (Kinshasa)	90428511	2020-06-19	90423034	4636	841	5.51249	6.51268
Congo (Kinshasa)	90428511	2020-06-20	90422839	4740	932	5.08584	6.08603
Congo (Kinshasa)	90428511	2020-06-21	90422685	4855	971	5	6.00019
Congo (Kinshasa)	90428511	2020-06-22	90422587	4933	991	4.9778	5.978
Congo (Kinshasa)	90428511	2020-06-23	90422484	5031	996	5.0512	6.05141
Congo (Kinshasa)	90428511	2020-06-24	90422298	5201	1012	5.13933	6.13954
Congo (Kinshasa)	90428511	2020-06-25	90422100	5384	1027	5.24245	6.24268
Congo (Kinshasa)	90428511	2020-06-26	90421959	5503	1049	5.24595	6.24617
Congo (Kinshasa)	90428511	2020-06-27	90421821	5600	1090	5.13761	6.13784
Congo (Kinshasa)	90428511	2020-06-28	90421684	5685	1142	4.97811	5.97833
Congo (Kinshasa)	90428511	2020-06-29	90421572	5722	1217	4.70173	5.70194
Congo (Kinshasa)	90428511	2020-06-30	90421472	5443	1596	3.4104	4.41057
Congo (Kinshasa)	90428511	2020-07-01	90421389	5162	1960	2.63367	3.63382
Congo (Kinshasa)	90428511	2020-07-02	90421322	4696	2493	1.88367	2.88379
Congo (Kinshasa)	90428511	2020-07-03	90421200	4448	2863	1.55362	2.55372
Congo (Kinshasa)	90428511	2020-07-04	90421132	4236	3143	1.34776	2.34785
Congo (Kinshasa)	90428511	2020-07-05	90421100	4045	3366	1.20172	2.20181
Congo (Kinshasa)	90428511	2020-07-06	90421079	4024	3408	1.18075	2.18084
Congo (Kinshasa)	90428511	2020-07-07	90421079	4024	3408	1.18075	2.18084
Congo (Kinshasa)	90428511	2020-07-08	90421079	4024	3408	1.18075	2.18084
Congo (Kinshasa)	90428511	2020-07-09	90420665	4144	3702	1.11939	2.11949
Congo (Kinshasa)	90428511	2020-07-10	90420606	4203	3702	1.13533	2.13543
Congo (Kinshasa)	90428511	2020-07-11	90420540	4167	3804	1.09543	2.09552
Congo (Kinshasa)	90428511	2020-07-12	90420478	4229	3804	1.11172	2.11182
Congo (Kinshasa)	90428511	2020-07-13	90420436	4265	3810	1.11942	2.11952
Congo (Kinshasa)	90428511	2020-07-14	90420376	3997	4138	0.965926	1.96601
Congo (Kinshasa)	90428511	2020-07-15	90420376	3997	4138	0.965926	1.96601
Congo (Kinshasa)	90428511	2020-07-16	90420312	3758	4441	0.846206	1.84629
Congo (Kinshasa)	90428511	2020-07-17	90420262	3808	4441	0.857465	1.85755
Congo (Kinshasa)	90428511	2020-07-18	90420187	3818	4506	0.847315	1.8474
Congo (Kinshasa)	90428511	2020-07-19	90420108	3874	4529	0.855376	1.85546
Congo (Kinshasa)	90428511	2020-07-20	90420068	3914	4529	0.864208	1.8643
Congo (Kinshasa)	90428511	2020-07-21	90419977	3810	4724	0.80652	1.80661
Congo (Kinshasa)	90428511	2020-07-22	90419885	3639	4987	0.729697	1.72978
Congo (Kinshasa)	90428511	2020-07-23	90419791	3414	5306	0.643423	1.6435
Congo (Kinshasa)	90428511	2020-07-24	90419744	3457	5310	0.651036	1.65112
Congo (Kinshasa)	90428511	2020-07-25	90419710	3292	5509	0.597568	1.59765
Congo (Kinshasa)	90428511	2020-07-26	90419680	3117	5714	0.545502	1.54558
Congo (Kinshasa)	90428511	2020-07-27	90419667	2936	5908	0.496953	1.49703
Congo (Kinshasa)	90428511	2020-07-28	90419638	2735	6138	0.445585	1.44566
Congo (Kinshasa)	90428511	2020-07-29	90419580	2626	6305	0.416495	1.41656
Congo (Kinshasa)	90428511	2020-07-30	90419501	2358	6652	0.35448	1.35455
Congo (Kinshasa)	90428511	2020-07-31	90419441	2059	7011	0.293681	1.29375
Congo (Kinshasa)	90428511	2020-08-01	90419427	1839	7245	0.25383	1.25389
Congo (Kinshasa)	90428511	2020-08-02	90419396	1581	7534	0.209849	1.20991
Congo (Kinshasa)	90428511	2020-08-03	90419378	1494	7639	0.195575	1.19564
Congo (Kinshasa)	90428511	2020-08-04	90419333	1236	7942	0.155628	1.15569
Congo (Kinshasa)	90428511	2020-08-05	90419258	1217	8036	0.151444	1.1515
Congo (Kinshasa)	90428511	2020-08-06	90419202	1046	8263	0.126588	1.12665
Congo (Kinshasa)	90428511	2020-08-07	90419156	963	8392	0.114752	1.11481
Congo (Kinshasa)	90428511	2020-08-08	90419075	943	8493	0.111033	1.11109
Congo (Kinshasa)	90428511	2020-08-09	90419057	906	8548	0.10599	1.10605
Congo (Kinshasa)	90428511	2020-08-10	90419022	902	8587	0.105043	1.1051
Congo (Kinshasa)	90428511	2020-08-11	90419012	899	8600	0.104535	1.10459
Congo (Kinshasa)	90428511	2020-08-12	90418973	892	8646	0.103169	1.10323
Congo (Kinshasa)	90428511	2020-08-13	90418922	875	8714	0.100413	1.10047
Congo (Kinshasa)	90428511	2020-08-14	90418906	855	8750	0.0977143	1.09777
Congo (Kinshasa)	90428511	2020-08-15	90418873	802	8836	0.0907651	1.09082
Congo (Kinshasa)	90428511	2020-08-16	90418835	731	8945	0.0817216	1.08178
Congo (Kinshasa)	90428511	2020-08-17	90418805	758	8948	0.0847117	1.08477
Congo (Kinshasa)	90428511	2020-08-18	90418790	596	9125	0.0653151	1.06537
Congo (Kinshasa)	90428511	2020-08-19	90418770	600	9141	0.0656383	1.0657
Congo (Kinshasa)	90428511	2020-08-20	90418754	615	9142	0.0672719	1.06733
Congo (Kinshasa)	90428511	2020-08-21	90418709	634	9168	0.0691536	1.06921
Congo (Kinshasa)	90428511	2020-08-22	90418700	640	9171	0.0697852	1.06984
Congo (Kinshasa)	90428511	2020-08-23	90418681	645	9185	0.0702232	1.07028
Congo (Kinshasa)	90428511	2020-08-24	90418669	638	9204	0.0693177	1.06938
Congo (Kinshasa)	90428511	2020-08-25	90418620	668	9223	0.0724276	1.07249
Congo (Kinshasa)	90428511	2020-08-26	90418599	671	9241	0.0726112	1.07267
Congo (Kinshasa)	90428511	2020-08-27	90418596	640	9275	0.0690027	1.06906
Congo (Kinshasa)	90428511	2020-08-28	90418517	704	9290	0.0757804	1.07584
Congo (Kinshasa)	90428511	2020-08-29	90418504	681	9326	0.0730217	1.07308
Congo (Kinshasa)	90428511	2020-08-30	90418466	684	9361	0.0730691	1.07313
Congo (Kinshasa)	90428511	2020-08-31	90418414	706	9391	0.0751784	1.07524
Congo (Kinshasa)	90428511	2020-09-01	90418407	523	9581	0.0545872	1.05465
Congo (Kinshasa)	90428511	2020-09-02	90418397	508	9606	0.0528836	1.05294
Congo (Kinshasa)	90428511	2020-09-03	90418386	499	9626	0.0518388	1.0519
Congo (Kinshasa)	90428511	2020-09-04	90418362	523	9626	0.054332	1.05439
Congo (Kinshasa)	90428511	2020-09-05	90418333	499	9679	0.0515549	1.05161
Congo (Kinshasa)	90428511	2020-09-06	90418301	511	9699	0.0526858	1.05275
Congo (Kinshasa)	90428511	2020-09-07	90418278	522	9711	0.0537535	1.05381
Congo (Kinshasa)	90428511	2020-09-08	90418219	531	9761	0.0544002	1.05446
Congo (Kinshasa)	90428511	2020-09-09	90418187	541	9783	0.0553	1.05536
Congo (Kinshasa)	90428511	2020-09-10	90418168	548	9795	0.0559469	1.05601
Congo (Kinshasa)	90428511	2020-09-11	90418150	477	9884	0.0482598	1.04832
Congo (Kinshasa)	90428511	2020-09-12	90418126	404	9981	0.0404769	1.04054
Congo (Kinshasa)	90428511	2020-09-13	90418121	370	10020	0.0369261	1.03699
Congo (Kinshasa)	90428511	2020-09-14	90418121	319	10071	0.0316751	1.03173
Congo (Kinshasa)	90428511	2020-09-15	90418110	317	10084	0.0314359	1.0315
Congo (Kinshasa)	90428511	2020-09-16	90418097	320	10094	0.031702	1.03176
Congo (Kinshasa)	90428511	2020-09-17	90418069	335	10107	0.0331453	1.0332
Congo (Kinshasa)	90428511	2020-09-18	90418055	325	10131	0.0320798	1.03214
Congo (Kinshasa)	90428511	2020-09-19	90418023	329	10159	0.0323851	1.03244
Congo (Kinshasa)	90428511	2020-09-20	90417996	314	10201	0.0307813	1.03084
Congo (Kinshasa)	90428511	2020-09-21	90417992	296	10223	0.0289543	1.02901
Congo (Kinshasa)	90428511	2020-09-22	90417988	241	10282	0.023439	1.0235
Congo (Kinshasa)	90428511	2020-09-23	90417974	225	10312	0.0218192	1.02188
Congo (Kinshasa)	90428511	2020-09-24	90417956	233	10322	0.0225731	1.02263
Congo (Kinshasa)	90428511	2020-09-25	90417933	237	10341	0.0229185	1.02298
Congo (Kinshasa)	90428511	2020-09-26	90417918	229	10364	0.0220957	1.02216
Congo (Kinshasa)	90428511	2020-09-27	90417899	248	10364	0.023929	1.02399
Congo (Kinshasa)	90428511	2020-09-28	90417887	260	10364	0.0250868	1.02515
Congo (Kinshasa)	90428511	2020-09-29	90417880	230	10401	0.0221133	1.02217
Congo (Kinshasa)	90428511	2020-09-30	90417852	248	10411	0.023821	1.02388
Congo (Kinshasa)	90428511	2020-10-01	90417826	248	10437	0.0237616	1.02382
Congo (Kinshasa)	90428511	2020-10-02	90417782	274	10455	0.0262076	1.02627
Congo (Kinshasa)	90428511	2020-10-03	90417759	266	10486	0.0253672	1.02543
Congo (Kinshasa)	90428511	2020-10-04	90417751	247	10513	0.0234947	1.02356
Congo (Kinshasa)	90428511	2020-10-05	90417733	265	10513	0.0252069	1.02527
Congo (Kinshasa)	90428511	2020-10-06	90417722	276	10513	0.0262532	1.02631
Congo (Kinshasa)	90428511	2020-10-07	90417707	289	10515	0.0274845	1.02755
Congo (Kinshasa)	90428511	2020-10-08	90417689	304	10518	0.0289028	1.02896
Congo (Kinshasa)	90428511	2020-10-09	90417676	317	10518	0.0301388	1.0302
Congo (Kinshasa)	90428511	2020-10-10	90417670	323	10518	0.0307093	1.03077
Congo (Kinshasa)	90428511	2020-10-11	90417660	333	10518	0.03166	1.03172
Congo (Kinshasa)	90428511	2020-10-12	90417643	343	10525	0.0325891	1.03265
Congo (Kinshasa)	90428511	2020-10-13	90417639	347	10525	0.0329691	1.03303
Congo (Kinshasa)	90428511	2020-10-14	90417576	348	10587	0.0328705	1.03293
Congo (Kinshasa)	90428511	2020-10-15	90417576	348	10587	0.0328705	1.03293
Congo (Kinshasa)	90428511	2020-10-16	90417512	356	10643	0.0334492	1.03351
Congo (Kinshasa)	90428511	2020-10-17	90417511	356	10644	0.0334461	1.03351
Congo (Kinshasa)	90428511	2020-10-18	90417505	348	10658	0.0326515	1.03271
Congo (Kinshasa)	90428511	2020-10-19	90417459	392	10660	0.036773	1.03684
Congo (Kinshasa)	90428511	2020-10-20	90417445	401	10665	0.0375996	1.03766
Congo (Kinshasa)	90428511	2020-10-21	90417445	401	10665	0.0375996	1.03766
Congo (Kinshasa)	90428511	2020-10-22	90417414	414	10683	0.0387532	1.03882
Congo (Kinshasa)	90428511	2020-10-23	90417389	439	10683	0.0410933	1.04116
Congo (Kinshasa)	90428511	2020-10-24	90417368	371	10772	0.0344411	1.0345
Congo (Kinshasa)	90428511	2020-10-25	90417368	371	10772	0.0344411	1.0345
Congo (Kinshasa)	90428511	2020-10-26	90417337	401	10773	0.0372227	1.03729
Congo (Kinshasa)	90428511	2020-10-27	90417320	377	10814	0.0348622	1.03493
Congo (Kinshasa)	90428511	2020-10-28	90417300	397	10814	0.0367117	1.03678
Congo (Kinshasa)	90428511	2020-10-29	90417300	397	10814	0.0367117	1.03678
Congo (Kinshasa)	90428511	2020-10-30	90417205	414	10892	0.0380095	1.03807
Congo (Kinshasa)	90428511	2020-10-31	90417205	414	10892	0.0380095	1.03807
Congo (Kinshasa)	90428511	2020-11-01	90417138	297	11076	0.0268147	1.02688
Congo (Kinshasa)	90428511	2020-11-02	90417116	319	11076	0.028801	1.02887
Congo (Kinshasa)	90428511	2020-11-03	90417084	329	11098	0.029645	1.02971
Congo (Kinshasa)	90428511	2020-11-04	90417061	349	11101	0.0314386	1.0315
Congo (Kinshasa)	90428511	2020-11-05	90417061	349	11101	0.0314386	1.0315
Congo (Kinshasa)	90428511	2020-11-06	90416994	364	11153	0.032637	1.0327
Congo (Kinshasa)	90428511	2020-11-07	90416961	396	11154	0.035503	1.03557
Congo (Kinshasa)	90428511	2020-11-08	90416920	437	11154	0.0391788	1.03925
Congo (Kinshasa)	90428511	2020-11-09	90416903	399	11209	0.0355964	1.03566
Congo (Kinshasa)	90428511	2020-11-10	90416869	398	11244	0.0353967	1.03546
Congo (Kinshasa)	90428511	2020-11-11	90416855	377	11279	0.0334249	1.03349
Congo (Kinshasa)	90428511	2020-11-12	90416819	391	11301	0.0345987	1.03467
Congo (Kinshasa)	90428511	2020-11-13	90416819	391	11301	0.0345987	1.03467
Congo (Kinshasa)	90428511	2020-11-14	90416751	355	11405	0.0311267	1.03119
Congo (Kinshasa)	90428511	2020-11-15	90416751	355	11405	0.0311267	1.03119
Congo (Kinshasa)	90428511	2020-11-16	90416672	394	11445	0.0344255	1.03449
Congo (Kinshasa)	90428511	2020-11-17	90416645	364	11502	0.0316467	1.03171
Congo (Kinshasa)	90428511	2020-11-18	90416593	405	11513	0.0351776	1.03525
Congo (Kinshasa)	90428511	2020-11-19	90416503	470	11538	0.040735	1.0408
Congo (Kinshasa)	90428511	2020-11-20	90416382	563	11566	0.0486772	1.04875
Congo (Kinshasa)	90428511	2020-11-21	90416331	553	11627	0.0475617	1.04763
Congo (Kinshasa)	90428511	2020-11-22	90416331	553	11627	0.0475617	1.04763
Congo (Kinshasa)	90428511	2020-11-23	90416233	563	11715	0.048058	1.04813
Congo (Kinshasa)	90428511	2020-11-24	90416201	546	11764	0.0464128	1.04648
Congo (Kinshasa)	90428511	2020-11-25	90416146	601	11764	0.0510881	1.05116
Congo (Kinshasa)	90428511	2020-11-26	90416041	642	11828	0.054278	1.05435
Congo (Kinshasa)	90428511	2020-11-27	90416041	642	11828	0.054278	1.05435
Congo (Kinshasa)	90428511	2020-11-28	90415903	780	11828	0.0659452	1.06602
Congo (Kinshasa)	90428511	2020-11-29	90415809	784	11918	0.0657828	1.06586
Congo (Kinshasa)	90428511	2020-11-30	90415739	854	11918	0.0716563	1.07173
Congo (Kinshasa)	90428511	2020-12-01	90415652	861	11998	0.071762	1.07184
Congo (Kinshasa)	90428511	2020-12-02	90415524	957	12030	0.0795511	1.07963
Congo (Kinshasa)	90428511	2020-12-03	90415379	1042	12090	0.0861869	1.08627
Congo (Kinshasa)	90428511	2020-12-04	90415230	1191	12090	0.0985112	1.09859
Congo (Kinshasa)	90428511	2020-12-05	90415098	1214	12199	0.0995164	1.0996
Congo (Kinshasa)	90428511	2020-12-06	90414984	1236	12291	0.100561	1.10064
Congo (Kinshasa)	90428511	2020-12-07	90414916	1192	12403	0.0961058	1.09619
Congo (Kinshasa)	90428511	2020-12-08	90414761	1347	12403	0.108603	1.10869
Congo (Kinshasa)	90428511	2020-12-09	90414668	1285	12558	0.102325	1.10241
Congo (Kinshasa)	90428511	2020-12-10	90414514	1439	12558	0.114588	1.11467
Congo (Kinshasa)	90428511	2020-12-11	90414342	1611	12558	0.128285	1.12837
Congo (Kinshasa)	90428511	2020-12-12	90414169	1525	12817	0.118983	1.11907
Costa Rica	5047561	2020-04-01	5047186	369	6	61.5	62.5023
Costa Rica	5047561	2020-04-02	5047165	388	8	48.5	49.5019
Costa Rica	5047561	2020-04-03	5047145	403	13	31	32.0013
Costa Rica	5047561	2020-04-04	5047126	420	15	28	29.0012
Costa Rica	5047561	2020-04-05	5047107	436	18	24.2222	25.2234
Costa Rica	5047561	2020-04-06	5047094	447	20	22.35	23.3511
Costa Rica	5047561	2020-04-07	5047078	457	26	17.5769	18.5778
Costa Rica	5047561	2020-04-08	5047059	470	32	14.6875	15.6883
Costa Rica	5047561	2020-04-09	5047022	506	33	15.3333	16.3342
Costa Rica	5047561	2020-04-10	5047003	513	45	11.4	12.4007
Costa Rica	5047561	2020-04-11	5046984	525	52	10.0962	11.0968
Costa Rica	5047561	2020-04-12	5046966	536	59	9.08475	10.0853
Costa Rica	5047561	2020-04-13	5046949	547	65	8.41538	9.41596
Costa Rica	5047561	2020-04-14	5046943	549	69	7.95652	8.95707
Costa Rica	5047561	2020-04-15	5046935	555	71	7.8169	8.81745
Costa Rica	5047561	2020-04-16	5046919	564	78	7.23077	8.23129
Costa Rica	5047561	2020-04-17	5046912	557	92	6.05435	7.0548
Costa Rica	5047561	2020-04-18	5046906	554	101	5.48515	6.48557
Costa Rica	5047561	2020-04-19	5046901	543	117	4.64103	5.64139
Costa Rica	5047561	2020-04-20	5046899	532	130	4.09231	5.09264
Costa Rica	5047561	2020-04-21	5046892	513	156	3.28846	4.28875
Costa Rica	5047561	2020-04-22	5046880	495	186	2.66129	3.66154
Costa Rica	5047561	2020-04-23	5046875	484	202	2.39604	3.39627
Costa Rica	5047561	2020-04-24	5046874	465	222	2.09459	3.09481
Costa Rica	5047561	2020-04-25	5046868	445	248	1.79435	2.79455
Costa Rica	5047561	2020-04-26	5046866	425	270	1.57407	2.57425
Costa Rica	5047561	2020-04-27	5046864	404	293	1.37884	2.379
Costa Rica	5047561	2020-04-28	5046856	393	312	1.25962	2.25977
Costa Rica	5047561	2020-04-29	5046848	384	329	1.16717	2.16733
Costa Rica	5047561	2020-04-30	5046842	375	344	1.09012	2.09027
Costa Rica	5047561	2020-05-01	5046836	364	361	1.00831	2.00845
Costa Rica	5047561	2020-05-02	5046828	355	378	0.939153	1.93929
Costa Rica	5047561	2020-05-03	5046822	347	392	0.885204	1.88534
Costa Rica	5047561	2020-05-04	5046819	337	405	0.832099	1.83223
Costa Rica	5047561	2020-05-05	5046806	336	419	0.801909	1.80204
Costa Rica	5047561	2020-05-06	5046800	327	434	0.753456	1.75359
Costa Rica	5047561	2020-05-07	5046796	314	451	0.696231	1.69636
Costa Rica	5047561	2020-05-08	5046788	306	467	0.655246	1.65537
Costa Rica	5047561	2020-05-09	5046781	294	486	0.604938	1.60506
Costa Rica	5047561	2020-05-10	5046769	284	508	0.559055	1.55918
Costa Rica	5047561	2020-05-11	5046760	277	524	0.528626	1.52875
Costa Rica	5047561	2020-05-12	5046757	277	527	0.525617	1.52574
Costa Rica	5047561	2020-05-13	5046746	280	535	0.523364	1.52349
Costa Rica	5047561	2020-05-14	5046731	287	543	0.528545	1.52867
Costa Rica	5047561	2020-05-15	5046718	292	551	0.529946	1.53007
Costa Rica	5047561	2020-05-16	5046708	292	561	0.520499	1.52063
Costa Rica	5047561	2020-05-17	5046698	288	575	0.50087	1.501
Costa Rica	5047561	2020-05-18	5046695	281	585	0.480342	1.48047
Costa Rica	5047561	2020-05-19	5046679	295	587	0.502555	1.50269
Costa Rica	5047561	2020-05-20	5046664	305	592	0.515203	1.51534
Costa Rica	5047561	2020-05-21	5046658	301	602	0.5	1.50013
Costa Rica	5047561	2020-05-22	5046650	301	610	0.493443	1.49358
Costa Rica	5047561	2020-05-23	5046643	301	617	0.487844	1.48798
Costa Rica	5047561	2020-05-24	5046631	300	630	0.47619	1.47633
Costa Rica	5047561	2020-05-25	5046610	313	638	0.490596	1.49074
Costa Rica	5047561	2020-05-26	5046605	312	644	0.484472	1.48461
Costa Rica	5047561	2020-05-27	5046577	335	649	0.516179	1.51633
Costa Rica	5047561	2020-05-28	5046561	344	656	0.52439	1.52454
Costa Rica	5047561	2020-05-29	5046539	359	663	0.541478	1.54163
Costa Rica	5047561	2020-05-30	5046514	379	668	0.567365	1.56753
Costa Rica	5047561	2020-05-31	5046505	377	679	0.555228	1.55539
Costa Rica	5047561	2020-06-01	5046477	398	686	0.580175	1.58034
Costa Rica	5047561	2020-06-02	5046456	413	692	0.596821	1.597
Costa Rica	5047561	2020-06-03	5046404	462	695	0.664748	1.66494
Costa Rica	5047561	2020-06-04	5046367	497	697	0.713056	1.71326
Costa Rica	5047561	2020-06-05	5046333	523	705	0.741844	1.74206
Costa Rica	5047561	2020-06-06	5046298	552	711	0.776371	1.77659
Costa Rica	5047561	2020-06-07	5046243	604	714	0.845938	1.84618
Costa Rica	5047561	2020-06-08	5046219	619	723	0.856155	1.8564
Costa Rica	5047561	2020-06-09	5046186	647	728	0.888736	1.88899
Costa Rica	5047561	2020-06-10	5046100	727	734	0.990463	1.99075
Costa Rica	5047561	2020-06-11	5046023	804	734	1.09537	2.09569
Costa Rica	5047561	2020-06-12	5045949	869	743	1.16958	2.16993
Costa Rica	5047561	2020-06-13	5045899	907	755	1.20132	2.20169
Costa Rica	5047561	2020-06-14	5045846	951	764	1.24476	2.24515
Costa Rica	5047561	2020-06-15	5045817	961	783	1.22733	2.22772
Costa Rica	5047561	2020-06-16	5045765	990	806	1.22829	2.22868
Costa Rica	5047561	2020-06-17	5045690	960	911	1.05379	2.05417
Costa Rica	5047561	2020-06-18	5045622	990	949	1.0432	2.0436
Costa Rica	5047561	2020-06-19	5045503	1064	994	1.07042	2.07084
Costa Rica	5047561	2020-06-20	5045434	1101	1026	1.0731	2.07354
Costa Rica	5047561	2020-06-21	5045348	1169	1044	1.11973	2.1202
Costa Rica	5047561	2020-06-22	5045284	1222	1055	1.15829	2.15878
Costa Rica	5047561	2020-06-23	5045193	1227	1141	1.07537	2.07586
Costa Rica	5047561	2020-06-24	5045046	1293	1222	1.0581	2.05861
Costa Rica	5047561	2020-06-25	5044877	1445	1239	1.16626	2.16684
Costa Rica	5047561	2020-06-26	5044725	1544	1292	1.19505	2.19566
Costa Rica	5047561	2020-06-27	5044582	1640	1339	1.22479	2.22545
Costa Rica	5047561	2020-06-28	5044431	1749	1381	1.26647	2.26718
Costa Rica	5047561	2020-06-29	5044292	1860	1409	1.32009	2.32084
Costa Rica	5047561	2020-06-30	5044102	2007	1452	1.38223	2.38305
Costa Rica	5047561	2020-07-01	5043808	2220	1533	1.44814	2.44905
Costa Rica	5047561	2020-07-02	5043538	2416	1607	1.50342	2.50442
Costa Rica	5047561	2020-07-03	5043250	2636	1675	1.57373	2.57483
Costa Rica	5047561	2020-07-04	5042940	2882	1739	1.65727	2.65849
Costa Rica	5047561	2020-07-05	5042565	3232	1764	1.8322	2.8336
Costa Rica	5047561	2020-07-06	5042320	3442	1799	1.91329	2.9148
Costa Rica	5047561	2020-07-07	5042075	3653	1833	1.99291	2.99454
Costa Rica	5047561	2020-07-08	5041725	3882	1954	1.98669	2.98842
Costa Rica	5047561	2020-07-09	5041076	4437	2048	2.1665	3.16854
Costa Rica	5047561	2020-07-10	5040716	4709	2136	2.20459	3.20676
Costa Rica	5047561	2020-07-11	5040330	4983	2248	2.21664	3.21894
Costa Rica	5047561	2020-07-12	5039965	5327	2269	2.34773	3.35025
Costa Rica	5047561	2020-07-13	5039525	5698	2338	2.43713	3.43986
Costa Rica	5047561	2020-07-14	5039079	6004	2478	2.42292	3.4258
Costa Rica	5047561	2020-07-15	5039079	6004	2478	2.42292	3.4258
Costa Rica	5047561	2020-07-16	5038015	6831	2715	2.51602	3.51935
Costa Rica	5047561	2020-07-17	5037592	7104	2865	2.47958	3.48302
Costa Rica	5047561	2020-07-18	5037010	7595	2956	2.56935	3.57309
Costa Rica	5047561	2020-07-19	5036447	8086	3028	2.67041	3.67446
Costa Rica	5047561	2020-07-20	5036027	8449	3085	2.73874	3.74301
Costa Rica	5047561	2020-07-21	5035750	8549	3262	2.62078	3.62503
Costa Rica	5047561	2020-07-22	5035200	8968	3393	2.64309	3.64756
Costa Rica	5047561	2020-07-23	5034432	9601	3528	2.72137	3.72622
Costa Rica	5047561	2020-07-24	5033892	10077	3592	2.8054	3.81056
Costa Rica	5047561	2020-07-25	5032961	10862	3738	2.90583	3.91149
Costa Rica	5047561	2020-07-26	5032332	11389	3840	2.96589	3.97188
Costa Rica	5047561	2020-07-27	5031720	11902	3939	3.02158	4.0279
Costa Rica	5047561	2020-07-28	5031217	12299	4045	3.04054	4.0471
Costa Rica	5047561	2020-07-29	5030761	12617	4183	3.01626	4.02295
Costa Rica	5047561	2020-07-30	5030271	12870	4420	2.91176	3.91848
Costa Rica	5047561	2020-07-31	5029741	13266	4554	2.91304	3.91997
Costa Rica	5047561	2020-08-01	5029374	13502	4685	2.88196	3.88897
Costa Rica	5047561	2020-08-02	5028586	14228	4747	2.99726	4.00479
Costa Rica	5047561	2020-08-03	5028159	14542	4860	2.99218	3.99987
Costa Rica	5047561	2020-08-04	5027724	13066	6771	1.9297	2.93547
Costa Rica	5047561	2020-08-05	5027144	13375	7042	1.89932	2.9052
Costa Rica	5047561	2020-08-06	5026491	13832	7238	1.91103	2.91712
Costa Rica	5047561	2020-08-07	5025480	14597	7484	1.95043	2.9569
Costa Rica	5047561	2020-08-08	5024759	14985	7817	1.91698	2.92358
Costa Rica	5047561	2020-08-09	5024275	15321	7965	1.92354	2.9303
Costa Rica	5047561	2020-08-10	5023689	15805	8067	1.95922	2.96624
Costa Rica	5047561	2020-08-11	5023053	16282	8226	1.97933	2.98659
Costa Rica	5047561	2020-08-12	5022504	16605	8452	1.96462	2.97201
Costa Rica	5047561	2020-08-13	5021432	17445	8684	2.00887	3.01668
Costa Rica	5047561	2020-08-14	5020630	17865	9066	1.97055	2.9785
Costa Rica	5047561	2020-08-15	5019824	18436	9301	1.98215	2.99038
Costa Rica	5047561	2020-08-16	5019096	19109	9356	2.04243	3.05104
Costa Rica	5047561	2020-08-17	5018477	19547	9537	2.0496	3.05842
Costa Rica	5047561	2020-08-18	5017918	19867	9776	2.03222	3.04116
Costa Rica	5047561	2020-08-19	5017152	20428	9981	2.04669	3.0559
Costa Rica	5047561	2020-08-20	5016486	20803	10272	2.02521	3.03456
Costa Rica	5047561	2020-08-21	5015427	21635	10499	2.06067	3.07046
Costa Rica	5047561	2020-08-22	5014477	22364	10720	2.08619	3.09635
Costa Rica	5047561	2020-08-23	5013741	22947	10873	2.11046	3.12092
Costa Rica	5047561	2020-08-24	5013098	21343	13120	1.62675	2.63576
Costa Rica	5047561	2020-08-25	5012256	21856	13449	1.6251	2.63433
Costa Rica	5047561	2020-08-26	5011254	22604	13703	1.64957	2.65914
Costa Rica	5047561	2020-08-27	5010269	22424	14868	1.50821	2.51752
Costa Rica	5047561	2020-08-28	5009076	23414	15071	1.55358	2.56336
Costa Rica	5047561	2020-08-29	5007862	23544	16155	1.45738	2.4671
Costa Rica	5047561	2020-08-30	5007862	23544	16155	1.45738	2.4671
Costa Rica	5047561	2020-08-31	5006274	24795	16492	1.50346	2.51375
Costa Rica	5047561	2020-09-01	5005377	25471	16713	1.52402	2.53463
Costa Rica	5047561	2020-09-02	5004256	26340	16965	1.55261	2.56362
Costa Rica	5047561	2020-09-03	5003103	26143	18315	1.42741	2.43816
Costa Rica	5047561	2020-09-04	5001881	27158	18522	1.46626	2.47748
Costa Rica	5047561	2020-09-05	5000641	28231	18689	1.51057	2.52231
Costa Rica	5047561	2020-09-06	5000641	28231	18689	1.51057	2.52231
Costa Rica	5047561	2020-09-07	4998781	29187	19593	1.48966	2.50177
Costa Rica	5047561	2020-09-08	4997664	30081	19816	1.51802	2.53054
Costa Rica	5047561	2020-09-09	4996337	31137	20087	1.55011	2.56313
Costa Rica	5047561	2020-09-10	4995012	31660	20889	1.51563	2.52882
Costa Rica	5047561	2020-09-11	4993592	32676	21293	1.53459	2.54824
Costa Rica	5047561	2020-09-12	4992107	33936	21518	1.5771	2.59136
Costa Rica	5047561	2020-09-13	4992107	33936	21518	1.5771	2.59136
Costa Rica	5047561	2020-09-14	4990200	35534	21827	1.62798	2.64303
Costa Rica	5047561	2020-09-15	4989424	35968	22169	1.62245	2.63767
Costa Rica	5047561	2020-09-16	4988045	37115	22401	1.65685	2.67263
Costa Rica	5047561	2020-09-17	4986743	37490	23328	1.60708	2.62292
Costa Rica	5047561	2020-09-18	4985187	38528	23846	1.6157	2.632
Costa Rica	5047561	2020-09-19	4983849	39454	24258	1.62643	2.64315
Costa Rica	5047561	2020-09-20	4983849	39454	24258	1.62643	2.64315
Costa Rica	5047561	2020-09-21	4981959	39730	25872	1.53564	2.55226
Costa Rica	5047561	2020-09-22	4980872	40223	26466	1.5198	2.53659
Costa Rica	5047561	2020-09-23	4979502	41142	26917	1.52848	2.54568
Costa Rica	5047561	2020-09-24	4978102	42110	27349	1.53973	2.55736
Costa Rica	5047561	2020-09-25	4976745	42981	27835	1.54414	2.56215
Costa Rica	5047561	2020-09-26	4975512	43461	28588	1.52025	2.53841
Costa Rica	5047561	2020-09-27	4975512	43461	28588	1.52025	2.53841
Costa Rica	5047561	2020-09-28	4973847	43433	30281	1.43433	2.45228
Costa Rica	5047561	2020-09-29	4972957	43021	31583	1.36216	2.37979
Costa Rica	5047561	2020-09-30	4971801	37015	38745	0.955349	1.97017
Costa Rica	5047561	2020-10-01	4970733	36068	40760	0.884887	1.89938
Costa Rica	5047561	2020-10-02	4969732	34278	43551	0.787077	1.801
Costa Rica	5047561	2020-10-03	4968379	33225	45957	0.722958	1.73662
Costa Rica	5047561	2020-10-04	4968379	33225	45957	0.722958	1.73662
Costa Rica	5047561	2020-10-05	4966432	30439	50690	0.600493	1.61349
Costa Rica	5047561	2020-10-06	4965419	31118	51024	0.60987	1.62311
Costa Rica	5047561	2020-10-07	4964064	32178	51319	0.627019	1.64063
Costa Rica	5047561	2020-10-08	4962733	32006	52822	0.605922	1.61957
Costa Rica	5047561	2020-10-09	4961508	32671	53382	0.612023	1.62592
Costa Rica	5047561	2020-10-10	4960122	33694	53745	0.626923	1.64118
Costa Rica	5047561	2020-10-11	4960122	33694	53745	0.626923	1.64118
Costa Rica	5047561	2020-10-12	4958338	34868	54355	0.641487	1.65617
Costa Rica	5047561	2020-10-13	4957323	35444	54794	0.646859	1.66176
Costa Rica	5047561	2020-10-14	4955781	36491	55289	0.660005	1.67528
Costa Rica	5047561	2020-10-15	4954409	34262	58890	0.581797	1.59657
Costa Rica	5047561	2020-10-16	4953213	34911	59437	0.587361	1.60238
Costa Rica	5047561	2020-10-17	4952047	35515	59999	0.591927	1.60718
Costa Rica	5047561	2020-10-18	4952047	35515	59999	0.591927	1.60718
Costa Rica	5047561	2020-10-19	4950486	36291	60784	0.597049	1.61261
Costa Rica	5047561	2020-10-20	4949639	36591	61331	0.596615	1.61231
Costa Rica	5047561	2020-10-21	4948136	37451	61974	0.604302	1.62031
Costa Rica	5047561	2020-10-22	4946945	38203	62413	0.6121	1.62838
Costa Rica	5047561	2020-10-23	4945735	38899	62927	0.618161	1.63471
Costa Rica	5047561	2020-10-24	4944473	39769	63319	0.628074	1.64493
Costa Rica	5047561	2020-10-25	4944473	39769	63319	0.628074	1.64493
Costa Rica	5047561	2020-10-26	4943101	39439	65021	0.606558	1.62341
Costa Rica	5047561	2020-10-27	4942239	39587	65735	0.602221	1.61917
Costa Rica	5047561	2020-10-28	4941008	40217	66336	0.606262	1.62346
Costa Rica	5047561	2020-10-29	4939991	40547	67023	0.604971	1.62232
Costa Rica	5047561	2020-10-30	4938695	41293	67573	0.611087	1.62872
Costa Rica	5047561	2020-10-31	4937590	41867	68104	0.614751	1.6326
Costa Rica	5047561	2020-11-01	4937590	41867	68104	0.614751	1.6326
Costa Rica	5047561	2020-11-02	4936304	41724	69533	0.60006	1.61796
Costa Rica	5047561	2020-11-03	4935441	42097	70023	0.601188	1.61924
Costa Rica	5047561	2020-11-04	4934300	42687	70574	0.604854	1.62313
Costa Rica	5047561	2020-11-05	4933194	42921	71446	0.600747	1.61916
Costa Rica	5047561	2020-11-06	4932144	43543	71874	0.605824	1.62447
Costa Rica	5047561	2020-11-07	4931198	43780	72583	0.603172	1.62194
Costa Rica	5047561	2020-11-08	4931198	43780	72583	0.603172	1.62194
Costa Rica	5047561	2020-11-09	4929974	43847	73740	0.594616	1.61348
Costa Rica	5047561	2020-11-10	4928995	44123	74443	0.592709	1.61171
Costa Rica	5047561	2020-11-11	4927793	44746	75022	0.596438	1.61568
Costa Rica	5047561	2020-11-12	4926622	45157	75782	0.59588	1.61531
Costa Rica	5047561	2020-11-13	4925438	45718	76405	0.598364	1.61802
Costa Rica	5047561	2020-11-14	4924338	46336	76887	0.602651	1.62254
Costa Rica	5047561	2020-11-15	4924338	46336	76887	0.602651	1.62254
Costa Rica	5047561	2020-11-16	4922969	45862	78730	0.582523	1.60238
Costa Rica	5047561	2020-11-17	4921971	46454	79136	0.587015	1.60709
Costa Rica	5047561	2020-11-18	4920549	47186	79826	0.591111	1.61147
Costa Rica	5047561	2020-11-19	4919330	47781	80450	0.593922	1.61452
Costa Rica	5047561	2020-11-20	4918143	48438	80980	0.598148	1.61899
Costa Rica	5047561	2020-11-21	4918143	48438	80980	0.598148	1.61899
Costa Rica	5047561	2020-11-22	4918143	48438	80980	0.598148	1.61899
Costa Rica	5047561	2020-11-23	4915266	49318	82977	0.594357	1.61562
Costa Rica	5047561	2020-11-24	4914371	49555	83635	0.592515	1.6139
Costa Rica	5047561	2020-11-25	4913041	50235	84285	0.596014	1.61767
Costa Rica	5047561	2020-11-26	4911819	50790	84952	0.597867	1.61975
Costa Rica	5047561	2020-11-27	4910468	50412	86681	0.581581	1.60346
Costa Rica	5047561	2020-11-28	4910468	50412	86681	0.581581	1.60346
Costa Rica	5047561	2020-11-29	4910468	50412	86681	0.581581	1.60346
Costa Rica	5047561	2020-11-30	4907923	50386	89252	0.564536	1.58658
Costa Rica	5047561	2020-12-01	4907389	50720	89452	0.567008	1.58918
Costa Rica	5047561	2020-12-02	4906221	51375	89965	0.571055	1.59347
Costa Rica	5047561	2020-12-03	4905056	49324	93181	0.529335	1.55134
Costa Rica	5047561	2020-12-04	4903876	46123	97562	0.472756	1.49412
Costa Rica	5047561	2020-12-05	4903876	46123	97562	0.472756	1.49412
Costa Rica	5047561	2020-12-06	4903876	46123	97562	0.472756	1.49412
Costa Rica	5047561	2020-12-07	4901140	41741	104680	0.398749	1.41944
Costa Rica	5047561	2020-12-08	4900131	39898	107532	0.371034	1.39146
Costa Rica	5047561	2020-12-09	4898873	39200	109488	0.35803	1.37843
Costa Rica	5047561	2020-12-10	4897746	38078	111737	0.340782	1.36108
Costa Rica	5047561	2020-12-11	4896614	36430	114517	0.318119	1.33823
Costa Rica	5047561	2020-12-12	4896614	36430	114517	0.318119	1.33823
Cote d'Ivoire	26584547	2020-04-01	26584357	180	10	18	19.0001
Cote d'Ivoire	26584547	2020-04-02	26584353	178	16	11.125	12.125
Cote d'Ivoire	26584547	2020-04-03	26584329	198	20	9.9	10.9
Cote d'Ivoire	26584547	2020-04-04	26584302	219	26	8.42308	9.42312
Cote d'Ivoire	26584547	2020-04-05	26584286	221	40	5.525	6.52503
Cote d'Ivoire	26584547	2020-04-06	26584224	279	44	6.34091	7.34095
Cote d'Ivoire	26584547	2020-04-07	26584198	305	44	6.93182	7.93187
Cote d'Ivoire	26584547	2020-04-08	26584163	333	51	6.52941	7.52947
Cote d'Ivoire	26584547	2020-04-09	26584103	389	55	7.07273	8.07279
Cote d'Ivoire	26584547	2020-04-10	26584103	389	55	7.07273	8.07279
Cote d'Ivoire	26584547	2020-04-11	26584014	471	62	7.59677	8.59686
Cote d'Ivoire	26584547	2020-04-12	26583973	484	90	5.37778	6.37785
Cote d'Ivoire	26584547	2020-04-13	26583921	531	95	5.58947	6.58955
Cote d'Ivoire	26584547	2020-04-14	26583909	518	120	4.31667	5.31673
Cote d'Ivoire	26584547	2020-04-15	26583909	518	120	4.31667	5.31673
Cote d'Ivoire	26584547	2020-04-16	26583893	502	152	3.30263	4.30268
Cote d'Ivoire	26584547	2020-04-17	26583859	489	199	2.45729	3.45733
Cote d'Ivoire	26584547	2020-04-18	26583746	554	247	2.24291	3.24296
Cote d'Ivoire	26584547	2020-04-19	26583700	578	269	2.1487	3.14875
Cote d'Ivoire	26584547	2020-04-20	26583700	578	269	2.1487	3.14875
Cote d'Ivoire	26584547	2020-04-21	26583631	600	316	1.89873	2.89878
Cote d'Ivoire	26584547	2020-04-22	26583595	628	324	1.93827	2.93832
Cote d'Ivoire	26584547	2020-04-23	26583543	631	373	1.69169	2.69174
Cote d'Ivoire	26584547	2020-04-24	26583470	644	433	1.4873	2.48735
Cote d'Ivoire	26584547	2020-04-25	26583470	644	433	1.4873	2.48735
Cote d'Ivoire	26584547	2020-04-26	26583397	668	482	1.38589	2.38594
Cote d'Ivoire	26584547	2020-04-27	26583383	651	513	1.26901	2.26906
Cote d'Ivoire	26584547	2020-04-28	26583364	644	539	1.19481	2.19485
Cote d'Ivoire	26584547	2020-04-29	26583309	667	571	1.16813	2.16818
Cote d'Ivoire	26584547	2020-04-30	26583272	687	588	1.16837	2.16842
Cote d'Ivoire	26584547	2020-05-01	26583214	721	612	1.1781	2.17816
Cote d'Ivoire	26584547	2020-05-02	26583185	725	637	1.13815	2.1382
Cote d'Ivoire	26584547	2020-05-03	26583149	728	670	1.08657	2.08662
Cote d'Ivoire	26584547	2020-05-04	26583115	722	710	1.0169	2.01696
Cote d'Ivoire	26584547	2020-05-05	26583083	745	719	1.03616	2.03622
Cote d'Ivoire	26584547	2020-05-06	26583031	777	739	1.05142	2.05148
Cote d'Ivoire	26584547	2020-05-07	26582976	809	762	1.06168	2.06174
Cote d'Ivoire	26584547	2020-05-08	26582945	828	774	1.06977	2.06983
Cote d'Ivoire	26584547	2020-05-09	26582880	877	790	1.11013	2.11019
Cote d'Ivoire	26584547	2020-05-10	26582847	885	815	1.08589	2.08596
Cote d'Ivoire	26584547	2020-05-11	26582817	891	839	1.06198	2.06205
Cote d'Ivoire	26584547	2020-05-12	26582690	1016	841	1.20809	2.20816
Cote d'Ivoire	26584547	2020-05-13	26582635	986	926	1.06479	2.06487
Cote d'Ivoire	26584547	2020-05-14	26582576	1017	954	1.06604	2.06611
Cote d'Ivoire	26584547	2020-05-15	26582530	1051	966	1.08799	2.08807
Cote d'Ivoire	26584547	2020-05-16	26582486	1049	1012	1.03656	2.03664
Cote d'Ivoire	26584547	2020-05-17	26582438	1078	1031	1.04559	2.04567
Cote d'Ivoire	26584547	2020-05-18	26582428	1051	1068	0.984082	1.98416
Cote d'Ivoire	26584547	2020-05-19	26582394	1075	1078	0.997217	1.9973
Cote d'Ivoire	26584547	2020-05-20	26582316	1119	1112	1.00629	2.00638
Cote d'Ivoire	26584547	2020-05-21	26582246	1172	1129	1.03809	2.03818
Cote d'Ivoire	26584547	2020-05-22	26582206	1166	1175	0.99234	1.99243
Cote d'Ivoire	26584547	2020-05-23	26582181	1148	1218	0.942529	1.94262
Cote d'Ivoire	26584547	2020-05-24	26582171	1127	1249	0.902322	1.90241
Cote d'Ivoire	26584547	2020-05-25	26582124	1136	1287	0.882673	1.88276
Cote d'Ivoire	26584547	2020-05-26	26582070	1161	1316	0.882219	1.88231
Cote d'Ivoire	26584547	2020-05-27	26581991	1223	1333	0.917479	1.91757
Cote d'Ivoire	26584547	2020-05-28	26581906	1283	1358	0.944772	1.94487
Cote d'Ivoire	26584547	2020-05-29	26581797	1348	1402	0.961484	1.96159
Cote d'Ivoire	26584547	2020-05-30	26581748	1381	1418	0.973907	1.97401
Cote d'Ivoire	26584547	2020-05-31	26581714	1365	1468	0.929837	1.92994
Cote d'Ivoire	26584547	2020-06-01	26581596	1451	1500	0.967333	1.96744
Cote d'Ivoire	26584547	2020-06-02	26581523	1490	1534	0.971317	1.97143
Cote d'Ivoire	26584547	2020-06-03	26581437	1545	1565	0.98722	1.98734
Cote d'Ivoire	26584547	2020-06-04	26581285	1643	1619	1.01482	2.01495
Cote d'Ivoire	26584547	2020-06-05	26581116	1791	1640	1.09207	2.09221
Cote d'Ivoire	26584547	2020-06-06	26580990	1771	1786	0.991601	1.99173
Cote d'Ivoire	26584547	2020-06-07	26580808	1885	1854	1.01672	2.01686
Cote d'Ivoire	26584547	2020-06-08	26580666	1974	1907	1.03513	2.03528
Cote d'Ivoire	26584547	2020-06-09	26580552	1912	2083	0.917907	1.91805
Cote d'Ivoire	26584547	2020-06-10	26580366	1966	2215	0.887585	1.88773
Cote d'Ivoire	26584547	2020-06-11	26580143	2151	2253	0.954727	1.95489
Cote d'Ivoire	26584547	2020-06-12	26579863	2376	2308	1.02946	2.02964
Cote d'Ivoire	26584547	2020-06-13	26579699	2406	2442	0.985258	1.98544
Cote d'Ivoire	26584547	2020-06-14	26579463	2534	2550	0.993725	1.99392
Cote d'Ivoire	26584547	2020-06-15	26579108	2803	2636	1.06335	2.06356
Cote d'Ivoire	26584547	2020-06-16	26578868	2996	2683	1.11666	2.11689
Cote d'Ivoire	26584547	2020-06-17	26578484	3266	2797	1.16768	2.16793
Cote d'Ivoire	26584547	2020-06-18	26578103	3532	2912	1.21291	2.21318
Cote d'Ivoire	26584547	2020-06-19	26577673	3883	2991	1.29823	2.29853
Cote d'Ivoire	26584547	2020-06-20	26577271	4232	3044	1.39028	2.3906
Cote d'Ivoire	26584547	2020-06-21	26577055	4370	3122	1.39974	2.40008
Cote d'Ivoire	26584547	2020-06-22	26576870	4128	3549	1.16314	2.16346
Cote d'Ivoire	26584547	2020-06-23	26576643	4664	3240	1.43951	2.43987
Cote d'Ivoire	26584547	2020-06-24	26576383	4687	3477	1.348	2.34836
Cote d'Ivoire	26584547	2020-06-25	26576213	4787	3547	1.34959	2.34996
Cote d'Ivoire	26584547	2020-06-26	26575808	5088	3651	1.39359	2.39398
Cote d'Ivoire	26584547	2020-06-27	26575603	5156	3788	1.36114	2.36154
Cote d'Ivoire	26584547	2020-06-28	26575446	5227	3874	1.34925	2.34965
Cote d'Ivoire	26584547	2020-06-29	26575333	5152	4062	1.26834	2.26873
Cote d'Ivoire	26584547	2020-06-30	26575048	5158	4341	1.18821	2.1886
Cote d'Ivoire	26584547	2020-07-01	26574845	5253	4449	1.18071	2.18111
Cote d'Ivoire	26584547	2020-07-02	26574555	5264	4728	1.11337	2.11376
Cote d'Ivoire	26584547	2020-07-03	26574303	5448	4796	1.13595	2.13636
Cote d'Ivoire	26584547	2020-07-04	26574085	5583	4879	1.14429	2.14471
Cote d'Ivoire	26584547	2020-07-05	26573775	5631	5141	1.09531	2.09574
Cote d'Ivoire	26584547	2020-07-06	26573581	5507	5459	1.00879	2.00921
Cote d'Ivoire	26584547	2020-07-07	26573353	5631	5563	1.01222	2.01265
Cote d'Ivoire	26584547	2020-07-08	26573043	5855	5649	1.03647	2.03691
Cote d'Ivoire	26584547	2020-07-09	26572797	5919	5831	1.01509	2.01554
Cote d'Ivoire	26584547	2020-07-10	26572495	5891	6161	0.956176	1.95662
Cote d'Ivoire	26584547	2020-07-11	26572104	6004	6439	0.932443	1.9329
Cote d'Ivoire	26584547	2020-07-12	26571781	6028	6738	0.894627	1.89508
Cote d'Ivoire	26584547	2020-07-13	26571675	5978	6894	0.867131	1.86758
Cote d'Ivoire	26584547	2020-07-14	26571510	6042	6995	0.86376	1.86422
Cote d'Ivoire	26584547	2020-07-15	26571510	6042	6995	0.86376	1.86422
Cote d'Ivoire	26584547	2020-07-16	26570993	6104	7450	0.819329	1.81979
Cote d'Ivoire	26584547	2020-07-17	26570851	6002	7694	0.780088	1.78055
Cote d'Ivoire	26584547	2020-07-18	26570635	5821	8091	0.719441	1.71989
Cote d'Ivoire	26584547	2020-07-19	26570428	5661	8458	0.669307	1.66975
Cote d'Ivoire	26584547	2020-07-20	26570235	5561	8751	0.63547	1.63591
Cote d'Ivoire	26584547	2020-07-21	26570016	5581	8950	0.623575	1.62402
Cote d'Ivoire	26584547	2020-07-22	26569814	5645	9088	0.621149	1.6216
Cote d'Ivoire	26584547	2020-07-23	26569546	5626	9375	0.600107	1.60056
Cote d'Ivoire	26584547	2020-07-24	26569294	5660	9593	0.590014	1.59047
Cote d'Ivoire	26584547	2020-07-25	26569053	5520	9974	0.553439	1.55389
Cote d'Ivoire	26584547	2020-07-26	26568951	5322	10274	0.518007	1.51845
Cote d'Ivoire	26584547	2020-07-27	26568892	5198	10457	0.497083	1.49752
Cote d'Ivoire	26584547	2020-07-28	26568834	5078	10635	0.47748	1.47792
Cote d'Ivoire	26584547	2020-07-29	26568734	4921	10892	0.451799	1.45223
Cote d'Ivoire	26584547	2020-07-30	26568569	4718	11260	0.419005	1.41943
Cote d'Ivoire	26584547	2020-07-31	26568500	4517	11530	0.391761	1.39218
Cote d'Ivoire	26584547	2020-08-01	26568438	4257	11852	0.35918	1.35959
Cote d'Ivoire	26584547	2020-08-02	26568365	4279	11903	0.359489	1.3599
Cote d'Ivoire	26584547	2020-08-03	26568327	4231	11989	0.352907	1.35332
Cote d'Ivoire	26584547	2020-08-04	26568254	4235	12058	0.351219	1.35163
Cote d'Ivoire	26584547	2020-08-05	26568198	4055	12294	0.329836	1.33024
Cote d'Ivoire	26584547	2020-08-06	26568100	3860	12587	0.306666	1.30707
Cote d'Ivoire	26584547	2020-08-07	26568023	3618	12906	0.280335	1.28073
Cote d'Ivoire	26584547	2020-08-08	26567927	3623	12997	0.278757	1.27916
Cote d'Ivoire	26584547	2020-08-09	26567832	3684	13031	0.28271	1.28311
Cote d'Ivoire	26584547	2020-08-10	26567749	3641	13157	0.276735	1.27714
Cote d'Ivoire	26584547	2020-08-11	26567700	3421	13426	0.254804	1.2552
Cote d'Ivoire	26584547	2020-08-12	26567700	3421	13426	0.254804	1.2552
Cote d'Ivoire	26584547	2020-08-13	26567658	3260	13629	0.239196	1.23959
Cote d'Ivoire	26584547	2020-08-14	26567612	3106	13829	0.2246	1.22499
Cote d'Ivoire	26584547	2020-08-15	26567554	3126	13867	0.225427	1.22582
Cote d'Ivoire	26584547	2020-08-16	26567521	2969	14057	0.211211	1.2116
Cote d'Ivoire	26584547	2020-08-17	26567440	3007	14100	0.213262	1.21365
Cote d'Ivoire	26584547	2020-08-18	26567397	2857	14293	0.199888	1.20028
Cote d'Ivoire	26584547	2020-08-19	26567315	2699	14533	0.185715	1.1861
Cote d'Ivoire	26584547	2020-08-20	26567298	2526	14723	0.171568	1.17195
Cote d'Ivoire	26584547	2020-08-21	26567237	2378	14932	0.159255	1.15963
Cote d'Ivoire	26584547	2020-08-22	26567173	2155	15219	0.141599	1.14197
Cote d'Ivoire	26584547	2020-08-23	26567076	2057	15414	0.13345	1.13382
Cote d'Ivoire	26584547	2020-08-24	26567041	1759	15747	0.111704	1.11207
Cote d'Ivoire	26584547	2020-08-25	26566985	1540	16022	0.0961178	1.09648
Cote d'Ivoire	26584547	2020-08-26	26566944	1548	16055	0.0964186	1.09678
Cote d'Ivoire	26584547	2020-08-27	26566845	1448	16254	0.0890858	1.08945
Cote d'Ivoire	26584547	2020-08-28	26566750	1367	16430	0.0832015	1.08356
Cote d'Ivoire	26584547	2020-08-29	26566654	1338	16555	0.0808215	1.08119
Cote d'Ivoire	26584547	2020-08-30	26566599	1280	16668	0.0767939	1.07716
Cote d'Ivoire	26584547	2020-08-31	26566480	1251	16816	0.0743934	1.07476
Cote d'Ivoire	26584547	2020-09-01	26566444	1172	16931	0.0692221	1.06959
Cote d'Ivoire	26584547	2020-09-02	26566386	1111	17050	0.0651613	1.06553
Cote d'Ivoire	26584547	2020-09-03	26566339	1044	17164	0.060825	1.06119
Cote d'Ivoire	26584547	2020-09-04	26566278	988	17281	0.0571726	1.05754
Cote d'Ivoire	26584547	2020-09-05	26566075	1030	17442	0.0590529	1.05942
Cote d'Ivoire	26584547	2020-09-06	26565959	997	17591	0.0566767	1.05705
Cote d'Ivoire	26584547	2020-09-07	26565846	983	17718	0.0554803	1.05585
Cote d'Ivoire	26584547	2020-09-08	26565769	971	17807	0.0545291	1.0549
Cote d'Ivoire	26584547	2020-09-09	26565732	926	17889	0.0517637	1.05214
Cote d'Ivoire	26584547	2020-09-10	26565678	866	18003	0.0481031	1.04848
Cote d'Ivoire	26584547	2020-09-11	26565631	837	18079	0.0462968	1.04667
Cote d'Ivoire	26584547	2020-09-12	26565631	837	18079	0.0462968	1.04667
Cote d'Ivoire	26584547	2020-09-13	26565534	781	18232	0.0428368	1.04321
Cote d'Ivoire	26584547	2020-09-14	26565481	772	18294	0.0421996	1.04257
Cote d'Ivoire	26584547	2020-09-15	26565447	752	18348	0.0409854	1.04136
Cote d'Ivoire	26584547	2020-09-16	26565415	723	18409	0.0392743	1.03965
Cote d'Ivoire	26584547	2020-09-17	26565389	708	18450	0.038374	1.03875
Cote d'Ivoire	26584547	2020-09-18	26565347	688	18512	0.0371651	1.03754
Cote d'Ivoire	26584547	2020-09-19	26565278	757	18512	0.0408924	1.04127
Cote d'Ivoire	26584547	2020-09-20	26565227	740	18580	0.0398278	1.04021
Cote d'Ivoire	26584547	2020-09-21	26565220	577	18750	0.0307733	1.03115
Cote d'Ivoire	26584547	2020-09-22	26565204	541	18802	0.0287735	1.02915
Cote d'Ivoire	26584547	2020-09-23	26565117	435	18995	0.0229008	1.02327
Cote d'Ivoire	26584547	2020-09-24	26565046	378	19123	0.0197668	1.02014
Cote d'Ivoire	26584547	2020-09-25	26564991	371	19185	0.019338	1.01971
Cote d'Ivoire	26584547	2020-09-26	26564947	358	19242	0.0186051	1.01898
Cote d'Ivoire	26584547	2020-09-27	26564918	346	19283	0.0179433	1.01832
Cote d'Ivoire	26584547	2020-09-28	26564906	319	19322	0.0165097	1.01689
Cote d'Ivoire	26584547	2020-09-29	26564878	308	19361	0.0159083	1.01628
Cote d'Ivoire	26584547	2020-09-30	26564823	313	19411	0.0161249	1.0165
Cote d'Ivoire	26584547	2020-10-01	26564792	315	19440	0.0162037	1.01658
Cote d'Ivoire	26584547	2020-10-02	26564754	316	19477	0.0162243	1.0166
Cote d'Ivoire	26584547	2020-10-03	26564698	308	19541	0.0157617	1.01614
Cote d'Ivoire	26584547	2020-10-04	26564665	313	19569	0.0159947	1.01637
Cote d'Ivoire	26584547	2020-10-05	26564662	275	19610	0.0140235	1.0144
Cote d'Ivoire	26584547	2020-10-06	26564644	244	19659	0.0124116	1.01279
Cote d'Ivoire	26584547	2020-10-07	26564612	265	19670	0.0134723	1.01385
Cote d'Ivoire	26584547	2020-10-08	26564565	236	19746	0.0119518	1.01233
Cote d'Ivoire	26584547	2020-10-09	26564511	220	19816	0.0111021	1.01148
Cote d'Ivoire	26584547	2020-10-10	26564419	256	19872	0.0128824	1.01327
Cote d'Ivoire	26584547	2020-10-11	26564393	236	19918	0.0118486	1.01223
Cote d'Ivoire	26584547	2020-10-12	26564392	204	19951	0.0102251	1.01061
Cote d'Ivoire	26584547	2020-10-13	26564364	203	19980	0.0101602	1.01054
Cote d'Ivoire	26584547	2020-10-14	26564330	225	19992	0.0112545	1.01164
Cote d'Ivoire	26584547	2020-10-15	26564290	239	20018	0.0119393	1.01232
Cote d'Ivoire	26584547	2020-10-16	26564272	201	20074	0.010013	1.0104
Cote d'Ivoire	26584547	2020-10-17	26564246	197	20104	0.00979904	1.01018
Cote d'Ivoire	26584547	2020-10-18	26564224	181	20142	0.0089862	1.00937
Cote d'Ivoire	26584547	2020-10-19	26564223	174	20150	0.00863524	1.00902
Cote d'Ivoire	26584547	2020-10-20	26564205	177	20165	0.00877758	1.00916
Cote d'Ivoire	26584547	2020-10-21	26564184	172	20191	0.00851865	1.00891
Cote d'Ivoire	26584547	2020-10-22	26564157	181	20209	0.00895641	1.00934
Cote d'Ivoire	26584547	2020-10-23	26564142	184	20221	0.00909945	1.00949
Cote d'Ivoire	26584547	2020-10-24	26564118	171	20258	0.00844111	1.00883
Cote d'Ivoire	26584547	2020-10-25	26564077	182	20288	0.00897082	1.00936
Cote d'Ivoire	26584547	2020-10-26	26564061	152	20334	0.00747516	1.00786
Cote d'Ivoire	26584547	2020-10-27	26564059	137	20351	0.00673186	1.00712
Cote d'Ivoire	26584547	2020-10-28	26563992	190	20365	0.00932973	1.00972
Cote d'Ivoire	26584547	2020-10-29	26563919	194	20434	0.00949398	1.00989
Cote d'Ivoire	26584547	2020-10-30	26563855	219	20473	0.010697	1.01109
Cote d'Ivoire	26584547	2020-10-31	26563831	225	20491	0.0109804	1.01137
Cote d'Ivoire	26584547	2020-11-01	26563831	225	20491	0.0109804	1.01137
Cote d'Ivoire	26584547	2020-11-02	26563794	217	20536	0.0105668	1.01096
Cote d'Ivoire	26584547	2020-11-03	26563782	212	20553	0.0103148	1.01071
Cote d'Ivoire	26584547	2020-11-04	26563769	205	20573	0.00996452	1.01036
Cote d'Ivoire	26584547	2020-11-05	26563758	197	20592	0.00956682	1.00996
Cote d'Ivoire	26584547	2020-11-06	26563746	198	20603	0.00961025	1.01001
Cote d'Ivoire	26584547	2020-11-07	26563734	198	20615	0.00960466	1.01
Cote d'Ivoire	26584547	2020-11-08	26563715	198	20634	0.00959581	1.00999
Cote d'Ivoire	26584547	2020-11-09	26563712	193	20642	0.00934987	1.00975
Cote d'Ivoire	26584547	2020-11-10	26563700	175	20672	0.00846556	1.00886
Cote d'Ivoire	26584547	2020-11-11	26563692	156	20699	0.0075366	1.00793
Cote d'Ivoire	26584547	2020-11-12	26563665	171	20711	0.00825648	1.00865
Cote d'Ivoire	26584547	2020-11-13	26563648	173	20726	0.008347	1.00874
Cote d'Ivoire	26584547	2020-11-14	26563602	188	20757	0.00905719	1.00945
Cote d'Ivoire	26584547	2020-11-15	26563571	201	20775	0.00967509	1.01007
Cote d'Ivoire	26584547	2020-11-16	26563559	197	20791	0.00947525	1.00987
Cote d'Ivoire	26584547	2020-11-17	26563543	200	20804	0.00961354	1.01001
Cote d'Ivoire	26584547	2020-11-18	26563502	204	20841	0.0097884	1.01019
Cote d'Ivoire	26584547	2020-11-19	26563464	225	20858	0.0107872	1.01119
Cote d'Ivoire	26584547	2020-11-20	26563448	222	20877	0.0106337	1.01103
Cote d'Ivoire	26584547	2020-11-21	26563421	220	20906	0.0105233	1.01093
Cote d'Ivoire	26584547	2020-11-22	26563409	209	20929	0.00998614	1.01039
Cote d'Ivoire	26584547	2020-11-23	26563399	198	20950	0.00945107	1.00985
Cote d'Ivoire	26584547	2020-11-24	26563391	192	20964	0.00915856	1.00956
Cote d'Ivoire	26584547	2020-11-25	26563379	194	20974	0.00924955	1.00965
Cote d'Ivoire	26584547	2020-11-26	26563348	216	20983	0.010294	1.0107
Cote d'Ivoire	26584547	2020-11-27	26563315	228	21004	0.0108551	1.01126
Cote d'Ivoire	26584547	2020-11-28	26563286	218	21043	0.0103597	1.01076
Cote d'Ivoire	26584547	2020-11-29	26563237	232	21078	0.0110067	1.01141
Cote d'Ivoire	26584547	2020-11-30	26563216	235	21096	0.0111396	1.01155
Cote d'Ivoire	26584547	2020-12-01	26563213	221	21113	0.0104675	1.01087
Cote d'Ivoire	26584547	2020-12-02	26563186	219	21142	0.0103585	1.01076
Cote d'Ivoire	26584547	2020-12-03	26563158	235	21154	0.011109	1.01152
Cote d'Ivoire	26584547	2020-12-04	26563135	226	21186	0.0106674	1.01107
Cote d'Ivoire	26584547	2020-12-05	26563106	219	21222	0.0103195	1.01073
Cote d'Ivoire	26584547	2020-12-06	26563062	244	21241	0.0114872	1.0119
Cote d'Ivoire	26584547	2020-12-07	26563040	225	21282	0.0105723	1.01098
Cote d'Ivoire	26584547	2020-12-08	26563034	220	21293	0.010332	1.01074
Cote d'Ivoire	26584547	2020-12-09	26563000	238	21309	0.011169	1.01158
Cote d'Ivoire	26584547	2020-12-10	26562957	254	21336	0.0119048	1.01232
Cote d'Ivoire	26584547	2020-12-11	26562929	251	21367	0.0117471	1.01216
Cote d'Ivoire	26584547	2020-12-12	26562908	245	21394	0.0114518	1.01186
Cuba	11333483	2020-04-01	11333271	194	18	10.7778	11.7779
Cuba	11333483	2020-04-02	11333250	214	19	11.2632	12.2633
Cuba	11333483	2020-04-03	11333214	248	21	11.8095	12.8097
Cuba	11333483	2020-04-04	11333195	267	21	12.7143	13.7145
Cuba	11333483	2020-04-05	11333163	297	23	12.913	13.9132
Cuba	11333483	2020-04-06	11333133	323	27	11.963	12.9632
Cuba	11333483	2020-04-07	11333087	358	38	9.42105	10.4212
Cuba	11333483	2020-04-08	11333026	418	39	10.7179	11.7182
Cuba	11333483	2020-04-09	11332968	472	43	10.9767	11.977
Cuba	11333483	2020-04-10	11332919	498	66	7.54545	8.54567
Cuba	11333483	2020-04-11	11332863	527	93	5.66667	6.66685
Cuba	11333483	2020-04-12	11332814	559	110	5.08182	6.082
Cuba	11333483	2020-04-13	11332757	584	142	4.11268	5.11284
Cuba	11333483	2020-04-14	11332717	613	153	4.00654	5.00671
Cuba	11333483	2020-04-15	11332669	639	175	3.65143	4.6516
Cuba	11333483	2020-04-16	11332621	664	198	3.35354	4.3537
Cuba	11333483	2020-04-17	11332560	700	223	3.13901	4.13918
Cuba	11333483	2020-04-18	11332497	727	259	2.80695	3.80712
Cuba	11333483	2020-04-19	11332448	746	289	2.58131	3.58148
Cuba	11333483	2020-04-20	11332396	766	321	2.38629	3.38646
Cuba	11333483	2020-04-21	11332346	790	347	2.27666	3.27682
Cuba	11333483	2020-04-22	11332294	808	381	2.12073	3.1209
Cuba	11333483	2020-04-23	11332248	827	408	2.02696	3.02713
Cuba	11333483	2020-04-24	11332198	820	465	1.76344	2.7636
Cuba	11333483	2020-04-25	11332146	849	488	1.73975	2.73992
Cuba	11333483	2020-04-26	11332114	814	555	1.46667	2.46682
Cuba	11333483	2020-04-27	11332094	808	581	1.39071	2.39085
Cuba	11333483	2020-04-28	11332046	804	633	1.27014	2.27029
Cuba	11333483	2020-04-29	11332016	792	675	1.17333	2.17347
Cuba	11333483	2020-04-30	11331982	759	742	1.02291	2.02305
Cuba	11333483	2020-05-01	11331946	759	778	0.975578	1.97571
Cuba	11333483	2020-05-02	11331872	780	831	0.938628	1.93877
Cuba	11333483	2020-05-03	11331834	755	894	0.844519	1.84465
Cuba	11333483	2020-05-04	11331815	723	945	0.765079	1.76521
Cuba	11333483	2020-05-05	11331798	662	1023	0.647116	1.64724
Cuba	11333483	2020-05-06	11331780	633	1070	0.591589	1.59171
Cuba	11333483	2020-05-07	11331754	625	1104	0.566123	1.56624
Cuba	11333483	2020-05-08	11331742	589	1152	0.511285	1.5114
Cuba	11333483	2020-05-09	11331729	540	1214	0.444811	1.44492
Cuba	11333483	2020-05-10	11331717	496	1270	0.390551	1.39066
Cuba	11333483	2020-05-11	11331700	477	1306	0.365237	1.36534
Cuba	11333483	2020-05-12	11331679	449	1355	0.331365	1.33147
Cuba	11333483	2020-05-13	11331673	405	1405	0.288256	1.28836
Cuba	11333483	2020-05-14	11331653	368	1462	0.25171	1.25181
Cuba	11333483	2020-05-15	11331643	336	1504	0.223404	1.2235
Cuba	11333483	2020-05-16	11331621	323	1539	0.209877	1.20998
Cuba	11333483	2020-05-17	11331611	298	1574	0.189327	1.18942
Cuba	11333483	2020-05-18	11331602	297	1584	0.1875	1.1876
Cuba	11333483	2020-05-19	11331596	270	1617	0.166976	1.16707
Cuba	11333483	2020-05-20	11331583	248	1652	0.150121	1.15022
Cuba	11333483	2020-05-21	11331575	225	1683	0.13369	1.13379
Cuba	11333483	2020-05-22	11331567	204	1712	0.119159	1.11925
Cuba	11333483	2020-05-23	11331552	179	1752	0.102169	1.10226
Cuba	11333483	2020-05-24	11331542	170	1771	0.095991	1.09608
Cuba	11333483	2020-05-25	11331536	161	1786	0.0901456	1.09024
Cuba	11333483	2020-05-26	11331520	172	1791	0.0960357	1.09613
Cuba	11333483	2020-05-27	11331509	168	1806	0.0930233	1.09312
Cuba	11333483	2020-05-28	11331500	167	1816	0.0919604	1.09206
Cuba	11333483	2020-05-29	11331478	163	1842	0.0884908	1.08859
Cuba	11333483	2020-05-30	11331458	147	1878	0.0782748	1.07837
Cuba	11333483	2020-05-31	11331438	153	1892	0.0808668	1.08096
Cuba	11333483	2020-06-01	11331400	174	1909	0.0911472	1.09125
Cuba	11333483	2020-06-02	11331391	182	1910	0.095288	1.09539
Cuba	11333483	2020-06-03	11331376	194	1913	0.101411	1.10151
Cuba	11333483	2020-06-04	11331364	197	1922	0.102497	1.1026
Cuba	11333483	2020-06-05	11331350	202	1931	0.104609	1.10471
Cuba	11333483	2020-06-06	11331310	235	1938	0.121259	1.12137
Cuba	11333483	2020-06-07	11331292	246	1945	0.126478	1.12659
Cuba	11333483	2020-06-08	11331283	249	1951	0.127627	1.12774
Cuba	11333483	2020-06-09	11331278	242	1963	0.123281	1.12339
Cuba	11333483	2020-06-10	11331272	242	1969	0.122905	1.12301
Cuba	11333483	2020-06-11	11331264	242	1977	0.122408	1.12252
Cuba	11333483	2020-06-12	11331250	247	1986	0.124371	1.12448
Cuba	11333483	2020-06-13	11331245	231	2007	0.115097	1.11521
Cuba	11333483	2020-06-14	11331235	216	2032	0.106299	1.10641
Cuba	11333483	2020-06-15	11331221	213	2049	0.103953	1.10406
Cuba	11333483	2020-06-16	11331210	195	2078	0.0938402	1.09395
Cuba	11333483	2020-06-17	11331203	197	2083	0.0945751	1.09469
Cuba	11333483	2020-06-18	11331188	190	2105	0.0902613	1.09037
Cuba	11333483	2020-06-19	11331178	183	2122	0.0862394	1.08635
Cuba	11333483	2020-06-20	11331174	153	2156	0.0709647	1.07107
Cuba	11333483	2020-06-21	11331171	124	2188	0.0566728	1.05678
Cuba	11333483	2020-06-22	11331168	117	2198	0.0532302	1.05334
Cuba	11333483	2020-06-23	11331165	110	2208	0.0498188	1.04993
Cuba	11333483	2020-06-24	11331164	104	2215	0.0469526	1.04706
Cuba	11333483	2020-06-25	11331162	65	2256	0.0288121	1.02892
Cuba	11333483	2020-06-26	11331158	60	2265	0.0264901	1.0266
Cuba	11333483	2020-06-27	11331153	57	2273	0.025077	1.02518
Cuba	11333483	2020-06-28	11331151	45	2287	0.0196764	1.01978
Cuba	11333483	2020-06-29	11331143	43	2297	0.0187201	1.01883
Cuba	11333483	2020-06-30	11331142	41	2300	0.0178261	1.01793
Cuba	11333483	2020-07-01	11331135	44	2304	0.0190972	1.0192
Cuba	11333483	2020-07-02	11331130	46	2307	0.0199393	1.02005
Cuba	11333483	2020-07-03	11331122	51	2310	0.0220779	1.02218
Cuba	11333483	2020-07-04	11331114	56	2313	0.024211	1.02432
Cuba	11333483	2020-07-05	11331111	57	2315	0.024622	1.02473
Cuba	11333483	2020-07-06	11331103	60	2320	0.0258621	1.02597
Cuba	11333483	2020-07-07	11331088	69	2326	0.0296647	1.02977
Cuba	11333483	2020-07-08	11331084	71	2328	0.0304983	1.03061
Cuba	11333483	2020-07-09	11331080	73	2330	0.0313305	1.03144
Cuba	11333483	2020-07-10	11331070	78	2335	0.0334047	1.03351
Cuba	11333483	2020-07-11	11331063	79	2341	0.0337463	1.03386
Cuba	11333483	2020-07-12	11331057	81	2345	0.0345416	1.03465
Cuba	11333483	2020-07-13	11331055	73	2355	0.0309979	1.03111
Cuba	11333483	2020-07-14	11331051	70	2362	0.0296359	1.02975
Cuba	11333483	2020-07-15	11331051	70	2362	0.0296359	1.02975
Cuba	11333483	2020-07-16	11331043	68	2372	0.0286678	1.02878
Cuba	11333483	2020-07-17	11331039	57	2387	0.0238793	1.02399
Cuba	11333483	2020-07-18	11331038	54	2391	0.0225847	1.0227
Cuba	11333483	2020-07-19	11331037	51	2395	0.0212944	1.0214
Cuba	11333483	2020-07-20	11331037	51	2395	0.0212944	1.0214
Cuba	11333483	2020-07-21	11331034	41	2408	0.0170266	1.01714
Cuba	11333483	2020-07-22	11331021	49	2413	0.0203067	1.02042
Cuba	11333483	2020-07-23	11331017	40	2426	0.016488	1.0166
Cuba	11333483	2020-07-24	11331014	41	2428	0.0168863	1.017
Cuba	11333483	2020-07-25	11331005	46	2432	0.0189145	1.01903
Cuba	11333483	2020-07-26	11330988	59	2436	0.02422	1.02433
Cuba	11333483	2020-07-27	11330951	94	2438	0.0385562	1.03867
Cuba	11333483	2020-07-28	11330928	116	2439	0.0475605	1.04768
Cuba	11333483	2020-07-29	11330895	148	2440	0.0606557	1.06078
Cuba	11333483	2020-07-30	11330886	155	2442	0.0634726	1.06359
Cuba	11333483	2020-07-31	11330875	166	2442	0.0679771	1.0681
Cuba	11333483	2020-08-01	11330850	179	2454	0.0729421	1.07307
Cuba	11333483	2020-08-02	11330837	190	2456	0.0773616	1.07749
Cuba	11333483	2020-08-03	11330813	210	2460	0.0853659	1.08549
Cuba	11333483	2020-08-04	11330782	231	2470	0.0935223	1.09365
Cuba	11333483	2020-08-05	11330757	242	2484	0.0974235	1.09756
Cuba	11333483	2020-08-06	11330708	278	2497	0.111334	1.11147
Cuba	11333483	2020-08-07	11330654	312	2517	0.123957	1.1241
Cuba	11333483	2020-08-08	11330595	358	2530	0.141502	1.14165
Cuba	11333483	2020-08-09	11330530	414	2539	0.163056	1.16321
Cuba	11333483	2020-08-10	11330437	498	2548	0.195447	1.19561
Cuba	11333483	2020-08-11	11330390	533	2560	0.208203	1.20837
Cuba	11333483	2020-08-12	11330355	536	2592	0.20679	1.20696
Cuba	11333483	2020-08-13	11330309	560	2614	0.214231	1.2144
Cuba	11333483	2020-08-14	11330254	594	2635	0.225427	1.2256
Cuba	11333483	2020-08-15	11330191	636	2656	0.239458	1.23964
Cuba	11333483	2020-08-16	11330167	608	2708	0.22452	1.2247
Cuba	11333483	2020-08-17	11330119	584	2780	0.210072	1.21025
Cuba	11333483	2020-08-18	11330075	526	2882	0.182512	1.18269
Cuba	11333483	2020-08-19	11330001	531	2951	0.179939	1.18012
Cuba	11333483	2020-08-20	11329918	583	2982	0.195506	1.19569
Cuba	11333483	2020-08-21	11329901	542	3040	0.178289	1.17848
Cuba	11333483	2020-08-22	11329866	522	3095	0.168659	1.16885
Cuba	11333483	2020-08-23	11329801	547	3135	0.174482	1.17467
Cuba	11333483	2020-08-24	11329766	547	3170	0.172555	1.17275
Cuba	11333483	2020-08-25	11329739	551	3193	0.172565	1.17276
Cuba	11333483	2020-08-26	11329724	508	3251	0.15626	1.15645
Cuba	11333483	2020-08-27	11329677	519	3287	0.157895	1.15809
Cuba	11333483	2020-08-28	11329617	552	3314	0.166566	1.16677
Cuba	11333483	2020-08-29	11329558	558	3367	0.165726	1.16593
Cuba	11333483	2020-08-30	11329510	552	3421	0.161356	1.16156
Cuba	11333483	2020-08-31	11329451	560	3472	0.16129	1.1615
Cuba	11333483	2020-09-01	11329418	575	3490	0.164756	1.16497
Cuba	11333483	2020-09-02	11329357	570	3556	0.160292	1.1605
Cuba	11333483	2020-09-03	11329269	640	3574	0.179071	1.17929
Cuba	11333483	2020-09-04	11329217	679	3587	0.189295	1.18952
Cuba	11333483	2020-09-05	11329185	628	3670	0.171117	1.17134
Cuba	11333483	2020-09-06	11329174	618	3691	0.167434	1.16766
Cuba	11333483	2020-09-07	11329131	608	3744	0.162393	1.16262
Cuba	11333483	2020-09-08	11329106	573	3804	0.150631	1.15085
Cuba	11333483	2020-09-09	11329024	628	3831	0.163926	1.16415
Cuba	11333483	2020-09-10	11328932	666	3885	0.171429	1.17166
Cuba	11333483	2020-09-11	11328890	643	3950	0.162785	1.16302
Cuba	11333483	2020-09-12	11328830	667	3986	0.167336	1.16758
Cuba	11333483	2020-09-13	11328799	646	4038	0.15998	1.16022
Cuba	11333483	2020-09-14	11328757	578	4148	0.139344	1.13958
Cuba	11333483	2020-09-15	11328680	576	4227	0.136267	1.13651
Cuba	11333483	2020-09-16	11328607	636	4240	0.15	1.15025
Cuba	11333483	2020-09-17	11328550	594	4339	0.136898	1.13715
Cuba	11333483	2020-09-18	11328479	644	4360	0.147706	1.14796
Cuba	11333483	2020-09-19	11328428	658	4397	0.149647	1.1499
Cuba	11333483	2020-09-20	11328392	564	4527	0.124586	1.12484
Cuba	11333483	2020-09-21	11328342	563	4578	0.122979	1.12323
Cuba	11333483	2020-09-22	11328261	599	4623	0.12957	1.12983
Cuba	11333483	2020-09-23	11328213	570	4700	0.121277	1.12154
Cuba	11333483	2020-09-24	11328173	579	4731	0.122384	1.12265
Cuba	11333483	2020-09-25	11328133	574	4776	0.120184	1.12045
Cuba	11333483	2020-09-26	11328071	560	4852	0.115416	1.11568
Cuba	11333483	2020-09-27	11328026	584	4873	0.119844	1.12011
Cuba	11333483	2020-09-28	11328000	574	4909	0.116928	1.1172
Cuba	11333483	2020-09-29	11327952	543	4988	0.108861	1.10913
Cuba	11333483	2020-09-30	11327886	582	5015	0.116052	1.11633
Cuba	11333483	2020-10-01	11327813	626	5044	0.124108	1.12439
Cuba	11333483	2020-10-02	11327765	674	5044	0.133624	1.13391
Cuba	11333483	2020-10-03	11327703	540	5240	0.103053	1.10333
Cuba	11333483	2020-10-04	11327674	542	5267	0.102905	1.10319
Cuba	11333483	2020-10-05	11327638	490	5355	0.0915033	1.09178
Cuba	11333483	2020-10-06	11327600	482	5401	0.0892427	1.08953
Cuba	11333483	2020-10-07	11327585	454	5444	0.0833946	1.08368
Cuba	11333483	2020-10-08	11327566	423	5494	0.0769931	1.07727
Cuba	11333483	2020-10-09	11327540	422	5521	0.0764354	1.07672
Cuba	11333483	2020-10-10	11327535	385	5563	0.0692073	1.06949
Cuba	11333483	2020-10-11	11327505	315	5663	0.0556242	1.0559
Cuba	11333483	2020-10-12	11327483	303	5697	0.0531859	1.05346
Cuba	11333483	2020-10-13	11327466	292	5725	0.0510044	1.05128
Cuba	11333483	2020-10-14	11327448	259	5776	0.0448407	1.04512
Cuba	11333483	2020-10-15	11327421	261	5801	0.0449922	1.04527
Cuba	11333483	2020-10-16	11327365	292	5826	0.0501202	1.0504
Cuba	11333483	2020-10-17	11327313	292	5878	0.0496768	1.04996
Cuba	11333483	2020-10-18	11327263	327	5893	0.0554896	1.05578
Cuba	11333483	2020-10-19	11327225	351	5907	0.059421	1.05971
Cuba	11333483	2020-10-20	11327178	372	5933	0.0627002	1.063
Cuba	11333483	2020-10-21	11327115	427	5941	0.0718734	1.07217
Cuba	11333483	2020-10-22	11327062	422	5999	0.0703451	1.07065
Cuba	11333483	2020-10-23	11327004	452	6027	0.0749959	1.0753
Cuba	11333483	2020-10-24	11326949	479	6055	0.0791082	1.07942
Cuba	11333483	2020-10-25	11326917	440	6126	0.071825	1.07214
Cuba	11333483	2020-10-26	11326888	438	6157	0.0711385	1.07145
Cuba	11333483	2020-10-27	11326805	499	6179	0.0807574	1.08108
Cuba	11333483	2020-10-28	11326756	492	6235	0.0789094	1.07923
Cuba	11333483	2020-10-29	11326717	506	6260	0.0808307	1.08115
Cuba	11333483	2020-10-30	11326682	495	6306	0.0784967	1.07882
Cuba	11333483	2020-10-31	11326596	514	6373	0.0806528	1.08098
Cuba	11333483	2020-11-01	11326548	518	6417	0.0807231	1.08105
Cuba	11333483	2020-11-02	11326513	523	6447	0.081123	1.08146
Cuba	11333483	2020-11-03	11326448	532	6503	0.0818084	1.08214
Cuba	11333483	2020-11-04	11326339	621	6523	0.0952016	1.09555
Cuba	11333483	2020-11-05	11326299	553	6631	0.0833962	1.08374
Cuba	11333483	2020-11-06	11326255	556	6672	0.0833333	1.08368
Cuba	11333483	2020-11-07	11326216	555	6712	0.0826877	1.08303
Cuba	11333483	2020-11-08	11326186	487	6810	0.0715125	1.07186
Cuba	11333483	2020-11-09	11326134	498	6851	0.0726901	1.07304
Cuba	11333483	2020-11-10	11326091	513	6879	0.0745748	1.07493
Cuba	11333483	2020-11-11	11326054	468	6961	0.0672317	1.06758
Cuba	11333483	2020-11-12	11325996	432	7055	0.0612332	1.06158
Cuba	11333483	2020-11-13	11325942	445	7096	0.0627114	1.06307
Cuba	11333483	2020-11-14	11325915	422	7146	0.059054	1.05941
Cuba	11333483	2020-11-15	11325893	399	7191	0.055486	1.05584
Cuba	11333483	2020-11-16	11325844	430	7209	0.0596477	1.06
Cuba	11333483	2020-11-17	11325816	423	7244	0.0583932	1.05875
Cuba	11333483	2020-11-18	11325779	401	7303	0.0549089	1.05527
Cuba	11333483	2020-11-19	11325758	393	7332	0.0536007	1.05396
Cuba	11333483	2020-11-20	11325720	365	7398	0.0493377	1.0497
Cuba	11333483	2020-11-21	11325685	359	7439	0.0482592	1.04862
Cuba	11333483	2020-11-22	11325637	380	7466	0.0508974	1.05126
Cuba	11333483	2020-11-23	11325604	391	7488	0.0522169	1.05258
Cuba	11333483	2020-11-24	11325533	389	7561	0.0514482	1.05182
Cuba	11333483	2020-11-25	11325457	423	7603	0.0556359	1.05601
Cuba	11333483	2020-11-26	11325408	445	7630	0.0583224	1.0587
Cuba	11333483	2020-11-27	11325373	452	7658	0.0590232	1.0594
Cuba	11333483	2020-11-28	11325310	486	7687	0.0632236	1.06361
Cuba	11333483	2020-11-29	11325250	513	7720	0.0664508	1.06684
Cuba	11333483	2020-11-30	11325199	518	7766	0.066701	1.06709
Cuba	11333483	2020-12-01	11325102	587	7794	0.0753143	1.07571
Cuba	11333483	2020-12-02	11325027	606	7850	0.0771975	1.0776
Cuba	11333483	2020-12-03	11324952	625	7906	0.0790539	1.07946
Cuba	11333483	2020-12-04	11324873	616	7994	0.0770578	1.07747
Cuba	11333483	2020-12-05	11324769	669	8045	0.0831572	1.08357
Cuba	11333483	2020-12-06	11324701	683	8099	0.0843314	1.08475
Cuba	11333483	2020-12-07	11324577	773	8133	0.0950449	1.09548
Cuba	11333483	2020-12-08	11324501	799	8183	0.0976415	1.09808
Cuba	11333483	2020-12-09	11324377	833	8273	0.100689	1.10113
Cuba	11333483	2020-12-10	11324302	833	8348	0.0997844	1.10023
Cuba	11333483	2020-12-11	11324216	841	8426	0.0998101	1.10026
Cuba	11333483	2020-12-12	11324129	846	8508	0.0994358	1.09989
Cyprus	1179551	2020-04-01	1179231	283	37	7.64865	8.64982
Cyprus	1179551	2020-04-02	1179195	318	38	8.36842	9.36984
Cyprus	1179551	2020-04-03	1179155	357	39	9.15385	10.1556
Cyprus	1179551	2020-04-04	1179125	382	44	8.68182	9.68357
Cyprus	1179551	2020-04-05	1179105	400	46	8.69565	9.69749
Cyprus	1179551	2020-04-06	1179086	411	54	7.61111	8.61281
Cyprus	1179551	2020-04-07	1179057	438	56	7.82143	8.82328
Cyprus	1179551	2020-04-08	1179025	465	61	7.62295	8.62487
Cyprus	1179551	2020-04-09	1178987	501	63	7.95238	8.95452
Cyprus	1179551	2020-04-10	1178956	527	68	7.75	8.75221
Cyprus	1179551	2020-04-11	1178935	545	71	7.67606	8.67832
Cyprus	1179551	2020-04-12	1178918	557	76	7.32895	8.33118
Cyprus	1179551	2020-04-13	1178889	585	77	7.5974	8.59982
Cyprus	1179551	2020-04-14	1178856	618	77	8.02597	9.02863
Cyprus	1179551	2020-04-15	1178836	638	77	8.28571	9.28853
Cyprus	1179551	2020-04-16	1178816	646	89	7.25843	8.261
Cyprus	1179551	2020-04-17	1178801	661	89	7.42697	8.42965
Cyprus	1179551	2020-04-18	1178790	670	91	7.36264	8.36534
Cyprus	1179551	2020-04-19	1178784	674	93	7.24731	8.24999
Cyprus	1179551	2020-04-20	1178779	679	93	7.30108	8.30379
Cyprus	1179551	2020-04-21	1178767	674	110	6.12727	7.12964
Cyprus	1179551	2020-04-22	1178761	679	111	6.11712	7.1195
Cyprus	1179551	2020-04-23	1178756	684	111	6.16216	7.16458
Cyprus	1179551	2020-04-24	1178747	692	112	6.17857	7.18102
Cyprus	1179551	2020-04-25	1178741	648	162	4	5.00172
Cyprus	1179551	2020-04-26	1178734	655	162	4.04321	5.04496
Cyprus	1179551	2020-04-27	1178729	659	163	4.04294	5.0447
Cyprus	1179551	2020-04-28	1178714	674	163	4.13497	5.13679
Cyprus	1179551	2020-04-29	1178708	680	163	4.17178	5.17363
Cyprus	1179551	2020-04-30	1178701	539	311	1.73312	2.7341
Cyprus	1179551	2020-05-01	1178694	546	311	1.75563	2.75663
Cyprus	1179551	2020-05-02	1178687	553	311	1.77814	2.77915
Cyprus	1179551	2020-05-03	1178679	561	311	1.80386	2.8049
Cyprus	1179551	2020-05-04	1178677	563	311	1.81029	2.81133
Cyprus	1179551	2020-05-05	1178673	567	311	1.82315	2.8242
Cyprus	1179551	2020-05-06	1178668	572	311	1.83923	2.84029
Cyprus	1179551	2020-05-07	1178662	474	415	1.14217	2.14298
Cyprus	1179551	2020-05-08	1178660	476	415	1.14699	2.1478
Cyprus	1179551	2020-05-09	1178659	476	416	1.14423	2.14504
Cyprus	1179551	2020-05-10	1178653	481	417	1.15348	2.1543
Cyprus	1179551	2020-05-11	1178650	484	417	1.16067	2.1615
Cyprus	1179551	2020-05-12	1178648	438	465	0.941935	1.94268
Cyprus	1179551	2020-05-13	1178646	439	466	0.94206	1.94281
Cyprus	1179551	2020-05-14	1178644	409	498	0.821285	1.82199
Cyprus	1179551	2020-05-15	1178641	412	498	0.827309	1.82801
Cyprus	1179551	2020-05-16	1178637	382	532	0.718045	1.71871
Cyprus	1179551	2020-05-17	1178635	384	532	0.721805	1.72247
Cyprus	1179551	2020-05-18	1178634	385	532	0.723684	1.72435
Cyprus	1179551	2020-05-19	1178633	386	532	0.725564	1.72624
Cyprus	1179551	2020-05-20	1178629	389	533	0.729831	1.73051
Cyprus	1179551	2020-05-21	1178628	345	578	0.596886	1.59751
Cyprus	1179551	2020-05-22	1178624	349	578	0.603806	1.60444
Cyprus	1179551	2020-05-23	1178624	316	611	0.517185	1.51778
Cyprus	1179551	2020-05-24	1178616	324	611	0.530278	1.53089
Cyprus	1179551	2020-05-25	1178614	326	611	0.533552	1.53416
Cyprus	1179551	2020-05-26	1178612	328	611	0.536825	1.53744
Cyprus	1179551	2020-05-27	1178612	328	611	0.536825	1.53744
Cyprus	1179551	2020-05-28	1178610	140	801	0.174782	1.17525
Cyprus	1179551	2020-05-29	1178609	141	801	0.17603	1.1765
Cyprus	1179551	2020-05-30	1178607	137	807	0.169765	1.17023
Cyprus	1179551	2020-05-31	1178607	137	807	0.169765	1.17023
Cyprus	1179551	2020-06-01	1178602	142	807	0.17596	1.17643
Cyprus	1179551	2020-06-02	1178599	145	807	0.179678	1.18015
Cyprus	1179551	2020-06-03	1178593	151	807	0.187113	1.1876
Cyprus	1179551	2020-06-04	1178593	151	807	0.187113	1.1876
Cyprus	1179551	2020-06-05	1178591	136	824	0.165049	1.16552
Cyprus	1179551	2020-06-06	1178591	135	825	0.163636	1.16411
Cyprus	1179551	2020-06-07	1178587	139	825	0.168485	1.16896
Cyprus	1179551	2020-06-08	1178581	145	825	0.175758	1.17624
Cyprus	1179551	2020-06-09	1178579	147	825	0.178182	1.17867
Cyprus	1179551	2020-06-10	1178577	149	825	0.180606	1.18109
Cyprus	1179551	2020-06-11	1178576	150	825	0.181818	1.18231
Cyprus	1179551	2020-06-12	1178571	155	825	0.187879	1.18837
Cyprus	1179551	2020-06-13	1178571	155	825	0.187879	1.18837
Cyprus	1179551	2020-06-14	1178568	158	825	0.191515	1.19201
Cyprus	1179551	2020-06-15	1178566	160	825	0.193939	1.19444
Cyprus	1179551	2020-06-16	1178566	151	834	0.181055	1.18155
Cyprus	1179551	2020-06-17	1178566	151	834	0.181055	1.18155
Cyprus	1179551	2020-06-18	1178566	148	837	0.176822	1.17731
Cyprus	1179551	2020-06-19	1178566	148	837	0.176822	1.17731
Cyprus	1179551	2020-06-20	1178566	142	843	0.168446	1.16893
Cyprus	1179551	2020-06-21	1178565	143	843	0.169632	1.17012
Cyprus	1179551	2020-06-22	1178563	145	843	0.172005	1.1725
Cyprus	1179551	2020-06-23	1178561	147	843	0.174377	1.17487
Cyprus	1179551	2020-06-24	1178560	148	843	0.175563	1.17606
Cyprus	1179551	2020-06-25	1178559	149	843	0.17675	1.17724
Cyprus	1179551	2020-06-26	1178559	149	843	0.17675	1.17724
Cyprus	1179551	2020-06-27	1178557	151	843	0.179122	1.17962
Cyprus	1179551	2020-06-28	1178557	142	852	0.166667	1.16716
Cyprus	1179551	2020-06-29	1178555	144	852	0.169014	1.16951
Cyprus	1179551	2020-06-30	1178553	146	852	0.171362	1.17186
Cyprus	1179551	2020-07-01	1178552	147	852	0.172535	1.17303
Cyprus	1179551	2020-07-02	1178552	147	852	0.172535	1.17303
Cyprus	1179551	2020-07-03	1178552	141	858	0.164336	1.16483
Cyprus	1179551	2020-07-04	1178549	144	858	0.167832	1.16833
Cyprus	1179551	2020-07-05	1178548	145	858	0.168998	1.16949
Cyprus	1179551	2020-07-06	1178547	146	858	0.170163	1.17066
Cyprus	1179551	2020-07-07	1178546	147	858	0.171329	1.17183
Cyprus	1179551	2020-07-08	1178543	150	858	0.174825	1.17533
Cyprus	1179551	2020-07-09	1178541	152	858	0.177156	1.17766
Cyprus	1179551	2020-07-10	1178538	155	858	0.180653	1.18116
Cyprus	1179551	2020-07-11	1178537	156	858	0.181818	1.18233
Cyprus	1179551	2020-07-12	1178530	163	858	0.189977	1.19049
Cyprus	1179551	2020-07-13	1178529	164	858	0.191142	1.19166
Cyprus	1179551	2020-07-14	1178528	165	858	0.192308	1.19283
Cyprus	1179551	2020-07-15	1178528	165	858	0.192308	1.19283
Cyprus	1179551	2020-07-16	1178520	167	864	0.193287	1.19381
Cyprus	1179551	2020-07-17	1178518	169	864	0.195602	1.19613
Cyprus	1179551	2020-07-18	1178514	173	864	0.200231	1.20076
Cyprus	1179551	2020-07-19	1178513	174	864	0.201389	1.20192
Cyprus	1179551	2020-07-20	1178513	172	866	0.198614	1.19914
Cyprus	1179551	2020-07-21	1178511	174	866	0.200924	1.20145
Cyprus	1179551	2020-07-22	1178511	174	866	0.200924	1.20145
Cyprus	1179551	2020-07-23	1178506	179	866	0.206697	1.20723
Cyprus	1179551	2020-07-24	1178504	181	866	0.209007	1.20954
Cyprus	1179551	2020-07-25	1178498	182	871	0.208955	1.2095
Cyprus	1179551	2020-07-26	1178494	186	871	0.213548	1.21409
Cyprus	1179551	2020-07-27	1178491	189	871	0.216992	1.21754
Cyprus	1179551	2020-07-28	1178484	196	871	0.225029	1.22558
Cyprus	1179551	2020-07-29	1178471	209	871	0.239954	1.24052
Cyprus	1179551	2020-07-30	1178461	219	871	0.251435	1.25201
Cyprus	1179551	2020-07-31	1178437	243	871	0.27899	1.27959
Cyprus	1179551	2020-08-01	1178427	253	871	0.290471	1.29109
Cyprus	1179551	2020-08-02	1178401	275	875	0.314286	1.31493
Cyprus	1179551	2020-08-03	1178396	280	875	0.32	1.32065
Cyprus	1179551	2020-08-04	1178371	305	875	0.348571	1.34925
Cyprus	1179551	2020-08-05	1178356	320	875	0.365714	1.36641
Cyprus	1179551	2020-08-06	1178343	333	875	0.380571	1.38128
Cyprus	1179551	2020-08-07	1178329	347	875	0.396571	1.3973
Cyprus	1179551	2020-08-08	1178318	358	875	0.409143	1.40988
Cyprus	1179551	2020-08-09	1178309	353	889	0.397075	1.39781
Cyprus	1179551	2020-08-10	1178299	363	889	0.408324	1.40907
Cyprus	1179551	2020-08-11	1178274	387	890	0.434831	1.43561
Cyprus	1179551	2020-08-12	1178260	401	890	0.450562	1.45136
Cyprus	1179551	2020-08-13	1178246	415	890	0.466292	1.4671
Cyprus	1179551	2020-08-14	1178233	428	890	0.480899	1.48173
Cyprus	1179551	2020-08-15	1178219	442	890	0.496629	1.49747
Cyprus	1179551	2020-08-16	1178212	449	890	0.504494	1.50535
Cyprus	1179551	2020-08-17	1178200	461	890	0.517978	1.51885
Cyprus	1179551	2020-08-18	1178192	461	898	0.513363	1.51424
Cyprus	1179551	2020-08-19	1178166	487	898	0.542316	1.54322
Cyprus	1179551	2020-08-20	1178156	497	898	0.553452	1.55437
Cyprus	1179551	2020-08-21	1178145	508	898	0.565702	1.56664
Cyprus	1179551	2020-08-22	1178134	519	898	0.577951	1.5789
Cyprus	1179551	2020-08-23	1178130	523	898	0.582405	1.58336
Cyprus	1179551	2020-08-24	1178084	569	898	0.63363	1.63465
Cyprus	1179551	2020-08-25	1178084	512	955	0.536126	1.53708
Cyprus	1179551	2020-08-26	1178084	512	955	0.536126	1.53708
Cyprus	1179551	2020-08-27	1178084	512	955	0.536126	1.53708
Cyprus	1179551	2020-08-28	1178070	526	955	0.550785	1.55176
Cyprus	1179551	2020-08-29	1178068	528	955	0.55288	1.55386
Cyprus	1179551	2020-08-30	1178064	532	955	0.557068	1.55805
Cyprus	1179551	2020-08-31	1178063	329	1159	0.283865	1.28468
Cyprus	1179551	2020-09-01	1178061	330	1160	0.284483	1.28529
Cyprus	1179551	2020-09-02	1178056	335	1160	0.288793	1.28961
Cyprus	1179551	2020-09-03	1178053	338	1160	0.291379	1.2922
Cyprus	1179551	2020-09-04	1178049	342	1160	0.294828	1.29565
Cyprus	1179551	2020-09-05	1178044	249	1258	0.197933	1.1987
Cyprus	1179551	2020-09-06	1178042	251	1258	0.199523	1.20029
Cyprus	1179551	2020-09-07	1178041	251	1259	0.199365	1.20013
Cyprus	1179551	2020-09-08	1178040	252	1259	0.200159	1.20093
Cyprus	1179551	2020-09-09	1178037	255	1259	0.202542	1.20331
Cyprus	1179551	2020-09-10	1178034	258	1259	0.204925	1.2057
Cyprus	1179551	2020-09-11	1178031	261	1259	0.207307	1.20809
Cyprus	1179551	2020-09-12	1178028	220	1303	0.168841	1.1696
Cyprus	1179551	2020-09-13	1178025	223	1303	0.171144	1.1719
Cyprus	1179551	2020-09-14	1178017	230	1304	0.17638	1.17715
Cyprus	1179551	2020-09-15	1178011	236	1304	0.180982	1.18175
Cyprus	1179551	2020-09-16	1178003	244	1304	0.187117	1.1879
Cyprus	1179551	2020-09-17	1177993	254	1304	0.194785	1.19558
Cyprus	1179551	2020-09-18	1177986	261	1304	0.200153	1.20095
Cyprus	1179551	2020-09-19	1177961	286	1304	0.219325	1.22015
Cyprus	1179551	2020-09-20	1177951	296	1304	0.226994	1.22783
Cyprus	1179551	2020-09-21	1177948	212	1391	0.152408	1.15319
Cyprus	1179551	2020-09-22	1177933	227	1391	0.163192	1.16399
Cyprus	1179551	2020-09-23	1177897	263	1391	0.189073	1.18991
Cyprus	1179551	2020-09-24	1177888	272	1391	0.195543	1.19639
Cyprus	1179551	2020-09-25	1177880	280	1391	0.201294	1.20215
Cyprus	1179551	2020-09-26	1177867	293	1391	0.21064	1.2115
Cyprus	1179551	2020-09-27	1177855	305	1391	0.219267	1.22014
Cyprus	1179551	2020-09-28	1177838	322	1391	0.231488	1.23238
Cyprus	1179551	2020-09-29	1177808	352	1391	0.253055	1.25398
Cyprus	1179551	2020-09-30	1177796	364	1391	0.261682	1.26262
Cyprus	1179551	2020-10-01	1177779	381	1391	0.273904	1.27486
Cyprus	1179551	2020-10-02	1177762	398	1391	0.286125	1.2871
Cyprus	1179551	2020-10-03	1177740	420	1391	0.301941	1.30294
Cyprus	1179551	2020-10-04	1177727	433	1391	0.311287	1.3123
Cyprus	1179551	2020-10-05	1177704	456	1391	0.327822	1.32886
Cyprus	1179551	2020-10-06	1177675	484	1392	0.347701	1.34877
Cyprus	1179551	2020-10-07	1177654	504	1393	0.361809	1.36291
Cyprus	1179551	2020-10-08	1177633	525	1393	0.376884	1.37801
Cyprus	1179551	2020-10-09	1177600	557	1394	0.39957	1.40073
Cyprus	1179551	2020-10-10	1177565	517	1469	0.35194	1.35308
Cyprus	1179551	2020-10-11	1177545	537	1469	0.365555	1.36672
Cyprus	1179551	2020-10-12	1177504	578	1469	0.393465	1.39468
Cyprus	1179551	2020-10-13	1177421	661	1469	0.449966	1.45128
Cyprus	1179551	2020-10-14	1177370	712	1469	0.484683	1.48606
Cyprus	1179551	2020-10-15	1177266	816	1469	0.55548	1.55699
Cyprus	1179551	2020-10-16	1177172	910	1469	0.619469	1.6211
Cyprus	1179551	2020-10-17	1176970	1112	1469	0.756978	1.7589
Cyprus	1179551	2020-10-18	1176907	1175	1469	0.799864	1.80188
Cyprus	1179551	2020-10-19	1176864	1218	1469	0.829135	1.83122
Cyprus	1179551	2020-10-20	1176712	1370	1469	0.932607	1.93494
Cyprus	1179551	2020-10-21	1176585	1497	1469	1.01906	2.0216
Cyprus	1179551	2020-10-22	1176397	1685	1469	1.14704	2.14991
Cyprus	1179551	2020-10-23	1176237	1845	1469	1.25596	2.25913
Cyprus	1179551	2020-10-24	1176107	1537	1907	0.805978	1.80862
Cyprus	1179551	2020-10-25	1176006	1638	1907	0.858941	1.86174
Cyprus	1179551	2020-10-26	1175915	1729	1907	0.90666	1.9096
Cyprus	1179551	2020-10-27	1175734	1910	1907	1.00157	2.00482
Cyprus	1179551	2020-10-28	1175621	2023	1907	1.06083	2.06427
Cyprus	1179551	2020-10-29	1175500	2144	1907	1.12428	2.12794
Cyprus	1179551	2020-10-30	1175334	2310	1907	1.21133	2.21529
Cyprus	1179551	2020-10-31	1175185	2458	1908	1.28826	2.29251
Cyprus	1179551	2020-11-01	1174988	2655	1908	1.39151	2.39615
Cyprus	1179551	2020-11-02	1174791	2851	1909	1.49345	2.4985
Cyprus	1179551	2020-11-03	1174617	3025	1909	1.5846	2.59002
Cyprus	1179551	2020-11-04	1174451	3191	1909	1.67156	2.67735
Cyprus	1179551	2020-11-05	1174218	3424	1909	1.79361	2.79994
Cyprus	1179551	2020-11-06	1173994	3648	1909	1.91095	2.91783
Cyprus	1179551	2020-11-07	1173680	3954	1917	2.0626	3.07024
Cyprus	1179551	2020-11-08	1173564	4077	1910	2.13455	3.14254
Cyprus	1179551	2020-11-09	1173453	4188	1910	2.19267	3.20095
Cyprus	1179551	2020-11-10	1173255	4385	1911	2.29461	3.30343
Cyprus	1179551	2020-11-11	1173090	4546	1915	2.37389	3.38316
Cyprus	1179551	2020-11-12	1172905	4730	1916	2.46868	3.47849
Cyprus	1179551	2020-11-13	1172698	4794	2059	2.32831	3.33802
Cyprus	1179551	2020-11-14	1172500	4991	2060	2.42282	3.43309
Cyprus	1179551	2020-11-15	1172373	5118	2060	2.48447	3.49511
Cyprus	1179551	2020-11-16	1172266	5224	2061	2.53469	3.54565
Cyprus	1179551	2020-11-17	1172038	5452	2061	2.64532	3.65698
Cyprus	1179551	2020-11-18	1171840	5649	2062	2.73957	3.75185
Cyprus	1179551	2020-11-19	1171572	5917	2062	2.86954	3.88269
Cyprus	1179551	2020-11-20	1171340	6113	2098	2.91373	3.92741
Cyprus	1179551	2020-11-21	1171095	6358	2098	3.03051	4.04502
Cyprus	1179551	2020-11-22	1170908	6544	2099	3.11768	4.13284
Cyprus	1179551	2020-11-23	1170604	6848	2099	3.26251	4.27875
Cyprus	1179551	2020-11-24	1170352	7098	2101	3.37839	4.39555
Cyprus	1179551	2020-11-25	1170098	7351	2102	3.49715	4.51526
Cyprus	1179551	2020-11-26	1169878	7570	2103	3.59962	4.61858
Cyprus	1179551	2020-11-27	1169568	7878	2105	3.74252	4.7627
Cyprus	1179551	2020-11-28	1169320	8126	2105	3.86033	4.88153
Cyprus	1179551	2020-11-29	1169168	8278	2105	3.93254	4.95438
Cyprus	1179551	2020-11-30	1168986	8459	2106	4.01662	5.03922
Cyprus	1179551	2020-12-01	1168668	8777	2106	4.16762	5.1916
Cyprus	1179551	2020-12-02	1168376	9066	2109	4.29872	5.32398
Cyprus	1179551	2020-12-03	1168028	9412	2111	4.45855	5.48539
Cyprus	1179551	2020-12-04	1167739	9698	2114	4.58751	5.61568
Cyprus	1179551	2020-12-05	1167370	10067	2114	4.76206	5.79202
Cyprus	1179551	2020-12-06	1167100	10333	2118	4.87866	5.90991
Cyprus	1179551	2020-12-07	1166684	10747	2120	5.06934	6.10269
Cyprus	1179551	2020-12-08	1166265	11161	2125	5.25224	6.28771
Cyprus	1179551	2020-12-09	1166265	11161	2125	5.25224	6.28771
Cyprus	1179551	2020-12-10	1165902	11522	2127	5.41702	6.45443
Cyprus	1179551	2020-12-11	1165902	11522	2127	5.41702	6.45443
Cyprus	1179551	2020-12-12	1165075	12344	2132	5.78987	6.83188
Diamond Princess	2670	2020-04-01	1958	98	614	0.159609	1.34872
Diamond Princess	2670	2020-04-02	1958	82	630	0.130159	1.31447
Diamond Princess	2670	2020-04-03	1958	82	630	0.130159	1.31447
Diamond Princess	2670	2020-04-04	1958	82	630	0.130159	1.31447
Diamond Princess	2670	2020-04-05	1958	82	630	0.130159	1.31447
Diamond Princess	2670	2020-04-06	1958	82	630	0.130159	1.31447
Diamond Princess	2670	2020-04-07	1958	82	630	0.130159	1.31447
Diamond Princess	2670	2020-04-08	1958	82	630	0.130159	1.31447
Diamond Princess	2670	2020-04-09	1958	82	630	0.130159	1.31447
Diamond Princess	2670	2020-04-10	1958	82	630	0.130159	1.31447
Diamond Princess	2670	2020-04-11	1958	82	630	0.130159	1.31447
Diamond Princess	2670	2020-04-12	1958	82	630	0.130159	1.31447
Diamond Princess	2670	2020-04-13	1958	82	630	0.130159	1.31447
Diamond Princess	2670	2020-04-14	1958	61	651	0.093702	1.27206
Diamond Princess	2670	2020-04-15	1958	61	651	0.093702	1.27206
Diamond Princess	2670	2020-04-16	1958	56	656	0.0853659	1.26237
Diamond Princess	2670	2020-04-17	1958	55	657	0.0837139	1.26045
Diamond Princess	2670	2020-04-18	1958	55	657	0.0837139	1.26045
Diamond Princess	2670	2020-04-19	1958	55	657	0.0837139	1.26045
Diamond Princess	2670	2020-04-20	1958	55	657	0.0837139	1.26045
Diamond Princess	2670	2020-04-21	1958	55	657	0.0837139	1.26045
Diamond Princess	2670	2020-04-22	1958	55	657	0.0837139	1.26045
Diamond Princess	2670	2020-04-23	1958	54	658	0.0820669	1.25853
Diamond Princess	2670	2020-04-24	1958	54	658	0.0820669	1.25853
Diamond Princess	2670	2020-04-25	1958	54	658	0.0820669	1.25853
Diamond Princess	2670	2020-04-26	1958	54	658	0.0820669	1.25853
Diamond Princess	2670	2020-04-27	1958	54	658	0.0820669	1.25853
Diamond Princess	2670	2020-04-28	1958	54	658	0.0820669	1.25853
Diamond Princess	2670	2020-04-29	1958	54	658	0.0820669	1.25853
Diamond Princess	2670	2020-04-30	1958	54	658	0.0820669	1.25853
Diamond Princess	2670	2020-05-01	1958	54	658	0.0820669	1.25853
Diamond Princess	2670	2020-05-02	1958	54	658	0.0820669	1.25853
Diamond Princess	2670	2020-05-03	1958	54	658	0.0820669	1.25853
Diamond Princess	2670	2020-05-04	1958	54	658	0.0820669	1.25853
Diamond Princess	2670	2020-05-05	1958	54	658	0.0820669	1.25853
Diamond Princess	2670	2020-05-06	1958	54	658	0.0820669	1.25853
Diamond Princess	2670	2020-05-07	1958	54	658	0.0820669	1.25853
Diamond Princess	2670	2020-05-08	1958	54	658	0.0820669	1.25853
Diamond Princess	2670	2020-05-09	1958	54	658	0.0820669	1.25853
Diamond Princess	2670	2020-05-10	1958	48	664	0.0722892	1.24716
Diamond Princess	2670	2020-05-11	1958	48	664	0.0722892	1.24716
Diamond Princess	2670	2020-05-12	1958	48	664	0.0722892	1.24716
Diamond Princess	2670	2020-05-13	1958	48	664	0.0722892	1.24716
Diamond Princess	2670	2020-05-14	1958	48	664	0.0722892	1.24716
Diamond Princess	2670	2020-05-15	1958	48	664	0.0722892	1.24716
Diamond Princess	2670	2020-05-16	1958	48	664	0.0722892	1.24716
Diamond Princess	2670	2020-05-17	1958	48	664	0.0722892	1.24716
Diamond Princess	2670	2020-05-18	1958	48	664	0.0722892	1.24716
Diamond Princess	2670	2020-05-19	1958	48	664	0.0722892	1.24716
Diamond Princess	2670	2020-05-20	1958	48	664	0.0722892	1.24716
Diamond Princess	2670	2020-05-21	1958	48	664	0.0722892	1.24716
Diamond Princess	2670	2020-05-22	1958	48	664	0.0722892	1.24716
Diamond Princess	2670	2020-05-23	1958	48	664	0.0722892	1.24716
Diamond Princess	2670	2020-05-24	1958	48	664	0.0722892	1.24716
Diamond Princess	2670	2020-05-25	1958	48	664	0.0722892	1.24716
Diamond Princess	2670	2020-05-26	1958	48	664	0.0722892	1.24716
Diamond Princess	2670	2020-05-27	1958	48	664	0.0722892	1.24716
Diamond Princess	2670	2020-05-28	1958	48	664	0.0722892	1.24716
Diamond Princess	2670	2020-05-29	1958	48	664	0.0722892	1.24716
Diamond Princess	2670	2020-05-30	1958	48	664	0.0722892	1.24716
Diamond Princess	2670	2020-05-31	1958	48	664	0.0722892	1.24716
Diamond Princess	2670	2020-06-01	1958	48	664	0.0722892	1.24716
Diamond Princess	2670	2020-06-02	1958	48	664	0.0722892	1.24716
Diamond Princess	2670	2020-06-03	1958	48	664	0.0722892	1.24716
Diamond Princess	2670	2020-06-04	1958	48	664	0.0722892	1.24716
Diamond Princess	2670	2020-06-05	1958	48	664	0.0722892	1.24716
Diamond Princess	2670	2020-06-06	1958	48	664	0.0722892	1.24716
Diamond Princess	2670	2020-06-07	1958	48	664	0.0722892	1.24716
Diamond Princess	2670	2020-06-08	1958	48	664	0.0722892	1.24716
Diamond Princess	2670	2020-06-09	1958	48	664	0.0722892	1.24716
Diamond Princess	2670	2020-06-10	1958	48	664	0.0722892	1.24716
Diamond Princess	2670	2020-06-11	1958	48	664	0.0722892	1.24716
Diamond Princess	2670	2020-06-12	1958	48	664	0.0722892	1.24716
Diamond Princess	2670	2020-06-13	1958	48	664	0.0722892	1.24716
Diamond Princess	2670	2020-06-14	1958	48	664	0.0722892	1.24716
Diamond Princess	2670	2020-06-15	1958	48	664	0.0722892	1.24716
Diamond Princess	2670	2020-06-16	1958	48	664	0.0722892	1.24716
Diamond Princess	2670	2020-06-17	1958	48	664	0.0722892	1.24716
Diamond Princess	2670	2020-06-18	1958	48	664	0.0722892	1.24716
Diamond Princess	2670	2020-06-19	1958	48	664	0.0722892	1.24716
Diamond Princess	2670	2020-06-20	1958	48	664	0.0722892	1.24716
Diamond Princess	2670	2020-06-21	1958	48	664	0.0722892	1.24716
Diamond Princess	2670	2020-06-22	1958	48	664	0.0722892	1.24716
Diamond Princess	2670	2020-06-23	1958	48	664	0.0722892	1.24716
Diamond Princess	2670	2020-06-24	1958	48	664	0.0722892	1.24716
Diamond Princess	2670	2020-06-25	1958	48	664	0.0722892	1.24716
Diamond Princess	2670	2020-06-26	1958	48	664	0.0722892	1.24716
Diamond Princess	2670	2020-06-27	1958	48	664	0.0722892	1.24716
Diamond Princess	2670	2020-06-28	1958	48	664	0.0722892	1.24716
Diamond Princess	2670	2020-06-29	1958	48	664	0.0722892	1.24716
Diamond Princess	2670	2020-06-30	1958	48	664	0.0722892	1.24716
Diamond Princess	2670	2020-07-01	1958	48	664	0.0722892	1.24716
Diamond Princess	2670	2020-07-02	1958	48	664	0.0722892	1.24716
Diamond Princess	2670	2020-07-03	1958	48	664	0.0722892	1.24716
Diamond Princess	2670	2020-07-04	1958	48	664	0.0722892	1.24716
Diamond Princess	2670	2020-07-05	1958	48	664	0.0722892	1.24716
Diamond Princess	2670	2020-07-06	1958	48	664	0.0722892	1.24716
Diamond Princess	2670	2020-07-07	1958	48	664	0.0722892	1.24716
Diamond Princess	2670	2020-07-08	1958	48	664	0.0722892	1.24716
Diamond Princess	2670	2020-07-09	1958	48	664	0.0722892	1.24716
Diamond Princess	2670	2020-07-10	1958	48	664	0.0722892	1.24716
Diamond Princess	2670	2020-07-11	1958	48	664	0.0722892	1.24716
Diamond Princess	2670	2020-07-12	1958	48	664	0.0722892	1.24716
Diamond Princess	2670	2020-07-13	1958	48	664	0.0722892	1.24716
Diamond Princess	2670	2020-07-14	1958	48	664	0.0722892	1.24716
Diamond Princess	2670	2020-07-15	1958	48	664	0.0722892	1.24716
Diamond Princess	2670	2020-07-16	1958	48	664	0.0722892	1.24716
Diamond Princess	2670	2020-07-17	1958	48	664	0.0722892	1.24716
Diamond Princess	2670	2020-07-18	1958	48	664	0.0722892	1.24716
Diamond Princess	2670	2020-07-19	1958	48	664	0.0722892	1.24716
Diamond Princess	2670	2020-07-20	1958	48	664	0.0722892	1.24716
Diamond Princess	2670	2020-07-21	1958	48	664	0.0722892	1.24716
Diamond Princess	2670	2020-07-22	1958	48	664	0.0722892	1.24716
Diamond Princess	2670	2020-07-23	1958	48	664	0.0722892	1.24716
Diamond Princess	2670	2020-07-24	1958	48	664	0.0722892	1.24716
Diamond Princess	2670	2020-07-25	1958	48	664	0.0722892	1.24716
Diamond Princess	2670	2020-07-26	1958	48	664	0.0722892	1.24716
Diamond Princess	2670	2020-07-27	1958	48	664	0.0722892	1.24716
Diamond Princess	2670	2020-07-28	1958	48	664	0.0722892	1.24716
Diamond Princess	2670	2020-07-29	1958	48	664	0.0722892	1.24716
Diamond Princess	2670	2020-07-30	1958	48	664	0.0722892	1.24716
Diamond Princess	2670	2020-07-31	1958	48	664	0.0722892	1.24716
Diamond Princess	2670	2020-08-01	1958	48	664	0.0722892	1.24716
Diamond Princess	2670	2020-08-02	1958	48	664	0.0722892	1.24716
Diamond Princess	2670	2020-08-03	1958	48	664	0.0722892	1.24716
Diamond Princess	2670	2020-08-04	1958	48	664	0.0722892	1.24716
Diamond Princess	2670	2020-08-05	1958	48	664	0.0722892	1.24716
Diamond Princess	2670	2020-08-06	1958	48	664	0.0722892	1.24716
Diamond Princess	2670	2020-08-07	1958	48	664	0.0722892	1.24716
Diamond Princess	2670	2020-08-08	1958	48	664	0.0722892	1.24716
Diamond Princess	2670	2020-08-09	1958	48	664	0.0722892	1.24716
Diamond Princess	2670	2020-08-10	1958	48	664	0.0722892	1.24716
Diamond Princess	2670	2020-08-11	1958	48	664	0.0722892	1.24716
Diamond Princess	2670	2020-08-12	1958	48	664	0.0722892	1.24716
Diamond Princess	2670	2020-08-13	1958	48	664	0.0722892	1.24716
Diamond Princess	2670	2020-08-14	1958	48	664	0.0722892	1.24716
Diamond Princess	2670	2020-08-15	1958	48	664	0.0722892	1.24716
Diamond Princess	2670	2020-08-16	1958	48	664	0.0722892	1.24716
Diamond Princess	2670	2020-08-17	1958	48	664	0.0722892	1.24716
Diamond Princess	2670	2020-08-18	1958	48	664	0.0722892	1.24716
Diamond Princess	2670	2020-08-19	1958	48	664	0.0722892	1.24716
Diamond Princess	2670	2020-08-20	1958	48	664	0.0722892	1.24716
Diamond Princess	2670	2020-08-21	1958	48	664	0.0722892	1.24716
Diamond Princess	2670	2020-08-22	1958	48	664	0.0722892	1.24716
Diamond Princess	2670	2020-08-23	1958	48	664	0.0722892	1.24716
Diamond Princess	2670	2020-08-24	1958	48	664	0.0722892	1.24716
Diamond Princess	2670	2020-08-25	1958	48	664	0.0722892	1.24716
Diamond Princess	2670	2020-08-26	1958	48	664	0.0722892	1.24716
Diamond Princess	2670	2020-08-27	1958	48	664	0.0722892	1.24716
Diamond Princess	2670	2020-08-28	1958	48	664	0.0722892	1.24716
Diamond Princess	2670	2020-08-29	1958	48	664	0.0722892	1.24716
Diamond Princess	2670	2020-08-30	1958	48	664	0.0722892	1.24716
Diamond Princess	2670	2020-08-31	1958	48	664	0.0722892	1.24716
Diamond Princess	2670	2020-09-01	1958	48	664	0.0722892	1.24716
Diamond Princess	2670	2020-09-02	1958	48	664	0.0722892	1.24716
Diamond Princess	2670	2020-09-03	1958	48	664	0.0722892	1.24716
Diamond Princess	2670	2020-09-04	1958	48	664	0.0722892	1.24716
Diamond Princess	2670	2020-09-05	1958	48	664	0.0722892	1.24716
Diamond Princess	2670	2020-09-06	1958	48	664	0.0722892	1.24716
Diamond Princess	2670	2020-09-07	1958	48	664	0.0722892	1.24716
Diamond Princess	2670	2020-09-08	1958	48	664	0.0722892	1.24716
Diamond Princess	2670	2020-09-09	1958	48	664	0.0722892	1.24716
Diamond Princess	2670	2020-09-10	1958	48	664	0.0722892	1.24716
Diamond Princess	2670	2020-09-11	1958	48	664	0.0722892	1.24716
Diamond Princess	2670	2020-09-12	1958	48	664	0.0722892	1.24716
Diamond Princess	2670	2020-09-13	1958	48	664	0.0722892	1.24716
Diamond Princess	2670	2020-09-14	1958	48	664	0.0722892	1.24716
Diamond Princess	2670	2020-09-15	1958	48	664	0.0722892	1.24716
Diamond Princess	2670	2020-09-16	1958	48	664	0.0722892	1.24716
Diamond Princess	2670	2020-09-17	1958	48	664	0.0722892	1.24716
Diamond Princess	2670	2020-09-18	1958	48	664	0.0722892	1.24716
Diamond Princess	2670	2020-09-19	1958	48	664	0.0722892	1.24716
Diamond Princess	2670	2020-09-20	1958	48	664	0.0722892	1.24716
Diamond Princess	2670	2020-09-21	1958	48	664	0.0722892	1.24716
Diamond Princess	2670	2020-09-22	1958	48	664	0.0722892	1.24716
Diamond Princess	2670	2020-09-23	1958	48	664	0.0722892	1.24716
Diamond Princess	2670	2020-09-24	1958	48	664	0.0722892	1.24716
Diamond Princess	2670	2020-09-25	1958	48	664	0.0722892	1.24716
Diamond Princess	2670	2020-09-26	1958	48	664	0.0722892	1.24716
Diamond Princess	2670	2020-09-27	1958	48	664	0.0722892	1.24716
Diamond Princess	2670	2020-09-28	1958	48	664	0.0722892	1.24716
Diamond Princess	2670	2020-09-29	1958	48	664	0.0722892	1.24716
Diamond Princess	2670	2020-09-30	1958	48	664	0.0722892	1.24716
Diamond Princess	2670	2020-10-01	1958	48	664	0.0722892	1.24716
Diamond Princess	2670	2020-10-02	1958	48	664	0.0722892	1.24716
Diamond Princess	2670	2020-10-03	1958	48	664	0.0722892	1.24716
Diamond Princess	2670	2020-10-04	1958	48	664	0.0722892	1.24716
Diamond Princess	2670	2020-10-05	1958	48	664	0.0722892	1.24716
Diamond Princess	2670	2020-10-06	1958	48	664	0.0722892	1.24716
Diamond Princess	2670	2020-10-07	1958	48	664	0.0722892	1.24716
Diamond Princess	2670	2020-10-08	1958	48	664	0.0722892	1.24716
Diamond Princess	2670	2020-10-09	1958	48	664	0.0722892	1.24716
Diamond Princess	2670	2020-10-10	1958	40	672	0.0595238	1.23231
Diamond Princess	2670	2020-10-11	1958	40	672	0.0595238	1.23231
Diamond Princess	2670	2020-10-12	1958	40	672	0.0595238	1.23231
Diamond Princess	2670	2020-10-13	1958	40	672	0.0595238	1.23231
Diamond Princess	2670	2020-10-14	1958	40	672	0.0595238	1.23231
Diamond Princess	2670	2020-10-15	1958	40	672	0.0595238	1.23231
Diamond Princess	2670	2020-10-16	1958	40	672	0.0595238	1.23231
Diamond Princess	2670	2020-10-17	1958	40	672	0.0595238	1.23231
Diamond Princess	2670	2020-10-18	1958	40	672	0.0595238	1.23231
Diamond Princess	2670	2020-10-19	1958	40	672	0.0595238	1.23231
Diamond Princess	2670	2020-10-20	1958	40	672	0.0595238	1.23231
Diamond Princess	2670	2020-10-21	1958	40	672	0.0595238	1.23231
Diamond Princess	2670	2020-10-22	1958	40	672	0.0595238	1.23231
Diamond Princess	2670	2020-10-23	1958	40	672	0.0595238	1.23231
Diamond Princess	2670	2020-10-24	1958	40	672	0.0595238	1.23231
Diamond Princess	2670	2020-10-25	1958	40	672	0.0595238	1.23231
Diamond Princess	2670	2020-10-26	1958	40	672	0.0595238	1.23231
Diamond Princess	2670	2020-10-27	1958	40	672	0.0595238	1.23231
Diamond Princess	2670	2020-10-28	1958	40	672	0.0595238	1.23231
Diamond Princess	2670	2020-10-29	1958	40	672	0.0595238	1.23231
Diamond Princess	2670	2020-10-30	1958	40	672	0.0595238	1.23231
Diamond Princess	2670	2020-10-31	1958	40	672	0.0595238	1.23231
Diamond Princess	2670	2020-11-01	1958	40	672	0.0595238	1.23231
Diamond Princess	2670	2020-11-02	1958	40	672	0.0595238	1.23231
Diamond Princess	2670	2020-11-03	1958	40	672	0.0595238	1.23231
Diamond Princess	2670	2020-11-04	1958	40	672	0.0595238	1.23231
Diamond Princess	2670	2020-11-05	1958	40	672	0.0595238	1.23231
Diamond Princess	2670	2020-11-06	1958	40	672	0.0595238	1.23231
Diamond Princess	2670	2020-11-07	1958	40	672	0.0595238	1.23231
Diamond Princess	2670	2020-11-08	1958	40	672	0.0595238	1.23231
Diamond Princess	2670	2020-11-09	1958	40	672	0.0595238	1.23231
Diamond Princess	2670	2020-11-10	1958	40	672	0.0595238	1.23231
Diamond Princess	2670	2020-11-11	1958	40	672	0.0595238	1.23231
Diamond Princess	2670	2020-11-12	1958	40	672	0.0595238	1.23231
Diamond Princess	2670	2020-11-13	1958	40	672	0.0595238	1.23231
Diamond Princess	2670	2020-11-14	1958	40	672	0.0595238	1.23231
Diamond Princess	2670	2020-11-15	1958	40	672	0.0595238	1.23231
Diamond Princess	2670	2020-11-16	1958	40	672	0.0595238	1.23231
Diamond Princess	2670	2020-11-17	1958	40	672	0.0595238	1.23231
Diamond Princess	2670	2020-11-18	1958	40	672	0.0595238	1.23231
Diamond Princess	2670	2020-11-19	1958	40	672	0.0595238	1.23231
Diamond Princess	2670	2020-11-20	1958	40	672	0.0595238	1.23231
Diamond Princess	2670	2020-11-21	1958	40	672	0.0595238	1.23231
Diamond Princess	2670	2020-11-22	1958	40	672	0.0595238	1.23231
Diamond Princess	2670	2020-11-23	1958	40	672	0.0595238	1.23231
Diamond Princess	2670	2020-11-24	1958	40	672	0.0595238	1.23231
Diamond Princess	2670	2020-11-25	1958	40	672	0.0595238	1.23231
Diamond Princess	2670	2020-11-26	1958	40	672	0.0595238	1.23231
Diamond Princess	2670	2020-11-27	1958	40	672	0.0595238	1.23231
Diamond Princess	2670	2020-11-28	1958	40	672	0.0595238	1.23231
Diamond Princess	2670	2020-11-29	1958	40	672	0.0595238	1.23231
Diamond Princess	2670	2020-11-30	1958	40	672	0.0595238	1.23231
Diamond Princess	2670	2020-12-01	1958	40	672	0.0595238	1.23231
Diamond Princess	2670	2020-12-02	1958	40	672	0.0595238	1.23231
Diamond Princess	2670	2020-12-03	1958	0	712	0	1.16308
Diamond Princess	2670	2020-12-04	1958	0	712	0	1.16308
Diamond Princess	2670	2020-12-05	1958	0	712	0	1.16308
Diamond Princess	2670	2020-12-06	1958	0	712	0	1.16308
Diamond Princess	2670	2020-12-07	1958	0	712	0	1.16308
Diamond Princess	2670	2020-12-08	1958	0	712	0	1.16308
Diamond Princess	2670	2020-12-09	1958	0	712	0	1.16308
Diamond Princess	2670	2020-12-10	1958	0	712	0	1.16308
Diamond Princess	2670	2020-12-11	1958	0	712	0	1.16308
Diamond Princess	2670	2020-12-12	1958	0	712	0	1.16308
Djibouti	973560	2020-04-01	973527	33	0	#DIV/0!	#DIV/0!
Djibouti	973560	2020-04-02	973520	40	0	#DIV/0!	#DIV/0!
Djibouti	973560	2020-04-03	973511	41	8	5.125	6.12515
Djibouti	973560	2020-04-04	973510	42	8	5.25	6.25016
Djibouti	973560	2020-04-05	973501	50	9	5.55556	6.55575
Djibouti	973560	2020-04-06	973470	81	9	9	10.0005
Djibouti	973560	2020-04-07	973470	81	9	9	10.0005
Djibouti	973560	2020-04-08	973425	110	25	4.4	5.40037
Djibouti	973560	2020-04-09	973425	110	25	4.4	5.40037
Djibouti	973560	2020-04-10	973410	113	37	3.05405	4.05437
Djibouti	973560	2020-04-11	973373	149	38	3.92105	4.92153
Djibouti	973560	2020-04-12	973346	176	38	4.63158	5.6322
Djibouti	973560	2020-04-13	973262	255	43	5.93023	6.93129
Djibouti	973560	2020-04-14	973197	308	55	5.6	6.60123
Djibouti	973560	2020-04-15	973125	362	73	4.9589	5.96024
Djibouti	973560	2020-04-16	972969	516	75	6.88	7.88239
Djibouti	973560	2020-04-17	972828	654	78	8.38462	9.38815
Djibouti	973560	2020-04-18	972828	654	78	8.38462	9.38815
Djibouti	973560	2020-04-19	972714	742	104	7.13462	8.13815
Djibouti	973560	2020-04-20	972714	742	104	7.13462	8.13815
Djibouti	973560	2020-04-21	972615	831	114	7.28947	8.2935
Djibouti	973560	2020-04-22	972586	789	185	4.26486	5.2675
Djibouti	973560	2020-04-23	972574	732	254	2.88189	3.88386
Djibouti	973560	2020-04-24	972561	667	332	2.00904	3.01058
Djibouti	973560	2020-04-25	972552	633	375	1.688	2.68939
Djibouti	973560	2020-04-26	972537	610	413	1.477	2.4783
Djibouti	973560	2020-04-27	972525	556	479	1.16075	2.1619
Djibouti	973560	2020-04-28	972488	572	500	1.144	2.14518
Djibouti	973560	2020-04-29	972483	476	601	0.792013	1.79301
Djibouti	973560	2020-04-30	972471	445	644	0.690994	1.69194
Djibouti	973560	2020-05-01	972463	423	674	0.627596	1.62851
Djibouti	973560	2020-05-02	972448	424	688	0.616279	1.6172
Djibouti	973560	2020-05-03	972448	424	688	0.616279	1.6172
Djibouti	973560	2020-05-04	972444	401	715	0.560839	1.56173
Djibouti	973560	2020-05-05	972440	373	747	0.499331	1.50019
Djibouti	973560	2020-05-06	972436	366	758	0.48285	1.48371
Djibouti	973560	2020-05-07	972427	331	802	0.412718	1.41354
Djibouti	973560	2020-05-08	972425	308	827	0.37243	1.37323
Djibouti	973560	2020-05-09	972371	352	837	0.42055	1.42142
Djibouti	973560	2020-05-10	972350	360	850	0.423529	1.42441
Djibouti	973560	2020-05-11	972333	352	875	0.402286	1.40317
Djibouti	973560	2020-05-12	972304	367	889	0.412823	1.41374
Djibouti	973560	2020-05-13	972292	365	903	0.404208	1.40512
Djibouti	973560	2020-05-14	972276	376	908	0.414097	1.41503
Djibouti	973560	2020-05-15	972251	370	939	0.394036	1.39497
Djibouti	973560	2020-05-16	972229	377	954	0.395178	1.39613
Djibouti	973560	2020-05-17	972159	425	976	0.435451	1.43648
Djibouti	973560	2020-05-18	972042	493	1025	0.480976	1.48213
Djibouti	973560	2020-05-19	971942	578	1040	0.555769	1.55706
Djibouti	973560	2020-05-20	971732	767	1061	0.722903	1.72452
Djibouti	973560	2020-05-21	971513	982	1065	0.922066	1.92409
Djibouti	973560	2020-05-22	971290	1196	1074	1.11359	2.11606
Djibouti	973560	2020-05-23	971290	1196	1074	1.11359	2.11606
Djibouti	973560	2020-05-24	971290	1196	1074	1.11359	2.11606
Djibouti	973560	2020-05-25	971092	1375	1093	1.25801	2.26087
Djibouti	973560	2020-05-26	971092	1375	1093	1.25801	2.26087
Djibouti	973560	2020-05-27	970863	1494	1203	1.2419	2.24501
Djibouti	973560	2020-05-28	970646	1653	1261	1.31086	2.31433
Djibouti	973560	2020-05-29	970646	1653	1261	1.31086	2.31433
Djibouti	973560	2020-05-30	970366	1886	1308	1.4419	2.44591
Djibouti	973560	2020-05-31	970206	1826	1528	1.19503	2.19882
Djibouti	973560	2020-06-01	969991	2024	1545	1.31003	2.31428
Djibouti	973560	2020-06-02	969781	2147	1632	1.31556	2.32007
Djibouti	973560	2020-06-03	969625	2273	1662	1.36763	2.37243
Djibouti	973560	2020-06-04	969506	2343	1711	1.36937	2.37432
Djibouti	973560	2020-06-05	969437	2390	1733	1.37911	2.38416
Djibouti	973560	2020-06-06	969391	2328	1841	1.26453	2.26939
Djibouti	973560	2020-06-07	969353	2302	1905	1.2084	2.21318
Djibouti	973560	2020-06-08	969282	2234	2044	1.09295	2.09757
Djibouti	973560	2020-06-09	969229	2158	2173	0.993097	1.99754
Djibouti	973560	2020-06-10	969187	2079	2294	0.906277	1.91057
Djibouti	973560	2020-06-11	969162	1842	2556	0.720657	1.72456
Djibouti	973560	2020-06-12	969119	1673	2768	0.604408	1.60808
Djibouti	973560	2020-06-13	969111	1585	2864	0.553422	1.55698
Djibouti	973560	2020-06-14	969095	1472	2993	0.491814	1.49525
Djibouti	973560	2020-06-15	969059	1275	3226	0.395226	1.39846
Djibouti	973560	2020-06-16	969021	1172	3367	0.348084	1.35124
Djibouti	973560	2020-06-17	969015	1091	3454	0.315866	1.31895
Djibouti	973560	2020-06-18	969003	987	3570	0.276471	1.27947
Djibouti	973560	2020-06-19	968995	955	3610	0.264543	1.26752
Djibouti	973560	2020-06-20	968995	955	3610	0.264543	1.26752
Djibouti	973560	2020-06-21	968978	678	3904	0.173668	1.17644
Djibouti	973560	2020-06-22	968961	599	4000	0.14975	1.15247
Djibouti	973560	2020-06-23	968943	579	4038	0.143388	1.14611
Djibouti	973560	2020-06-24	968930	396	4234	0.0935286	1.09614
Djibouti	973560	2020-06-25	968925	314	4321	0.0726684	1.07523
Djibouti	973560	2020-06-26	968917	243	4400	0.0552273	1.05775
Djibouti	973560	2020-06-27	968917	243	4400	0.0552273	1.05775
Djibouti	973560	2020-06-28	968917	243	4400	0.0552273	1.05775
Djibouti	973560	2020-06-29	968904	170	4486	0.0378957	1.04039
Djibouti	973560	2020-06-30	968878	104	4578	0.0227173	1.02518
Djibouti	973560	2020-07-01	968856	99	4605	0.0214984	1.02397
Djibouti	973560	2020-07-02	968845	96	4619	0.0207837	1.02326
Djibouti	973560	2020-07-03	968824	101	4635	0.0217907	1.02428
Djibouti	973560	2020-07-04	968824	101	4635	0.0217907	1.02428
Djibouti	973560	2020-07-05	968768	144	4648	0.0309811	1.03353
Djibouti	973560	2020-07-06	968738	157	4665	0.0336549	1.03622
Djibouti	973560	2020-07-07	968682	202	4676	0.0431993	1.04582
Djibouti	973560	2020-07-08	968671	190	4699	0.0404341	1.04306
Djibouti	973560	2020-07-09	968605	228	4727	0.0482336	1.05091
Djibouti	973560	2020-07-10	968592	223	4745	0.0469968	1.04968
Djibouti	973560	2020-07-11	968592	223	4745	0.0469968	1.04968
Djibouti	973560	2020-07-12	968588	204	4768	0.0427852	1.04546
Djibouti	973560	2020-07-13	968583	192	4785	0.0401254	1.04279
Djibouti	973560	2020-07-14	968581	180	4799	0.0375078	1.04017
Djibouti	973560	2020-07-15	968581	180	4799	0.0375078	1.04017
Djibouti	973560	2020-07-16	968567	141	4852	0.0290602	1.03171
Djibouti	973560	2020-07-17	968557	138	4865	0.0283659	1.03102
Djibouti	973560	2020-07-18	968557	138	4865	0.0283659	1.03102
Djibouti	973560	2020-07-19	968549	117	4894	0.0239068	1.02655
Djibouti	973560	2020-07-20	968540	96	4924	0.0194963	1.02213
Djibouti	973560	2020-07-21	968533	87	4940	0.0176113	1.02025
Djibouti	973560	2020-07-22	968530	68	4962	0.0137042	1.01633
Djibouti	973560	2020-07-23	968529	46	4985	0.00922768	1.01184
Djibouti	973560	2020-07-24	968521	32	5007	0.00639105	1.009
Djibouti	973560	2020-07-25	968521	32	5007	0.00639105	1.009
Djibouti	973560	2020-07-26	968510	26	5024	0.00517516	1.00779
Djibouti	973560	2020-07-27	968501	24	5035	0.00476663	1.00739
Djibouti	973560	2020-07-28	968492	18	5050	0.00356436	1.00619
Djibouti	973560	2020-07-29	968479	24	5057	0.0047459	1.00738
Djibouti	973560	2020-07-30	968479	24	5057	0.0047459	1.00738
Djibouti	973560	2020-07-31	968476	27	5057	0.00533913	1.00797
Djibouti	973560	2020-08-01	968476	27	5057	0.00533913	1.00797
Djibouti	973560	2020-08-02	968399	83	5078	0.016345	1.01905
Djibouti	973560	2020-08-03	968320	153	5087	0.0300767	1.03286
Djibouti	973560	2020-08-04	968312	145	5103	0.0284147	1.0312
Djibouti	973560	2020-08-05	968230	214	5116	0.0418296	1.04469
Djibouti	973560	2020-08-06	968230	214	5116	0.0418296	1.04469
Djibouti	973560	2020-08-07	968222	196	5142	0.0381175	1.04097
Djibouti	973560	2020-08-08	968222	196	5142	0.0381175	1.04097
Djibouti	973560	2020-08-09	968216	179	5165	0.0346563	1.03751
Djibouti	973560	2020-08-10	968213	168	5179	0.0324387	1.03528
Djibouti	973560	2020-08-11	968212	156	5192	0.0300462	1.03289
Djibouti	973560	2020-08-12	968202	149	5209	0.0286043	1.03145
Djibouti	973560	2020-08-13	968202	132	5226	0.0252583	1.02809
Djibouti	973560	2020-08-14	968193	127	5240	0.0242366	1.02707
Djibouti	973560	2020-08-15	968193	127	5240	0.0242366	1.02707
Djibouti	973560	2020-08-16	968191	108	5261	0.0205284	1.02335
Djibouti	973560	2020-08-17	968188	102	5270	0.0193548	1.02218
Djibouti	973560	2020-08-18	968186	99	5275	0.0187678	1.02159
Djibouti	973560	2020-08-19	968186	99	5275	0.0187678	1.02159
Djibouti	973560	2020-08-20	968186	99	5275	0.0187678	1.02159
Djibouti	973560	2020-08-21	968178	89	5293	0.0168147	1.01964
Djibouti	973560	2020-08-22	968178	89	5293	0.0168147	1.01964
Djibouti	973560	2020-08-23	968178	68	5314	0.0127964	1.01561
Djibouti	973560	2020-08-24	968177	50	5333	0.00937559	1.01218
Djibouti	973560	2020-08-25	968177	41	5342	0.00767503	1.01047
Djibouti	973560	2020-08-26	968177	26	5357	0.00485346	1.00764
Djibouti	973560	2020-08-27	968177	16	5367	0.00298118	1.00576
Djibouti	973560	2020-08-28	968177	16	5367	0.00298118	1.00576
Djibouti	973560	2020-08-29	968175	11	5374	0.00204689	1.00483
Djibouti	973560	2020-08-30	968175	6	5379	0.00111545	1.00389
Djibouti	973560	2020-08-31	968173	4	5383	0.00074308	1.00352
Djibouti	973560	2020-09-01	968173	0	5387	0	1.00278
Djibouti	973560	2020-09-02	968173	0	5387	0	1.00278
Djibouti	973560	2020-09-03	968173	0	5387	0	1.00278
Djibouti	973560	2020-09-04	968173	0	5387	0	1.00278
Djibouti	973560	2020-09-05	968173	0	5387	0	1.00278
Djibouti	973560	2020-09-06	968172	0	5388	0	1.00278
Djibouti	973560	2020-09-07	968172	0	5388	0	1.00278
Djibouti	973560	2020-09-08	968172	0	5388	0	1.00278
Djibouti	973560	2020-09-09	968169	3	5388	0.000556793	1.00334
Djibouti	973560	2020-09-10	968166	6	5388	0.00111359	1.0039
Djibouti	973560	2020-09-11	968166	6	5388	0.00111359	1.0039
Djibouti	973560	2020-09-12	968166	6	5388	0.00111359	1.0039
Djibouti	973560	2020-09-13	968165	4	5391	0.000741977	1.00353
Djibouti	973560	2020-09-14	968164	4	5392	0.00074184	1.00353
Djibouti	973560	2020-09-15	968164	4	5392	0.00074184	1.00353
Djibouti	973560	2020-09-16	968161	5	5394	0.000926956	1.00371
Djibouti	973560	2020-09-17	968161	5	5394	0.000926956	1.00371
Djibouti	973560	2020-09-18	968157	9	5394	0.00166852	1.00446
Djibouti	973560	2020-09-19	968157	9	5394	0.00166852	1.00446
Djibouti	973560	2020-09-20	968157	7	5396	0.00129726	1.00409
Djibouti	973560	2020-09-21	968156	7	5397	0.00129702	1.00409
Djibouti	973560	2020-09-22	968153	8	5399	0.00148176	1.00427
Djibouti	973560	2020-09-23	968153	8	5399	0.00148176	1.00427
Djibouti	973560	2020-09-24	968153	7	5400	0.0012963	1.00409
Djibouti	973560	2020-09-25	968151	8	5401	0.00148121	1.00427
Djibouti	973560	2020-09-26	968151	8	5401	0.00148121	1.00427
Djibouti	973560	2020-09-27	968151	8	5401	0.00148121	1.00427
Djibouti	973560	2020-09-28	968150	9	5401	0.00166636	1.00446
Djibouti	973560	2020-09-29	968144	11	5405	0.00203515	1.00483
Djibouti	973560	2020-09-30	968144	11	5405	0.00203515	1.00483
Djibouti	973560	2020-10-01	968143	10	5407	0.00184945	1.00465
Djibouti	973560	2020-10-02	968143	10	5407	0.00184945	1.00465
Djibouti	973560	2020-10-03	968142	10	5408	0.00184911	1.00465
Djibouti	973560	2020-10-04	968141	9	5410	0.00166359	1.00446
Djibouti	973560	2020-10-05	968139	8	5413	0.00147792	1.00428
Djibouti	973560	2020-10-06	968137	9	5414	0.00166236	1.00446
Djibouti	973560	2020-10-07	968137	9	5414	0.00166236	1.00446
Djibouti	973560	2020-10-08	968137	7	5416	0.00129247	1.00409
Djibouti	973560	2020-10-09	968137	7	5416	0.00129247	1.00409
Djibouti	973560	2020-10-10	968137	7	5416	0.00129247	1.00409
Djibouti	973560	2020-10-11	968137	7	5416	0.00129247	1.00409
Djibouti	973560	2020-10-12	968134	5	5421	0.000922339	1.00372
Djibouti	973560	2020-10-13	968132	5	5423	0.000921999	1.00372
Djibouti	973560	2020-10-14	968120	13	5427	0.00239543	1.00521
Djibouti	973560	2020-10-15	968117	14	5429	0.00257874	1.00539
Djibouti	973560	2020-10-16	968111	16	5433	0.00294497	1.00576
Djibouti	973560	2020-10-17	968108	18	5434	0.00331248	1.00613
Djibouti	973560	2020-10-18	968101	23	5436	0.00423105	1.00706
Djibouti	973560	2020-10-19	968091	29	5440	0.00533088	1.00817
Djibouti	973560	2020-10-20	968061	54	5445	0.00991736	1.01278
Djibouti	973560	2020-10-21	968048	64	5448	0.0117474	1.01462
Djibouti	973560	2020-10-22	968038	72	5450	0.013211	1.0161
Djibouti	973560	2020-10-23	968032	74	5454	0.013568	1.01646
Djibouti	973560	2020-10-24	968030	71	5459	0.013006	1.01589
Djibouti	973560	2020-10-25	968024	73	5463	0.0133626	1.01625
Djibouti	973560	2020-10-26	968019	71	5470	0.0129799	1.01587
Djibouti	973560	2020-10-27	968016	62	5482	0.0113097	1.0142
Djibouti	973560	2020-10-28	968005	67	5488	0.0122085	1.01511
Djibouti	973560	2020-10-29	968002	66	5492	0.0120175	1.01492
Djibouti	973560	2020-10-30	968001	61	5498	0.0110949	1.01399
Djibouti	973560	2020-10-31	967999	59	5502	0.0107234	1.01362
Djibouti	973560	2020-11-01	967997	54	5509	0.00980214	1.0127
Djibouti	973560	2020-11-02	967987	52	5521	0.00941858	1.01232
Djibouti	973560	2020-11-03	967985	47	5528	0.00850217	1.0114
Djibouti	973560	2020-11-04	967980	47	5533	0.00849449	1.0114
Djibouti	973560	2020-11-05	967961	59	5540	0.0106498	1.01357
Djibouti	973560	2020-11-06	967956	62	5542	0.0111873	1.01411
Djibouti	973560	2020-11-07	967955	59	5546	0.0106383	1.01356
Djibouti	973560	2020-11-08	967952	61	5547	0.0109969	1.01392
Djibouti	973560	2020-11-09	967933	74	5553	0.0133261	1.01627
Djibouti	973560	2020-11-10	967927	75	5558	0.0134941	1.01644
Djibouti	973560	2020-11-11	967925	73	5562	0.0131248	1.01607
Djibouti	973560	2020-11-12	967919	71	5570	0.0127469	1.01569
Djibouti	973560	2020-11-13	967919	71	5570	0.0127469	1.01569
Djibouti	973560	2020-11-14	967915	65	5580	0.0116487	1.01459
Djibouti	973560	2020-11-15	967911	63	5586	0.0112782	1.01422
Djibouti	973560	2020-11-16	967905	52	5603	0.00928074	1.01222
Djibouti	973560	2020-11-17	967904	47	5609	0.00837939	1.01132
Djibouti	973560	2020-11-18	967902	48	5610	0.00855615	1.0115
Djibouti	973560	2020-11-19	967902	47	5611	0.0083764	1.01132
Djibouti	973560	2020-11-20	967900	48	5612	0.0085531	1.0115
Djibouti	973560	2020-11-21	967899	48	5613	0.00855158	1.0115
Djibouti	973560	2020-11-22	967892	52	5616	0.00925926	1.01221
Djibouti	973560	2020-11-23	967892	52	5616	0.00925926	1.01221
Djibouti	973560	2020-11-24	967891	39	5630	0.00692718	1.00987
Djibouti	973560	2020-11-25	967890	34	5636	0.00603265	1.00897
Djibouti	973560	2020-11-26	967884	39	5637	0.00691857	1.00987
Djibouti	973560	2020-11-27	967884	39	5637	0.00691857	1.00987
Djibouti	973560	2020-11-28	967884	38	5638	0.00673998	1.00969
Djibouti	973560	2020-11-29	967883	39	5638	0.00691735	1.00986
Djibouti	973560	2020-11-30	967881	34	5645	0.00602303	1.00897
Djibouti	973560	2020-12-01	967880	32	5648	0.00566572	1.00861
Djibouti	973560	2020-12-02	967878	34	5648	0.00601983	1.00897
Djibouti	973560	2020-12-03	967871	37	5652	0.00654636	1.0095
Djibouti	973560	2020-12-04	967870	37	5653	0.0065452	1.0095
Djibouti	973560	2020-12-05	967868	39	5653	0.00689899	1.00985
Djibouti	973560	2020-12-06	967859	47	5654	0.0083127	1.01128
Djibouti	973560	2020-12-07	967852	51	5657	0.00901538	1.01198
Djibouti	973560	2020-12-08	967846	56	5658	0.00989749	1.01287
Djibouti	973560	2020-12-09	967843	57	5660	0.0100707	1.01305
Djibouti	973560	2020-12-10	967843	51	5666	0.00900106	1.01198
Djibouti	973560	2020-12-11	967839	52	5669	0.00917269	1.01215
Djibouti	973560	2020-12-12	967835	52	5673	0.00916623	1.01215
Dominica	71808	2020-04-01	71796	12	0	#DIV/0!	#DIV/0!
Dominica	71808	2020-04-02	71796	12	0	#DIV/0!	#DIV/0!
Dominica	71808	2020-04-03	71796	12	0	#DIV/0!	#DIV/0!
Dominica	71808	2020-04-04	71794	14	0	#DIV/0!	#DIV/0!
Dominica	71808	2020-04-05	71794	14	0	#DIV/0!	#DIV/0!
Dominica	71808	2020-04-06	71793	14	1	14	15.0016
Dominica	71808	2020-04-07	71793	14	1	14	15.0016
Dominica	71808	2020-04-08	71793	14	1	14	15.0016
Dominica	71808	2020-04-09	71793	14	1	14	15.0016
Dominica	71808	2020-04-10	71792	11	5	2.2	3.20036
Dominica	71808	2020-04-11	71792	11	5	2.2	3.20036
Dominica	71808	2020-04-12	71792	8	8	1	2.00022
Dominica	71808	2020-04-13	71792	8	8	1	2.00022
Dominica	71808	2020-04-14	71792	8	8	1	2.00022
Dominica	71808	2020-04-15	71792	8	8	1	2.00022
Dominica	71808	2020-04-16	71792	8	8	1	2.00022
Dominica	71808	2020-04-17	71792	8	8	1	2.00022
Dominica	71808	2020-04-18	71792	8	8	1	2.00022
Dominica	71808	2020-04-19	71792	8	8	1	2.00022
Dominica	71808	2020-04-20	71792	8	8	1	2.00022
Dominica	71808	2020-04-21	71792	8	8	1	2.00022
Dominica	71808	2020-04-22	71792	7	9	0.777778	1.77798
Dominica	71808	2020-04-23	71792	7	9	0.777778	1.77798
Dominica	71808	2020-04-24	71792	6	10	0.6	1.60018
Dominica	71808	2020-04-25	71792	3	13	0.230769	1.23091
Dominica	71808	2020-04-26	71792	3	13	0.230769	1.23091
Dominica	71808	2020-04-27	71792	3	13	0.230769	1.23091
Dominica	71808	2020-04-28	71792	3	13	0.230769	1.23091
Dominica	71808	2020-04-29	71792	3	13	0.230769	1.23091
Dominica	71808	2020-04-30	71792	3	13	0.230769	1.23091
Dominica	71808	2020-05-01	71792	3	13	0.230769	1.23091
Dominica	71808	2020-05-02	71792	3	13	0.230769	1.23091
Dominica	71808	2020-05-03	71792	3	13	0.230769	1.23091
Dominica	71808	2020-05-04	71792	3	13	0.230769	1.23091
Dominica	71808	2020-05-05	71792	2	14	0.142857	1.14298
Dominica	71808	2020-05-06	71792	2	14	0.142857	1.14298
Dominica	71808	2020-05-07	71792	2	14	0.142857	1.14298
Dominica	71808	2020-05-08	71792	2	14	0.142857	1.14298
Dominica	71808	2020-05-09	71792	2	14	0.142857	1.14298
Dominica	71808	2020-05-10	71792	1	15	0.0666667	1.06679
Dominica	71808	2020-05-11	71792	1	15	0.0666667	1.06679
Dominica	71808	2020-05-12	71792	1	15	0.0666667	1.06679
Dominica	71808	2020-05-13	71792	1	15	0.0666667	1.06679
Dominica	71808	2020-05-14	71792	1	15	0.0666667	1.06679
Dominica	71808	2020-05-15	71792	1	15	0.0666667	1.06679
Dominica	71808	2020-05-16	71792	1	15	0.0666667	1.06679
Dominica	71808	2020-05-17	71792	0	16	0	1.00011
Dominica	71808	2020-05-18	71792	0	16	0	1.00011
Dominica	71808	2020-05-19	71792	0	16	0	1.00011
Dominica	71808	2020-05-20	71792	0	16	0	1.00011
Dominica	71808	2020-05-21	71792	0	16	0	1.00011
Dominica	71808	2020-05-22	71792	0	16	0	1.00011
Dominica	71808	2020-05-23	71792	0	16	0	1.00011
Dominica	71808	2020-05-24	71792	0	16	0	1.00011
Dominica	71808	2020-05-25	71792	0	16	0	1.00011
Dominica	71808	2020-05-26	71792	0	16	0	1.00011
Dominica	71808	2020-05-27	71792	0	16	0	1.00011
Dominica	71808	2020-05-28	71792	0	16	0	1.00011
Dominica	71808	2020-05-29	71792	0	16	0	1.00011
Dominica	71808	2020-05-30	71792	0	16	0	1.00011
Dominica	71808	2020-05-31	71792	0	16	0	1.00011
Dominica	71808	2020-06-01	71792	0	16	0	1.00011
Dominica	71808	2020-06-02	71790	2	16	0.125	1.12514
Dominica	71808	2020-06-03	71790	2	16	0.125	1.12514
Dominica	71808	2020-06-04	71790	2	16	0.125	1.12514
Dominica	71808	2020-06-05	71790	2	16	0.125	1.12514
Dominica	71808	2020-06-06	71790	2	16	0.125	1.12514
Dominica	71808	2020-06-07	71790	2	16	0.125	1.12514
Dominica	71808	2020-06-08	71790	2	16	0.125	1.12514
Dominica	71808	2020-06-09	71790	2	16	0.125	1.12514
Dominica	71808	2020-06-10	71790	2	16	0.125	1.12514
Dominica	71808	2020-06-11	71790	2	16	0.125	1.12514
Dominica	71808	2020-06-12	71790	2	16	0.125	1.12514
Dominica	71808	2020-06-13	71790	2	16	0.125	1.12514
Dominica	71808	2020-06-14	71790	2	16	0.125	1.12514
Dominica	71808	2020-06-15	71790	2	16	0.125	1.12514
Dominica	71808	2020-06-16	71790	2	16	0.125	1.12514
Dominica	71808	2020-06-17	71790	2	16	0.125	1.12514
Dominica	71808	2020-06-18	71790	0	18	0	1.00013
Dominica	71808	2020-06-19	71790	0	18	0	1.00013
Dominica	71808	2020-06-20	71790	0	18	0	1.00013
Dominica	71808	2020-06-21	71790	0	18	0	1.00013
Dominica	71808	2020-06-22	71790	0	18	0	1.00013
Dominica	71808	2020-06-23	71790	0	18	0	1.00013
Dominica	71808	2020-06-24	71790	0	18	0	1.00013
Dominica	71808	2020-06-25	71790	0	18	0	1.00013
Dominica	71808	2020-06-26	71790	0	18	0	1.00013
Dominica	71808	2020-06-27	71790	0	18	0	1.00013
Dominica	71808	2020-06-28	71790	0	18	0	1.00013
Dominica	71808	2020-06-29	71790	0	18	0	1.00013
Dominica	71808	2020-06-30	71790	0	18	0	1.00013
Dominica	71808	2020-07-01	71790	0	18	0	1.00013
Dominica	71808	2020-07-02	71790	0	18	0	1.00013
Dominica	71808	2020-07-03	71790	0	18	0	1.00013
Dominica	71808	2020-07-04	71790	0	18	0	1.00013
Dominica	71808	2020-07-05	71790	0	18	0	1.00013
Dominica	71808	2020-07-06	71790	0	18	0	1.00013
Dominica	71808	2020-07-07	71790	0	18	0	1.00013
Dominica	71808	2020-07-08	71790	0	18	0	1.00013
Dominica	71808	2020-07-09	71790	0	18	0	1.00013
Dominica	71808	2020-07-10	71790	0	18	0	1.00013
Dominica	71808	2020-07-11	71790	0	18	0	1.00013
Dominica	71808	2020-07-12	71790	0	18	0	1.00013
Dominica	71808	2020-07-13	71790	0	18	0	1.00013
Dominica	71808	2020-07-14	71790	0	18	0	1.00013
Dominica	71808	2020-07-15	71790	0	18	0	1.00013
Dominica	71808	2020-07-16	71790	0	18	0	1.00013
Dominica	71808	2020-07-17	71790	0	18	0	1.00013
Dominica	71808	2020-07-18	71790	0	18	0	1.00013
Dominica	71808	2020-07-19	71790	0	18	0	1.00013
Dominica	71808	2020-07-20	71790	0	18	0	1.00013
Dominica	71808	2020-07-21	71790	0	18	0	1.00013
Dominica	71808	2020-07-22	71790	0	18	0	1.00013
Dominica	71808	2020-07-23	71790	0	18	0	1.00013
Dominica	71808	2020-07-24	71790	0	18	0	1.00013
Dominica	71808	2020-07-25	71790	0	18	0	1.00013
Dominica	71808	2020-07-26	71790	0	18	0	1.00013
Dominica	71808	2020-07-27	71790	0	18	0	1.00013
Dominica	71808	2020-07-28	71790	0	18	0	1.00013
Dominica	71808	2020-07-29	71790	0	18	0	1.00013
Dominica	71808	2020-07-30	71790	0	18	0	1.00013
Dominica	71808	2020-07-31	71790	0	18	0	1.00013
Dominica	71808	2020-08-01	71790	0	18	0	1.00013
Dominica	71808	2020-08-02	71790	0	18	0	1.00013
Dominica	71808	2020-08-03	71790	0	18	0	1.00013
Dominica	71808	2020-08-04	71790	0	18	0	1.00013
Dominica	71808	2020-08-05	71790	0	18	0	1.00013
Dominica	71808	2020-08-06	71790	0	18	0	1.00013
Dominica	71808	2020-08-07	71790	0	18	0	1.00013
Dominica	71808	2020-08-08	71790	0	18	0	1.00013
Dominica	71808	2020-08-09	71790	0	18	0	1.00013
Dominica	71808	2020-08-10	71790	0	18	0	1.00013
Dominica	71808	2020-08-11	71790	0	18	0	1.00013
Dominica	71808	2020-08-12	71790	0	18	0	1.00013
Dominica	71808	2020-08-13	71790	0	18	0	1.00013
Dominica	71808	2020-08-14	71790	0	18	0	1.00013
Dominica	71808	2020-08-15	71790	0	18	0	1.00013
Dominica	71808	2020-08-16	71790	0	18	0	1.00013
Dominica	71808	2020-08-17	71790	0	18	0	1.00013
Dominica	71808	2020-08-18	71790	0	18	0	1.00013
Dominica	71808	2020-08-19	71790	0	18	0	1.00013
Dominica	71808	2020-08-20	71790	0	18	0	1.00013
Dominica	71808	2020-08-21	71790	0	18	0	1.00013
Dominica	71808	2020-08-22	71789	1	18	0.0555556	1.0557
Dominica	71808	2020-08-23	71789	1	18	0.0555556	1.0557
Dominica	71808	2020-08-24	71788	2	18	0.111111	1.11127
Dominica	71808	2020-08-25	71788	2	18	0.111111	1.11127
Dominica	71808	2020-08-26	71788	2	18	0.111111	1.11127
Dominica	71808	2020-08-27	71788	2	18	0.111111	1.11127
Dominica	71808	2020-08-28	71788	2	18	0.111111	1.11127
Dominica	71808	2020-08-29	71788	2	18	0.111111	1.11127
Dominica	71808	2020-08-30	71788	2	18	0.111111	1.11127
Dominica	71808	2020-08-31	71788	2	18	0.111111	1.11127
Dominica	71808	2020-09-01	71788	2	18	0.111111	1.11127
Dominica	71808	2020-09-02	71788	2	18	0.111111	1.11127
Dominica	71808	2020-09-03	71788	2	18	0.111111	1.11127
Dominica	71808	2020-09-04	71788	2	18	0.111111	1.11127
Dominica	71808	2020-09-05	71786	4	18	0.222222	1.22241
Dominica	71808	2020-09-06	71786	4	18	0.222222	1.22241
Dominica	71808	2020-09-07	71786	4	18	0.222222	1.22241
Dominica	71808	2020-09-08	71786	4	18	0.222222	1.22241
Dominica	71808	2020-09-09	71786	4	18	0.222222	1.22241
Dominica	71808	2020-09-10	71784	6	18	0.333333	1.33356
Dominica	71808	2020-09-11	71784	6	18	0.333333	1.33356
Dominica	71808	2020-09-12	71784	6	18	0.333333	1.33356
Dominica	71808	2020-09-13	71784	6	18	0.333333	1.33356
Dominica	71808	2020-09-14	71784	6	18	0.333333	1.33356
Dominica	71808	2020-09-15	71784	6	18	0.333333	1.33356
Dominica	71808	2020-09-16	71784	6	18	0.333333	1.33356
Dominica	71808	2020-09-17	71784	6	18	0.333333	1.33356
Dominica	71808	2020-09-18	71784	6	18	0.333333	1.33356
Dominica	71808	2020-09-19	71784	6	18	0.333333	1.33356
Dominica	71808	2020-09-20	71784	6	18	0.333333	1.33356
Dominica	71808	2020-09-21	71784	6	18	0.333333	1.33356
Dominica	71808	2020-09-22	71784	6	18	0.333333	1.33356
Dominica	71808	2020-09-23	71784	6	18	0.333333	1.33356
Dominica	71808	2020-09-24	71784	6	18	0.333333	1.33356
Dominica	71808	2020-09-25	71784	6	18	0.333333	1.33356
Dominica	71808	2020-09-26	71784	6	18	0.333333	1.33356
Dominica	71808	2020-09-27	71778	6	24	0.25	1.25026
Dominica	71808	2020-09-28	71778	6	24	0.25	1.25026
Dominica	71808	2020-09-29	71778	6	24	0.25	1.25026
Dominica	71808	2020-09-30	71778	6	24	0.25	1.25026
Dominica	71808	2020-10-01	71777	7	24	0.291667	1.29195
Dominica	71808	2020-10-02	71777	7	24	0.291667	1.29195
Dominica	71808	2020-10-03	71777	7	24	0.291667	1.29195
Dominica	71808	2020-10-04	71777	7	24	0.291667	1.29195
Dominica	71808	2020-10-05	71777	7	24	0.291667	1.29195
Dominica	71808	2020-10-06	71777	7	24	0.291667	1.29195
Dominica	71808	2020-10-07	71777	7	24	0.291667	1.29195
Dominica	71808	2020-10-08	71777	7	24	0.291667	1.29195
Dominica	71808	2020-10-09	71776	8	24	0.333333	1.33363
Dominica	71808	2020-10-10	71776	8	24	0.333333	1.33363
Dominica	71808	2020-10-11	71776	8	24	0.333333	1.33363
Dominica	71808	2020-10-12	71776	8	24	0.333333	1.33363
Dominica	71808	2020-10-13	71776	8	24	0.333333	1.33363
Dominica	71808	2020-10-14	71776	8	24	0.333333	1.33363
Dominica	71808	2020-10-15	71775	4	29	0.137931	1.13819
Dominica	71808	2020-10-16	71775	4	29	0.137931	1.13819
Dominica	71808	2020-10-17	71775	4	29	0.137931	1.13819
Dominica	71808	2020-10-18	71775	4	29	0.137931	1.13819
Dominica	71808	2020-10-19	71775	4	29	0.137931	1.13819
Dominica	71808	2020-10-20	71775	4	29	0.137931	1.13819
Dominica	71808	2020-10-21	71775	4	29	0.137931	1.13819
Dominica	71808	2020-10-22	71775	4	29	0.137931	1.13819
Dominica	71808	2020-10-23	71771	8	29	0.275862	1.27619
Dominica	71808	2020-10-24	71770	9	29	0.310345	1.31069
Dominica	71808	2020-10-25	71770	9	29	0.310345	1.31069
Dominica	71808	2020-10-26	71770	9	29	0.310345	1.31069
Dominica	71808	2020-10-27	71770	9	29	0.310345	1.31069
Dominica	71808	2020-10-28	71770	9	29	0.310345	1.31069
Dominica	71808	2020-10-29	71770	9	29	0.310345	1.31069
Dominica	71808	2020-10-30	71766	13	29	0.448276	1.4487
Dominica	71808	2020-10-31	71758	17	33	0.515152	1.51568
Dominica	71808	2020-11-01	71758	17	33	0.515152	1.51568
Dominica	71808	2020-11-02	71758	17	33	0.515152	1.51568
Dominica	71808	2020-11-03	71758	17	33	0.515152	1.51568
Dominica	71808	2020-11-04	71758	17	33	0.515152	1.51568
Dominica	71808	2020-11-05	71751	22	35	0.628571	1.62922
Dominica	71808	2020-11-06	71751	22	35	0.628571	1.62922
Dominica	71808	2020-11-07	71745	28	35	0.8	1.80079
Dominica	71808	2020-11-08	71745	28	35	0.8	1.80079
Dominica	71808	2020-11-09	71745	28	35	0.8	1.80079
Dominica	71808	2020-11-10	71745	28	35	0.8	1.80079
Dominica	71808	2020-11-11	71740	27	41	0.658537	1.65932
Dominica	71808	2020-11-12	71740	27	41	0.658537	1.65932
Dominica	71808	2020-11-13	71740	27	41	0.658537	1.65932
Dominica	71808	2020-11-14	71740	27	41	0.658537	1.65932
Dominica	71808	2020-11-15	71740	27	41	0.658537	1.65932
Dominica	71808	2020-11-16	71740	27	41	0.658537	1.65932
Dominica	71808	2020-11-17	71740	27	41	0.658537	1.65932
Dominica	71808	2020-11-18	71740	27	41	0.658537	1.65932
Dominica	71808	2020-11-19	71740	27	41	0.658537	1.65932
Dominica	71808	2020-11-20	71740	27	41	0.658537	1.65932
Dominica	71808	2020-11-21	71736	17	55	0.309091	1.30975
Dominica	71808	2020-11-22	71736	17	55	0.309091	1.30975
Dominica	71808	2020-11-23	71731	14	63	0.222222	1.22288
Dominica	71808	2020-11-24	71731	14	63	0.222222	1.22288
Dominica	71808	2020-11-25	71731	14	63	0.222222	1.22288
Dominica	71808	2020-11-26	71731	14	63	0.222222	1.22288
Dominica	71808	2020-11-27	71728	17	63	0.269841	1.27055
Dominica	71808	2020-11-28	71723	22	63	0.349206	1.35001
Dominica	71808	2020-11-29	71723	22	63	0.349206	1.35001
Dominica	71808	2020-11-30	71723	22	63	0.349206	1.35001
Dominica	71808	2020-12-01	71723	22	63	0.349206	1.35001
Dominica	71808	2020-12-02	71723	22	63	0.349206	1.35001
Dominica	71808	2020-12-03	71723	22	63	0.349206	1.35001
Dominica	71808	2020-12-04	71723	13	72	0.180556	1.18125
Dominica	71808	2020-12-05	71723	13	72	0.180556	1.18125
Dominica	71808	2020-12-06	71723	13	72	0.180556	1.18125
Dominica	71808	2020-12-07	71723	13	72	0.180556	1.18125
Dominica	71808	2020-12-08	71723	13	72	0.180556	1.18125
Dominica	71808	2020-12-09	71723	13	72	0.180556	1.18125
Dominica	71808	2020-12-10	71723	9	76	0.118421	1.11908
Dominica	71808	2020-12-11	71721	11	76	0.144737	1.14543
Dominica	71808	2020-12-12	71721	11	76	0.144737	1.14543
Dominican Republic	10738958	2020-04-01	10737674	1218	66	18.4545	19.4557
Dominican Republic	10738958	2020-04-02	10737578	1304	76	17.1579	18.1591
Dominican Republic	10738958	2020-04-03	10737470	1404	84	16.7143	17.7155
Dominican Republic	10738958	2020-04-04	10737470	1404	84	16.7143	17.7155
Dominican Republic	10738958	2020-04-05	10737213	1646	99	16.6263	17.6277
Dominican Republic	10738958	2020-04-06	10737130	1709	119	14.3613	15.3627
Dominican Republic	10738958	2020-04-07	10737002	1822	134	13.597	14.5983
Dominican Republic	10738958	2020-04-08	10736847	1953	158	12.3608	13.3621
Dominican Republic	10738958	2020-04-09	10736609	2151	198	10.8636	11.8649
Dominican Republic	10738958	2020-04-10	10736338	2396	224	10.6964	11.6979
Dominican Republic	10738958	2020-04-11	10736199	2516	243	10.3539	11.3554
Dominican Republic	10738958	2020-04-12	10735991	2663	304	8.75987	9.76122
Dominican Republic	10738958	2020-04-13	10735791	2838	329	8.62614	9.62756
Dominican Republic	10738958	2020-04-14	10735672	2941	345	8.52464	9.5261
Dominican Republic	10738958	2020-04-15	10735344	3217	397	8.10327	9.10481
Dominican Republic	10738958	2020-04-16	10735203	3344	411	8.13625	9.13785
Dominican Republic	10738958	2020-04-17	10734832	3658	468	7.81624	8.81793
Dominican Republic	10738958	2020-04-18	10734623	3806	529	7.19471	8.19636
Dominican Republic	10738958	2020-04-19	10734278	4091	589	6.94567	7.9474
Dominican Republic	10738958	2020-04-20	10733994	4313	651	6.62519	7.62695
Dominican Republic	10738958	2020-04-21	10733914	4336	708	6.12429	7.12597
Dominican Republic	10738958	2020-04-22	10733658	4459	841	5.30202	6.30358
Dominican Republic	10738958	2020-04-23	10733415	4697	846	5.55201	6.5537
Dominican Republic	10738958	2020-04-24	10733209	4719	1030	4.58155	5.58305
Dominican Republic	10738958	2020-04-25	10733032	4831	1095	4.41187	5.41337
Dominican Republic	10738958	2020-04-26	10732823	4947	1188	4.16414	5.16562
Dominican Republic	10738958	2020-04-27	10732665	5018	1275	3.93569	4.93713
Dominican Republic	10738958	2020-04-28	10732542	4965	1451	3.42178	4.4231
Dominican Republic	10738958	2020-04-29	10732306	5131	1521	3.37344	4.37479
Dominican Republic	10738958	2020-04-30	10731986	5370	1602	3.35206	4.35347
Dominican Republic	10738958	2020-05-01	10731670	5588	1700	3.28706	4.28851
Dominican Republic	10738958	2020-05-02	10731380	5771	1807	3.19369	4.19517
Dominican Republic	10738958	2020-05-03	10731004	6015	1939	3.10211	4.10363
Dominican Republic	10738958	2020-05-04	10730723	6118	2117	2.88994	3.89143
Dominican Republic	10738958	2020-05-05	10730478	6221	2259	2.75387	3.75536
Dominican Republic	10738958	2020-05-06	10730151	6485	2322	2.79285	3.79441
Dominican Republic	10738958	2020-05-07	10729863	6658	2437	2.73205	3.73363
Dominican Republic	10738958	2020-05-08	10729582	6710	2666	2.51688	3.51842
Dominican Republic	10738958	2020-05-09	10729076	6913	2969	2.32839	3.32993
Dominican Republic	10738958	2020-05-10	10728611	7196	3151	2.28372	3.2853
Dominican Republic	10738958	2020-05-11	10728324	7371	3263	2.25896	3.26058
Dominican Republic	10738958	2020-05-12	10728058	7277	3623	2.00856	3.01008
Dominican Republic	10738958	2020-05-13	10727762	7566	3630	2.0843	3.08591
Dominican Republic	10738958	2020-05-14	10727638	7547	3773	2.00027	3.00185
Dominican Republic	10738958	2020-05-15	10727219	7758	3981	1.94876	2.95037
Dominican Republic	10738958	2020-05-16	10726848	7956	4154	1.91526	2.91691
Dominican Republic	10738958	2020-05-17	10726644	6039	6275	0.96239	1.96352
Dominican Republic	10738958	2020-05-18	10726233	5678	7047	0.805733	1.8068
Dominican Republic	10738958	2020-05-19	10725735	6169	7054	0.874539	1.87569
Dominican Republic	10738958	2020-05-20	10725481	5889	7588	0.776094	1.77721
Dominican Republic	10738958	2020-05-21	10725301	5843	7814	0.74776	1.74887
Dominican Republic	10738958	2020-05-22	10724969	5961	8028	0.742526	1.74366
Dominican Republic	10738958	2020-05-23	10724536	6110	8312	0.735082	1.73625
Dominican Republic	10738958	2020-05-24	10724157	6210	8591	0.722849	1.72404
Dominican Republic	10738958	2020-05-25	10723885	6328	8745	0.723613	1.72482
Dominican Republic	10738958	2020-05-26	10723694	6262	9002	0.695623	1.69683
Dominican Republic	10738958	2020-05-27	10723235	6459	9264	0.697215	1.69846
Dominican Republic	10738958	2020-05-28	10722890	6631	9437	0.70266	1.70393
Dominican Republic	10738958	2020-05-29	10722427	6777	9754	0.694792	1.6961
Dominican Republic	10738958	2020-05-30	10722050	6853	10055	0.681551	1.68288
Dominican Republic	10738958	2020-05-31	10721673	6224	11061	0.562698	1.56396
Dominican Republic	10738958	2020-06-01	10721386	6177	11395	0.54208	1.54334
Dominican Republic	10738958	2020-06-02	10721206	6162	11590	0.531665	1.53293
Dominican Republic	10738958	2020-06-03	10720918	6300	11740	0.536627	1.53792
Dominican Republic	10738958	2020-06-04	10720639	6325	11994	0.527347	1.52865
Dominican Republic	10738958	2020-06-05	10720250	6447	12261	0.525814	1.52714
Dominican Republic	10738958	2020-06-06	10719763	6740	12455	0.541148	1.54253
Dominican Republic	10738958	2020-06-07	10719358	7055	12545	0.562375	1.5638
Dominican Republic	10738958	2020-06-08	10718832	7429	12697	0.585099	1.58659
Dominican Republic	10738958	2020-06-09	10718543	7663	12752	0.600925	1.60245
Dominican Republic	10738958	2020-06-10	10718150	7940	12868	0.617035	1.6186
Dominican Republic	10738958	2020-06-11	10717521	8335	13102	0.636162	1.6378
Dominican Republic	10738958	2020-06-12	10716950	8686	13322	0.652004	1.6537
Dominican Republic	10738958	2020-06-13	10716386	8911	13661	0.652295	1.65403
Dominican Republic	10738958	2020-06-14	10715996	9050	13912	0.650518	1.65228
Dominican Republic	10738958	2020-06-15	10715687	8641	14630	0.590636	1.59236
Dominican Republic	10738958	2020-06-16	10715272	8938	14748	0.606048	1.60782
Dominican Republic	10738958	2020-06-17	10714853	9256	14849	0.623342	1.62517
Dominican Republic	10738958	2020-06-18	10714313	9717	14928	0.650924	1.65282
Dominican Republic	10738958	2020-06-19	10713890	9816	15252	0.643588	1.64551
Dominican Republic	10738958	2020-06-20	10713180	10166	15612	0.651166	1.65315
Dominican Republic	10738958	2020-06-21	10712281	10877	15800	0.688418	1.69052
Dominican Republic	10738958	2020-06-22	10711588	11363	16007	0.709877	1.71206
Dominican Republic	10738958	2020-06-23	10711022	11710	16226	0.721681	1.72392
Dominican Republic	10738958	2020-06-24	10710327	11934	16697	0.714739	1.71703
Dominican Republic	10738958	2020-06-25	10709817	12220	16921	0.72218	1.72452
Dominican Republic	10738958	2020-06-26	10709194	12695	17069	0.743746	1.74617
Dominican Republic	10738958	2020-06-27	10708339	13235	17384	0.761332	1.76385
Dominican Republic	10738958	2020-06-28	10707585	13505	17868	0.75582	1.75839
Dominican Republic	10738958	2020-06-29	10707142	13803	18013	0.76628	1.7689
Dominican Republic	10738958	2020-06-30	10706390	14241	18327	0.77705	1.77975
Dominican Republic	10738958	2020-07-01	10705571	14729	18658	0.78942	1.79221
Dominican Republic	10738958	2020-07-02	10704761	15291	18906	0.808791	1.81168
Dominican Republic	10738958	2020-07-03	10703810	15981	19167	0.833777	1.83678
Dominican Republic	10738958	2020-07-04	10702774	16796	19388	0.866309	1.86946
Dominican Republic	10738958	2020-07-05	10701533	17688	19737	0.896185	1.8995
Dominican Republic	10738958	2020-07-06	10700830	17835	20293	0.878874	1.88222
Dominican Republic	10738958	2020-07-07	10700528	18045	20385	0.88521	1.88859
Dominican Republic	10738958	2020-07-08	10699370	18703	20885	0.895523	1.89903
Dominican Republic	10738958	2020-07-09	10698168	19522	21268	0.917905	1.92156
Dominican Republic	10738958	2020-07-10	10697043	20221	21694	0.932101	1.93588
Dominican Republic	10738958	2020-07-11	10695844	21238	21876	0.970836	1.9748
Dominican Republic	10738958	2020-07-12	10694426	22176	22356	0.991948	1.99609
Dominican Republic	10738958	2020-07-13	10693452	22162	23344	0.949366	1.95351
Dominican Republic	10738958	2020-07-14	10692653	22261	24044	0.925844	1.93001
Dominican Republic	10738958	2020-07-15	10692653	22261	24044	0.925844	1.93001
Dominican Republic	10738958	2020-07-16	10690215	24166	24577	0.983277	1.98779
Dominican Republic	10738958	2020-07-17	10688845	24748	25365	0.975675	1.9803
Dominican Republic	10738958	2020-07-18	10687439	25941	25578	1.01419	2.01904
Dominican Republic	10738958	2020-07-19	10686103	26780	26075	1.02704	2.03204
Dominican Republic	10738958	2020-07-20	10685002	27402	26554	1.03193	2.03706
Dominican Republic	10738958	2020-07-21	10684161	27822	26975	1.0314	2.0366
Dominican Republic	10738958	2020-07-22	10682915	28572	27471	1.04008	2.04542
Dominican Republic	10738958	2020-07-23	10681343	29704	27911	1.06424	2.0698
Dominican Republic	10738958	2020-07-24	10679881	30416	28661	1.06123	2.06692
Dominican Republic	10738958	2020-07-25	10678062	31861	29035	1.09733	2.1033
Dominican Republic	10738958	2020-07-26	10676050	33242	29666	1.12054	2.12678
Dominican Republic	10738958	2020-07-27	10674802	32869	31287	1.05056	2.05671
Dominican Republic	10738958	2020-07-28	10674268	31575	33115	0.953495	1.9594
Dominican Republic	10738958	2020-07-29	10672776	31112	35070	0.88714	1.89298
Dominican Republic	10738958	2020-07-30	10671043	31467	36448	0.86334	1.86926
Dominican Republic	10738958	2020-07-31	10669309	32019	37630	0.85089	1.85692
Dominican Republic	10738958	2020-08-01	10667543	32736	38679	0.846351	1.85252
Dominican Republic	10738958	2020-08-02	10666715	32821	39422	0.832555	1.83875
Dominican Republic	10738958	2020-08-03	10665841	33110	40007	0.827605	1.83386
Dominican Republic	10738958	2020-08-04	10664663	34258	40037	0.855659	1.86211
Dominican Republic	10738958	2020-08-05	10663298	34316	41344	0.830012	1.83649
Dominican Republic	10738958	2020-08-06	10662422	34751	41785	0.831662	1.83822
Dominican Republic	10738958	2020-08-07	10661249	35057	42652	0.821931	1.82855
Dominican Republic	10738958	2020-08-08	10660180	34951	43827	0.797476	1.8041
Dominican Republic	10738958	2020-08-09	10659226	34679	45053	0.769738	1.77634
Dominican Republic	10738958	2020-08-10	10658459	34261	46238	0.740971	1.74753
Dominican Republic	10738958	2020-08-11	10657864	34082	47012	0.724964	1.73151
Dominican Republic	10738958	2020-08-12	10656734	33758	48466	0.69653	1.70306
Dominican Republic	10738958	2020-08-13	10655824	33795	49339	0.684955	1.69151
Dominican Republic	10738958	2020-08-14	10654470	33540	50948	0.658318	1.66488
Dominican Republic	10738958	2020-08-15	10653413	32751	52794	0.620355	1.62684
Dominican Republic	10738958	2020-08-16	10652649	31951	54358	0.587788	1.5942
Dominican Republic	10738958	2020-08-17	10652221	31148	55589	0.560327	1.56666
Dominican Republic	10738958	2020-08-18	10651835	30130	56993	0.528661	1.5349
Dominican Republic	10738958	2020-08-19	10650831	29866	58261	0.512624	1.51886
Dominican Republic	10738958	2020-08-20	10649948	29771	59239	0.502557	1.50882
Dominican Republic	10738958	2020-08-21	10649091	29202	60665	0.481365	1.4876
Dominican Republic	10738958	2020-08-22	10648397	29058	61503	0.472465	1.47871
Dominican Republic	10738958	2020-08-23	10647797	28924	62237	0.46474	1.47099
Dominican Republic	10738958	2020-08-24	10647350	28477	63131	0.451078	1.4573
Dominican Republic	10738958	2020-08-25	10646741	28172	64045	0.439878	1.4461
Dominican Republic	10738958	2020-08-26	10646401	27466	65091	0.421963	1.42813
Dominican Republic	10738958	2020-08-27	10645994	26987	65977	0.409036	1.41517
Dominican Republic	10738958	2020-08-28	10645568	26457	66933	0.395276	1.40138
Dominican Republic	10738958	2020-08-29	10645226	25739	67993	0.378554	1.38461
Dominican Republic	10738958	2020-08-30	10644717	25784	68457	0.376645	1.38272
Dominican Republic	10738958	2020-08-31	10644243	24923	69792	0.357104	1.36312
Dominican Republic	10738958	2020-09-01	10643979	24505	70474	0.347717	1.35371
Dominican Republic	10738958	2020-09-02	10643331	24343	71284	0.341493	1.3475
Dominican Republic	10738958	2020-09-03	10642329	23957	72672	0.329659	1.33568
Dominican Republic	10738958	2020-09-04	10642329	23957	72672	0.329659	1.33568
Dominican Republic	10738958	2020-09-05	10640182	25035	73741	0.339499	1.3457
Dominican Republic	10738958	2020-09-06	10639625	24921	74412	0.334906	1.34112
Dominican Republic	10738958	2020-09-07	10639060	24806	75092	0.330341	1.33657
Dominican Republic	10738958	2020-09-08	10638827	24447	75684	0.323014	1.32922
Dominican Republic	10738958	2020-09-09	10638021	24718	76219	0.324302	1.33057
Dominican Republic	10738958	2020-09-10	10637242	24756	76960	0.321674	1.32797
Dominican Republic	10738958	2020-09-11	10636726	24544	77688	0.31593	1.32223
Dominican Republic	10738958	2020-09-12	10635866	24608	78484	0.313542	1.31989
Dominican Republic	10738958	2020-09-13	10635298	24510	79150	0.309665	1.31603
Dominican Republic	10738958	2020-09-14	10634848	24336	79774	0.305062	1.31143
Dominican Republic	10738958	2020-09-15	10634155	24418	80385	0.303763	1.31017
Dominican Republic	10738958	2020-09-16	10633437	24621	80900	0.304339	1.31079
Dominican Republic	10738958	2020-09-17	10632822	24751	81385	0.304122	1.31061
Dominican Republic	10738958	2020-09-18	10632226	24519	82213	0.298238	1.30473
Dominican Republic	10738958	2020-09-19	10631258	24836	82864	0.29972	1.30628
Dominican Republic	10738958	2020-09-20	10630669	24574	83715	0.293544	1.30011
Dominican Republic	10738958	2020-09-21	10630175	24455	84328	0.289999	1.29658
Dominican Republic	10738958	2020-09-22	10629689	24464	84805	0.288474	1.29507
Dominican Republic	10738958	2020-09-23	10629221	24229	85508	0.283354	1.28996
Dominican Republic	10738958	2020-09-24	10628836	24028	86094	0.27909	1.28569
Dominican Republic	10738958	2020-09-25	10628361	23900	86697	0.275673	1.28229
Dominican Republic	10738958	2020-09-26	10628001	23644	87313	0.270796	1.27741
Dominican Republic	10738958	2020-09-27	10627572	23326	88060	0.264888	1.27149
Dominican Republic	10738958	2020-09-28	10627292	23146	88520	0.261478	1.26808
Dominican Republic	10738958	2020-09-29	10627058	22801	89099	0.255906	1.2625
Dominican Republic	10738958	2020-09-30	10626749	22475	89734	0.250462	1.25704
Dominican Republic	10738958	2020-10-01	10626230	22415	90313	0.248192	1.25479
Dominican Republic	10738958	2020-10-02	10625608	22393	90957	0.246193	1.25282
Dominican Republic	10738958	2020-10-03	10625032	22163	91763	0.241524	1.24816
Dominican Republic	10738958	2020-10-04	10624478	21980	92500	0.237622	1.24427
Dominican Republic	10738958	2020-10-05	10623904	21968	93086	0.235997	1.24267
Dominican Republic	10738958	2020-10-06	10623587	21653	93718	0.231044	1.2377
Dominican Republic	10738958	2020-10-07	10622810	21832	94316	0.231477	1.23819
Dominican Republic	10738958	2020-10-08	10622086	22142	94730	0.233738	1.2405
Dominican Republic	10738958	2020-10-09	10621501	22231	95226	0.233455	1.24025
Dominican Republic	10738958	2020-10-10	10620944	22220	95794	0.231956	1.23878
Dominican Republic	10738958	2020-10-11	10620481	22220	96257	0.23084	1.23768
Dominican Republic	10738958	2020-10-12	10620115	22132	96711	0.228847	1.2357
Dominican Republic	10738958	2020-10-13	10619950	21884	97124	0.22532	1.23216
Dominican Republic	10738958	2020-10-14	10619296	22016	97646	0.225468	1.23235
Dominican Republic	10738958	2020-10-15	10618892	21725	98341	0.220915	1.22779
Dominican Republic	10738958	2020-10-16	10618508	21375	99075	0.215746	1.22262
Dominican Republic	10738958	2020-10-17	10618033	21155	99770	0.212038	1.21891
Dominican Republic	10738958	2020-10-18	10617611	20941	100406	0.208563	1.21544
Dominican Republic	10738958	2020-10-19	10617291	20584	101083	0.203635	1.2105
Dominican Republic	10738958	2020-10-20	10616985	20498	101475	0.202	1.20888
Dominican Republic	10738958	2020-10-21	10616560	20141	102257	0.196965	1.20384
Dominican Republic	10738958	2020-10-22	10616085	19741	103132	0.191415	1.19828
Dominican Republic	10738958	2020-10-23	10616085	19741	103132	0.191415	1.19828
Dominican Republic	10738958	2020-10-24	10614940	19445	104573	0.185947	1.19285
Dominican Republic	10738958	2020-10-25	10614431	19653	104874	0.187396	1.19433
Dominican Republic	10738958	2020-10-26	10614115	19537	105306	0.185526	1.19247
Dominican Republic	10738958	2020-10-27	10613950	19458	105550	0.184349	1.1913
Dominican Republic	10738958	2020-10-28	10613388	19926	105644	0.188615	1.19562
Dominican Republic	10738958	2020-10-29	10613045	19735	106178	0.185867	1.19287
Dominican Republic	10738958	2020-10-30	10612626	19610	106722	0.183748	1.19077
Dominican Republic	10738958	2020-10-31	10611940	19911	107107	0.185898	1.19297
Dominican Republic	10738958	2020-11-01	10611626	19794	107538	0.184065	1.19114
Dominican Republic	10738958	2020-11-02	10611367	19707	107884	0.182668	1.18975
Dominican Republic	10738958	2020-11-03	10611110	19614	108234	0.181218	1.18831
Dominican Republic	10738958	2020-11-04	10610680	19717	108561	0.181621	1.18874
Dominican Republic	10738958	2020-11-05	10610134	19914	108910	0.182848	1.19
Dominican Republic	10738958	2020-11-06	10609658	20001	109299	0.182993	1.19017
Dominican Republic	10738958	2020-11-07	10609313	19802	109843	0.180275	1.18746
Dominican Republic	10738958	2020-11-08	10608776	19896	110286	0.180404	1.18762
Dominican Republic	10738958	2020-11-09	10608355	19953	110650	0.180325	1.18756
Dominican Republic	10738958	2020-11-10	10607827	20097	111034	0.180999	1.18827
Dominican Republic	10738958	2020-11-11	10607693	19936	111329	0.179073	1.18634
Dominican Republic	10738958	2020-11-12	10607322	20227	111409	0.181556	1.18886
Dominican Republic	10738958	2020-11-13	10606404	21006	111548	0.188314	1.19571
Dominican Republic	10738958	2020-11-14	10605733	21353	111872	0.19087	1.19832
Dominican Republic	10738958	2020-11-15	10605234	21458	112266	0.191135	1.19861
Dominican Republic	10738958	2020-11-16	10604755	21536	112667	0.191147	1.19865
Dominican Republic	10738958	2020-11-17	10604261	21646	113051	0.191471	1.19901
Dominican Republic	10738958	2020-11-18	10603801	21993	113164	0.194346	1.20193
Dominican Republic	10738958	2020-11-19	10602775	22355	113828	0.196393	1.20404
Dominican Republic	10738958	2020-11-20	10602174	22797	113987	0.199996	1.2077
Dominican Republic	10738958	2020-11-21	10601188	23372	114398	0.204304	1.2121
Dominican Republic	10738958	2020-11-22	10600548	23548	114862	0.205011	1.21284
Dominican Republic	10738958	2020-11-23	10600129	23636	115193	0.205186	1.21304
Dominican Republic	10738958	2020-11-24	10599847	23664	115447	0.204977	1.21285
Dominican Republic	10738958	2020-11-25	10599562	23818	115578	0.206077	1.21397
Dominican Republic	10738958	2020-11-26	10598036	24918	116004	0.214803	1.22284
Dominican Republic	10738958	2020-11-27	10597181	25636	116141	0.220732	1.22886
Dominican Republic	10738958	2020-11-28	10596305	26008	116645	0.222967	1.23116
Dominican Republic	10738958	2020-11-29	10595485	26325	117148	0.224716	1.23297
Dominican Republic	10738958	2020-11-30	10594970	26438	117550	0.224909	1.23319
Dominican Republic	10738958	2020-12-01	10594656	26439	117863	0.22432	1.23262
Dominican Republic	10738958	2020-12-02	10593761	27252	117945	0.231057	1.23945
Dominican Republic	10738958	2020-12-03	10592949	27682	118327	0.233945	1.24241
Dominican Republic	10738958	2020-12-04	10592278	28168	118512	0.237681	1.24621
Dominican Republic	10738958	2020-12-05	10591303	28981	118674	0.244207	1.25284
Dominican Republic	10738958	2020-12-06	10590505	29235	119218	0.245223	1.25391
Dominican Republic	10738958	2020-12-07	10589820	29390	119748	0.245432	1.25416
Dominican Republic	10738958	2020-12-08	10589328	29479	120151	0.24535	1.25411
Dominican Republic	10738958	2020-12-09	10588797	29803	120358	0.24762	1.25642
Dominican Republic	10738958	2020-12-10	10587237	30593	121128	0.252568	1.2615
Dominican Republic	10738958	2020-12-11	10586506	31216	121236	0.257481	1.26649
Dominican Republic	10738958	2020-12-12	10585373	31609	121976	0.259141	1.26823
Ecuador	17373662	2020-04-01	17370914	2597	151	17.1987	18.2001
Ecuador	17373662	2020-04-02	17370499	2978	185	16.0973	17.0989
Ecuador	17373662	2020-04-03	17370294	3158	210	15.0381	16.0396
Ecuador	17373662	2020-04-04	17370197	3193	272	11.739	12.7402
Ecuador	17373662	2020-04-05	17370016	3366	280	12.0214	13.0228
Ecuador	17373662	2020-04-06	17369915	3456	291	11.8763	12.8777
Ecuador	17373662	2020-04-07	17369915	3456	291	11.8763	12.8777
Ecuador	17373662	2020-04-08	17369212	4068	382	10.6492	11.6507
Ecuador	17373662	2020-04-09	17368697	4354	611	7.12602	8.12718
Ecuador	17373662	2020-04-10	17366501	6496	665	9.76842	10.7706
Ecuador	17373662	2020-04-11	17366405	6531	726	8.99587	9.99796
Ecuador	17373662	2020-04-12	17366196	6632	834	7.95204	8.95396
Ecuador	17373662	2020-04-13	17366133	6577	952	6.90861	7.91033
Ecuador	17373662	2020-04-14	17366059	6538	1065	6.13897	7.14053
Ecuador	17373662	2020-04-15	17365804	6690	1168	5.72774	6.72926
Ecuador	17373662	2020-04-16	17365437	6984	1241	5.62772	6.62929
Ecuador	17373662	2020-04-17	17365212	7191	1259	5.71168	6.71331
Ecuador	17373662	2020-04-18	17364640	7558	1464	5.16257	6.16417
Ecuador	17373662	2020-04-19	17364194	7933	1535	5.16808	6.16976
Ecuador	17373662	2020-04-20	17363534	8471	1657	5.11225	6.11403
Ecuador	17373662	2020-04-21	17363264	8671	1727	5.02085	6.02265
Ecuador	17373662	2020-04-22	17362812	9051	1799	5.03113	6.03301
Ecuador	17373662	2020-04-23	17362479	9295	1888	4.9232	5.92511
Ecuador	17373662	2020-04-24	17350943	20777	1942	10.6988	11.7064
Ecuador	17373662	2020-04-25	17350943	20777	1942	10.6988	11.7064
Ecuador	17373662	2020-04-26	17350943	20777	1942	10.6988	11.7064
Ecuador	17373662	2020-04-27	17350422	21020	2220	9.46847	10.4755
Ecuador	17373662	2020-04-28	17349404	21830	2428	8.99094	9.99792
Ecuador	17373662	2020-04-29	17348987	22235	2440	9.1127	10.1199
Ecuador	17373662	2020-04-30	17348728	22476	2458	9.14402	10.1513
Ecuador	17373662	2020-05-01	17347326	23360	2976	7.84946	8.85618
Ecuador	17373662	2020-05-02	17346198	23961	3503	6.84014	7.84634
Ecuador	17373662	2020-05-03	17344844	23954	4864	4.92475	5.92967
Ecuador	17373662	2020-05-04	17344844	23816	5002	4.7613	5.76608
Ecuador	17373662	2020-05-05	17344844	23816	5002	4.7613	5.76608
Ecuador	17373662	2020-05-06	17344844	23767	5051	4.7054	5.71014
Ecuador	17373662	2020-05-07	17344844	23731	5087	4.66503	5.66973
Ecuador	17373662	2020-05-08	17344844	23681	5137	4.60989	5.61455
Ecuador	17373662	2020-05-09	17344591	23921	5150	4.64485	5.64958
Ecuador	17373662	2020-05-10	17344153	23949	5560	4.30737	5.31189
Ecuador	17373662	2020-05-11	17344103	23981	5578	4.29921	5.30372
Ecuador	17373662	2020-05-12	17343243	24659	5760	4.28108	5.28571
Ecuador	17373662	2020-05-13	17343176	24719	5767	4.28628	5.29093
Ecuador	17373662	2020-05-14	17343160	24731	5771	4.28539	5.29004
Ecuador	17373662	2020-05-15	17342195	25440	6027	4.22101	5.22574
Ecuador	17373662	2020-05-16	17340899	26642	6121	4.35256	5.35761
Ecuador	17373662	2020-05-17	17340480	27013	6169	4.37883	5.38397
Ecuador	17373662	2020-05-18	17340080	27350	6232	4.38864	5.39385
Ecuador	17373662	2020-05-19	17339511	27855	6296	4.42424	5.42958
Ecuador	17373662	2020-05-20	17338808	28409	6445	4.40791	5.41334
Ecuador	17373662	2020-05-21	17338356	28810	6496	4.43504	5.44057
Ecuador	17373662	2020-05-22	17337834	29215	6613	4.41781	5.42341
Ecuador	17373662	2020-05-23	17337404	29605	6653	4.44987	5.45557
Ecuador	17373662	2020-05-24	17336906	30088	6668	4.5123	5.51814
Ecuador	17373662	2020-05-25	17336307	16149	21206	0.76153	1.76343
Ecuador	17373662	2020-05-26	17336307	16149	21206	0.76153	1.76343
Ecuador	17373662	2020-05-27	17335559	16403	21700	0.755899	1.75783
Ecuador	17373662	2020-05-28	17335191	16733	21738	0.769758	1.77172
Ecuador	17373662	2020-05-29	17335091	16047	22524	0.71244	1.71434
Ecuador	17373662	2020-05-30	17335091	16047	22524	0.71244	1.71434
Ecuador	17373662	2020-05-31	17334564	16148	22950	0.703617	1.70554
Ecuador	17373662	2020-06-01	17334564	16148	22950	0.703617	1.70554
Ecuador	17373662	2020-06-02	17333248	16957	23457	0.722897	1.7249
Ecuador	17373662	2020-06-03	17332696	17461	23505	0.742863	1.74492
Ecuador	17373662	2020-06-04	17332696	17461	23505	0.742863	1.74492
Ecuador	17373662	2020-06-05	17332087	17473	24102	0.724961	1.72703
Ecuador	17373662	2020-06-06	17330934	18100	24628	0.734936	1.73707
Ecuador	17373662	2020-06-07	17330542	18479	24641	0.749929	1.7521
Ecuador	17373662	2020-06-08	17330284	18716	24662	0.7589	1.7611
Ecuador	17373662	2020-06-09	17329745	19207	24710	0.777297	1.77955
Ecuador	17373662	2020-06-10	17329222	18858	25582	0.737159	1.73938
Ecuador	17373662	2020-06-11	17329222	18858	25582	0.737159	1.73938
Ecuador	17373662	2020-06-12	17327884	19271	26507	0.727016	1.72929
Ecuador	17373662	2020-06-13	17327306	19617	26739	0.733647	1.73596
Ecuador	17373662	2020-06-14	17326911	19791	26960	0.734088	1.73642
Ecuador	17373662	2020-06-15	17326340	20044	27278	0.734805	1.73717
Ecuador	17373662	2020-06-16	17325719	20289	27654	0.733673	1.73607
Ecuador	17373662	2020-06-17	17325172	20602	27888	0.738741	1.74117
Ecuador	17373662	2020-06-18	17324565	20887	28210	0.740411	1.74287
Ecuador	17373662	2020-06-19	17323931	21129	28602	0.738725	1.74122
Ecuador	17373662	2020-06-20	17323931	21129	28602	0.738725	1.74122
Ecuador	17373662	2020-06-21	17323022	21426	29214	0.733415	1.73595
Ecuador	17373662	2020-06-22	17323022	21426	29214	0.733415	1.73595
Ecuador	17373662	2020-06-23	17322019	22378	29265	0.764668	1.7673
Ecuador	17373662	2020-06-24	17322019	22378	29265	0.764668	1.7673
Ecuador	17373662	2020-06-25	17320506	22716	30440	0.746255	1.74893
Ecuador	17373662	2020-06-26	17319806	22957	30899	0.742969	1.74568
Ecuador	17373662	2020-06-27	17319088	23230	31344	0.741131	1.74387
Ecuador	17373662	2020-06-28	17318407	23768	31487	0.754851	1.75765
Ecuador	17373662	2020-06-29	17317997	23733	31932	0.743236	1.74603
Ecuador	17373662	2020-06-30	17317230	24311	32121	0.756857	1.75972
Ecuador	17373662	2020-07-01	17315405	25794	32463	0.794566	1.79758
Ecuador	17373662	2020-07-02	17314194	26797	32671	0.820208	1.82333
Ecuador	17373662	2020-07-03	17313005	27566	33091	0.833036	1.83624
Ecuador	17373662	2020-07-04	17312127	28259	33276	0.849231	1.85251
Ecuador	17373662	2020-07-05	17311704	28455	33503	0.849327	1.85263
Ecuador	17373662	2020-07-06	17311282	28687	33693	0.851423	1.85475
Ecuador	17373662	2020-07-07	17310417	29301	33944	0.863216	1.86662
Ecuador	17373662	2020-07-08	17310417	29301	33944	0.863216	1.86662
Ecuador	17373662	2020-07-09	17309441	30137	34084	0.884198	1.88769
Ecuador	17373662	2020-07-10	17308644	30502	34516	0.883706	1.88724
Ecuador	17373662	2020-07-11	17306453	32071	35138	0.912716	1.91642
Ecuador	17373662	2020-07-12	17305792	32540	35330	0.92103	1.92479
Ecuador	17373662	2020-07-13	17305203	33027	35432	0.932124	1.93594
Ecuador	17373662	2020-07-14	17304092	33956	35614	0.953445	1.95737
Ecuador	17373662	2020-07-15	17304092	33956	35614	0.953445	1.95737
Ecuador	17373662	2020-07-16	17302297	34898	36467	0.956975	1.96101
Ecuador	17373662	2020-07-17	17301218	35790	36654	0.976428	1.98056
Ecuador	17373662	2020-07-18	17300280	36343	37039	0.981209	1.9854
Ecuador	17373662	2020-07-19	17299649	36799	37214	0.988848	1.9931
Ecuador	17373662	2020-07-20	17299042	37347	37273	1.00199	2.0063
Ecuador	17373662	2020-07-21	17297445	38126	38091	1.00092	2.00532
Ecuador	17373662	2020-07-22	17296405	38714	38543	1.00444	2.00891
Ecuador	17373662	2020-07-23	17295514	39254	38894	1.00926	2.01379
Ecuador	17373662	2020-07-24	17294613	39037	40012	0.975632	1.98014
Ecuador	17373662	2020-07-25	17293626	39985	40051	0.998352	2.00297
Ecuador	17373662	2020-07-26	17292968	40283	40411	0.996833	2.00148
Ecuador	17373662	2020-07-27	17292501	40733	40428	1.00754	2.01225
Ecuador	17373662	2020-07-28	17291383	41412	40867	1.01334	2.01812
Ecuador	17373662	2020-07-29	17290469	41998	41195	1.01949	2.02434
Ecuador	17373662	2020-07-30	17289292	42889	41481	1.03394	2.0389
Ecuador	17373662	2020-07-31	17288307	43609	41746	1.04463	2.04967
Ecuador	17373662	2020-08-01	17287430	44283	41949	1.05564	2.06076
Ecuador	17373662	2020-08-02	17287430	44283	41949	1.05564	2.06076
Ecuador	17373662	2020-08-03	17286621	21930	65111	0.336809	1.34017
Ecuador	17373662	2020-08-04	17285699	11170	76793	0.145456	1.14837
Ecuador	17373662	2020-08-05	17284796	11851	77015	0.153879	1.15684
Ecuador	17373662	2020-08-06	17283125	13342	77195	0.172835	1.1759
Ecuador	17373662	2020-08-07	17281693	14609	77360	0.188844	1.192
Ecuador	17373662	2020-08-08	17280090	16051	77521	0.207054	1.21032
Ecuador	17373662	2020-08-09	17279203	9985	84474	0.118202	1.12125
Ecuador	17373662	2020-08-10	17278961	10161	84540	0.120192	1.12326
Ecuador	17373662	2020-08-11	17278099	11002	84561	0.130107	1.13323
Ecuador	17373662	2020-08-12	17276552	12239	84871	0.144207	1.14742
Ecuador	17373662	2020-08-13	17275319	13376	84967	0.157426	1.16071
Ecuador	17373662	2020-08-14	17274253	14203	85206	0.16669	1.17004
Ecuador	17373662	2020-08-15	17272974	15269	85419	0.178754	1.18218
Ecuador	17373662	2020-08-16	17272120	8450	93092	0.0907704	1.09397
Ecuador	17373662	2020-08-17	17271911	8548	93203	0.0917138	1.09492
Ecuador	17373662	2020-08-18	17270721	9653	93288	0.103475	1.10676
Ecuador	17373662	2020-08-19	17269187	11052	93423	0.118301	1.12168
Ecuador	17373662	2020-08-20	17268154	11648	93860	0.1241	1.12753
Ecuador	17373662	2020-08-21	17267181	12503	93978	0.133042	1.13653
Ecuador	17373662	2020-08-22	17266573	12923	94166	0.137236	1.14076
Ecuador	17373662	2020-08-23	17265893	6643	101126	0.0656903	1.06901
Ecuador	17373662	2020-08-24	17265373	7089	101200	0.0700494	1.0734
Ecuador	17373662	2020-08-25	17264632	7637	101393	0.0753208	1.07871
Ecuador	17373662	2020-08-26	17263113	9042	101507	0.0890776	1.09256
Ecuador	17373662	2020-08-27	17262443	9546	101673	0.0938892	1.09741
Ecuador	17373662	2020-08-28	17261521	10326	101815	0.101419	1.10499
Ecuador	17373662	2020-08-29	17261521	10175	101966	0.0997882	1.10335
Ecuador	17373662	2020-08-30	17261521	3966	108175	0.0366628	1.04002
Ecuador	17373662	2020-08-31	17261521	3916	108225	0.0361839	1.03954
Ecuador	17373662	2020-09-01	17261521	3847	108294	0.0355237	1.03888
Ecuador	17373662	2020-09-02	17261521	3655	108486	0.033691	1.03704
Ecuador	17373662	2020-09-03	17261521	3442	108699	0.0316654	1.03501
Ecuador	17373662	2020-09-04	17261521	3267	108874	0.0300072	1.03335
Ecuador	17373662	2020-09-05	17261521	3113	109028	0.0285523	1.03189
Ecuador	17373662	2020-09-06	17261521	3113	109028	0.0285523	1.03189
Ecuador	17373662	2020-09-07	17261521	10323	101818	0.101387	1.10496
Ecuador	17373662	2020-09-08	17261521	10272	101869	0.100835	1.1044
Ecuador	17373662	2020-09-09	17261496	10223	101943	0.100282	1.10385
Ecuador	17373662	2020-09-10	17260456	11215	101991	0.109961	1.11359
Ecuador	17373662	2020-09-11	17258930	12654	102078	0.123964	1.12769
Ecuador	17373662	2020-09-12	17257211	14345	102106	0.140491	1.14433
Ecuador	17373662	2020-09-13	17255068	10628	107966	0.0984384	1.1022
Ecuador	17373662	2020-09-14	17254751	10926	107985	0.101181	1.10497
Ecuador	17373662	2020-09-15	17254109	11527	108026	0.106706	1.11053
Ecuador	17373662	2020-09-16	17252137	13466	108059	0.124617	1.12857
Ecuador	17373662	2020-09-17	17251405	14165	108092	0.131046	1.13504
Ecuador	17373662	2020-09-18	17249533	16022	108107	0.148205	1.15233
Ecuador	17373662	2020-09-19	17248042	17473	108147	0.161567	1.16579
Ecuador	17373662	2020-09-20	17247243	12477	113942	0.109503	1.11356
Ecuador	17373662	2020-09-21	17246951	12764	113947	0.112017	1.11609
Ecuador	17373662	2020-09-22	17246019	13665	113978	0.119892	1.12403
Ecuador	17373662	2020-09-23	17243770	15869	114023	0.139174	1.14345
Ecuador	17373662	2020-09-24	17242516	17081	114065	0.149748	1.15411
Ecuador	17373662	2020-09-25	17241187	18387	114088	0.161165	1.16561
Ecuador	17373662	2020-09-26	17239681	19856	114125	0.173985	1.17853
Ecuador	17373662	2020-09-27	17238915	11172	123575	0.0904066	1.09466
Ecuador	17373662	2020-09-28	17238697	11389	123576	0.0921619	1.09643
Ecuador	17373662	2020-09-29	17237913	12141	123608	0.0982218	1.10253
Ecuador	17373662	2020-09-30	17236615	13396	123651	0.108337	1.11273
Ecuador	17373662	2020-10-01	17235078	14855	123729	0.120061	1.12455
Ecuador	17373662	2020-10-02	17234128	15743	123791	0.127174	1.13172
Ecuador	17373662	2020-10-03	17233311	16458	123893	0.13284	1.13744
Ecuador	17373662	2020-10-04	17232628	8876	132158	0.067162	1.07152
Ecuador	17373662	2020-10-05	17232323	9147	132192	0.0691948	1.07357
Ecuador	17373662	2020-10-06	17231606	9843	132213	0.074448	1.07886
Ecuador	17373662	2020-10-07	17230131	11277	132254	0.0852677	1.08978
Ecuador	17373662	2020-10-08	17228617	12393	132652	0.0934249	1.09801
Ecuador	17373662	2020-10-09	17227814	13162	132686	0.0991966	1.10384
Ecuador	17373662	2020-10-10	17226834	14129	132699	0.106474	1.11118
Ecuador	17373662	2020-10-11	17226629	6708	140325	0.0478033	1.05226
Ecuador	17373662	2020-10-12	17226347	6963	140352	0.049611	1.05409
Ecuador	17373662	2020-10-13	17225491	7802	140369	0.0555821	1.06011
Ecuador	17373662	2020-10-14	17224579	8685	140398	0.0618599	1.06644
Ecuador	17373662	2020-10-15	17223302	9920	140440	0.0706351	1.07529
Ecuador	17373662	2020-10-16	17222003	11168	140491	0.0794926	1.08423
Ecuador	17373662	2020-10-17	17221240	11913	140509	0.0847846	1.08957
Ecuador	17373662	2020-10-18	17220373	6715	146574	0.045813	1.05045
Ecuador	17373662	2020-10-19	17220239	6841	146582	0.0466701	1.05132
Ecuador	17373662	2020-10-20	17219547	7524	146591	0.0513265	1.05602
Ecuador	17373662	2020-10-21	17218037	8985	146640	0.0612725	1.06605
Ecuador	17373662	2020-10-22	17217211	9764	146687	0.0665635	1.07139
Ecuador	17373662	2020-10-23	17215392	11555	146715	0.0787581	1.0837
Ecuador	17373662	2020-10-24	17214048	12885	146729	0.087815	1.09284
Ecuador	17373662	2020-10-25	17212027	7323	154312	0.0474558	1.05236
Ecuador	17373662	2020-10-26	17211484	7846	154332	0.0508385	1.05577
Ecuador	17373662	2020-10-27	17210470	8845	154347	0.0573059	1.0623
Ecuador	17373662	2020-10-28	17208754	10541	154367	0.0682853	1.07339
Ecuador	17373662	2020-10-29	17207360	11921	154381	0.0772181	1.08241
Ecuador	17373662	2020-10-30	17206515	12756	154391	0.0826214	1.08786
Ecuador	17373662	2020-10-31	17205470	13763	154429	0.0891219	1.09443
Ecuador	17373662	2020-11-01	17204468	7462	161732	0.0461381	1.05127
Ecuador	17373662	2020-11-02	17204100	7822	161740	0.0483616	1.05351
Ecuador	17373662	2020-11-03	17203552	8364	161746	0.0517107	1.05689
Ecuador	17373662	2020-11-04	17202229	9681	161752	0.0598509	1.06511
Ecuador	17373662	2020-11-05	17201879	10005	161778	0.061844	1.06713
Ecuador	17373662	2020-11-06	17201154	10699	161809	0.0661212	1.07145
Ecuador	17373662	2020-11-07	17200176	11623	161863	0.0718076	1.07719
Ecuador	17373662	2020-11-08	17198755	7121	167786	0.042441	1.04772
Ecuador	17373662	2020-11-09	17198393	7474	167795	0.0445424	1.04985
Ecuador	17373662	2020-11-10	17197951	7906	167805	0.0471142	1.05245
Ecuador	17373662	2020-11-11	17197032	8754	167876	0.0521456	1.05753
Ecuador	17373662	2020-11-12	17196149	9611	167902	0.0572417	1.06268
Ecuador	17373662	2020-11-13	17194988	10741	167933	0.06396	1.06947
Ecuador	17373662	2020-11-14	17194035	11674	167953	0.0695075	1.07507
Ecuador	17373662	2020-11-15	17193367	6648	173647	0.0382846	1.04371
Ecuador	17373662	2020-11-16	17192986	7021	173655	0.0404307	1.04588
Ecuador	17373662	2020-11-17	17192558	7440	173664	0.0428413	1.04831
Ecuador	17373662	2020-11-18	17191412	8559	173691	0.0492772	1.05482
Ecuador	17373662	2020-11-19	17190416	9534	173712	0.0548839	1.06049
Ecuador	17373662	2020-11-20	17189822	10106	173734	0.0581694	1.06381
Ecuador	17373662	2020-11-21	17188786	11098	173778	0.0638631	1.06956
Ecuador	17373662	2020-11-22	17188019	8433	177210	0.0475876	1.05322
Ecuador	17373662	2020-11-23	17187718	8710	177234	0.0491441	1.0548
Ecuador	17373662	2020-11-24	17187226	9163	177273	0.0516886	1.05737
Ecuador	17373662	2020-11-25	17186432	9933	177297	0.0560246	1.06176
Ecuador	17373662	2020-11-26	17185524	10813	177325	0.0609784	1.06676
Ecuador	17373662	2020-11-27	17184128	12167	177367	0.0685979	1.07447
Ecuador	17373662	2020-11-28	17182753	13529	177380	0.0762713	1.08223
Ecuador	17373662	2020-11-29	17181545	8890	183227	0.0485191	1.05436
Ecuador	17373662	2020-11-30	17180977	9420	183265	0.051401	1.05727
Ecuador	17373662	2020-12-01	17179989	10368	183305	0.0565615	1.06249
Ecuador	17373662	2020-12-02	17178786	11510	183366	0.0627706	1.06878
Ecuador	17373662	2020-12-03	17177778	12468	183416	0.0679766	1.07404
Ecuador	17373662	2020-12-04	17177180	12982	183500	0.0707466	1.07685
Ecuador	17373662	2020-12-05	17176271	13831	183560	0.0753487	1.0815
Ecuador	17373662	2020-12-06	17175664	10032	187966	0.0533714	1.05942
Ecuador	17373662	2020-12-07	17175418	10276	187968	0.0546689	1.06073
Ecuador	17373662	2020-12-08	17174910	10770	187982	0.0572927	1.06339
Ecuador	17373662	2020-12-09	17174434	11226	188002	0.0597121	1.06583
Ecuador	17373662	2020-12-10	17173283	12341	188038	0.0656304	1.07182
Ecuador	17373662	2020-12-11	17172897	12719	188046	0.0676377	1.07385
Ecuador	17373662	2020-12-12	17172138	13462	188062	0.0715828	1.07785
Egypt	100388073	2020-04-01	100387294	548	231	2.37229	3.37231
Egypt	100388073	2020-04-02	100387208	606	259	2.33977	3.33978
Egypt	100388073	2020-04-03	100387088	703	282	2.49291	3.49292
Egypt	100388073	2020-04-04	100387003	758	312	2.42949	3.42951
Egypt	100388073	2020-04-05	100386900	848	325	2.60923	3.60925
Egypt	100388073	2020-04-06	100386751	978	344	2.84302	3.84305
Egypt	100388073	2020-04-07	100386623	1080	370	2.91892	3.91895
Egypt	100388073	2020-04-08	100386513	1152	408	2.82353	3.82356
Egypt	100388073	2020-04-09	100386374	1233	466	2.64592	3.64595
Egypt	100388073	2020-04-10	100386279	1275	519	2.45665	3.45668
Egypt	100388073	2020-04-11	100386134	1367	572	2.38986	3.38989
Egypt	100388073	2020-04-12	100386008	1317	748	1.7607	2.76072
Egypt	100388073	2020-04-13	100385883	1437	753	1.90837	2.9084
Egypt	100388073	2020-04-14	100385723	1583	767	2.06389	3.06392
Egypt	100388073	2020-04-15	100385568	1733	772	2.24482	3.24486
Egypt	100388073	2020-04-16	100385400	1881	792	2.375	3.37504
Egypt	100388073	2020-04-17	100385229	1993	851	2.34195	3.342
Egypt	100388073	2020-04-18	100385041	2107	925	2.27784	3.27789
Egypt	100388073	2020-04-19	100384929	2173	971	2.2379	3.23795
Egypt	100388073	2020-04-20	100384740	2262	1071	2.11204	3.1121
Egypt	100388073	2020-04-21	100384583	2356	1134	2.0776	3.07765
Egypt	100388073	2020-04-22	100384414	2448	1211	2.02147	3.02152
Egypt	100388073	2020-04-23	100384182	2600	1291	2.01394	3.014
Egypt	100388073	2020-04-24	100383981	2723	1369	1.98904	2.9891
Egypt	100388073	2020-04-25	100383754	2898	1421	2.03941	3.03947
Egypt	100388073	2020-04-26	100383539	3041	1493	2.03684	3.03691
Egypt	100388073	2020-04-27	100383291	3209	1573	2.04005	3.04012
Egypt	100388073	2020-04-28	100383031	3379	1663	2.03187	3.03195
Egypt	100388073	2020-04-29	100382805	3553	1715	2.07172	3.0718
Egypt	100388073	2020-04-30	100382536	3764	1773	2.12296	3.12304
Egypt	100388073	2020-05-01	100382178	4029	1866	2.15916	3.15926
Egypt	100388073	2020-05-02	100381880	4256	1937	2.19721	3.19731
Egypt	100388073	2020-05-03	100381608	4474	1991	2.24711	3.24722
Egypt	100388073	2020-05-04	100381260	4745	2068	2.29449	3.2946
Egypt	100388073	2020-05-05	100380872	5019	2182	2.30018	3.3003
Egypt	100388073	2020-05-06	100380485	5304	2284	2.32224	3.32237
Egypt	100388073	2020-05-07	100380092	5612	2369	2.36893	3.36907
Egypt	100388073	2020-05-08	100379597	6028	2448	2.46242	3.46256
Egypt	100388073	2020-05-09	100379109	6448	2516	2.5628	3.56296
Egypt	100388073	2020-05-10	100378673	6800	2600	2.61538	3.61555
Egypt	100388073	2020-05-11	100378327	7041	2705	2.60296	3.60313
Egypt	100388073	2020-05-12	100377980	7223	2870	2.51672	3.5169
Egypt	100388073	2020-05-13	100377642	7389	3042	2.42899	3.42917
Egypt	100388073	2020-05-14	100377244	7632	3197	2.38724	3.38742
Egypt	100388073	2020-05-15	100376845	7837	3391	2.31112	3.3113
Egypt	100388073	2020-05-16	100376354	8157	3562	2.29001	3.2902
Egypt	100388073	2020-05-17	100375844	8427	3802	2.21647	3.21666
Egypt	100388073	2020-05-18	100375309	8679	4085	2.1246	3.1248
Egypt	100388073	2020-05-19	100374589	9083	4401	2.06385	3.06405
Egypt	100388073	2020-05-20	100373844	9555	4674	2.04429	3.0445
Egypt	100388073	2020-05-21	100373070	10090	4913	2.05373	3.05396
Egypt	100388073	2020-05-22	100372287	10705	5081	2.10687	3.10711
Egypt	100388073	2020-05-23	100371560	11150	5363	2.07906	3.07931
Egypt	100388073	2020-05-24	100370808	11694	5571	2.09908	3.09935
Egypt	100388073	2020-05-25	100370106	12284	5683	2.16153	3.16182
Egypt	100388073	2020-05-26	100369317	12932	5824	2.22047	3.22077
Egypt	100388073	2020-05-27	100368407	13645	6021	2.26623	3.26655
Egypt	100388073	2020-05-28	100367280	14589	6204	2.35155	3.35189
Egypt	100388073	2020-05-29	100365991	15692	6390	2.45571	3.45609
Egypt	100388073	2020-05-30	100364624	16843	6606	2.54965	3.55007
Egypt	100388073	2020-05-31	100363088	17989	6996	2.57133	3.57177
Egypt	100388073	2020-06-01	100361689	18932	7452	2.54053	3.54099
Egypt	100388073	2020-06-02	100360537	19657	7879	2.49486	3.49534
Egypt	100388073	2020-06-03	100359458	20177	8438	2.39121	3.39169
Egypt	100388073	2020-06-04	100358306	20885	8882	2.35138	3.35188
Egypt	100388073	2020-06-05	100356958	21791	9324	2.33709	3.3376
Egypt	100388073	2020-06-06	100355461	22876	9736	2.34963	3.35017
Egypt	100388073	2020-06-07	100353994	23881	10198	2.34173	3.3423
Egypt	100388073	2020-06-08	100352629	24798	10646	2.32933	3.32991
Egypt	100388073	2020-06-09	100351244	25737	11092	2.32032	3.32093
Egypt	100388073	2020-06-10	100349789	26653	11631	2.29155	3.29218
Egypt	100388073	2020-06-11	100348347	27658	12068	2.29185	3.2925
Egypt	100388073	2020-06-12	100346770	28773	12530	2.29633	3.29701
Egypt	100388073	2020-06-13	100345093	29967	13013	2.30285	3.30356
Egypt	100388073	2020-06-14	100343475	31092	13506	2.30209	3.30282
Egypt	100388073	2020-06-15	100341784	32288	14001	2.30612	3.30688
Egypt	100388073	2020-06-16	100340217	33360	14496	2.30132	3.30211
Egypt	100388073	2020-06-17	100338854	34228	14991	2.28324	3.28404
Egypt	100388073	2020-06-18	100337636	34971	15466	2.26115	3.26197
Egypt	100388073	2020-06-19	100335862	36266	15945	2.27444	3.2753
Egypt	100388073	2020-06-20	100334315	37325	16433	2.27134	3.27222
Egypt	100388073	2020-06-21	100332840	38304	16929	2.26263	3.26352
Egypt	100388073	2020-06-22	100331264	39398	17411	2.26282	3.26375
Egypt	100388073	2020-06-23	100329932	40241	17900	2.2481	3.24904
Egypt	100388073	2020-06-24	100328512	41176	18385	2.23965	3.24061
Egypt	100388073	2020-06-25	100326943	42259	18871	2.23936	3.24035
Egypt	100388073	2020-06-26	100325318	43398	19357	2.24198	3.24299
Egypt	100388073	2020-06-27	100324150	44075	19848	2.22063	3.22165
Egypt	100388073	2020-06-28	100322885	44860	20328	2.20681	3.20785
Egypt	100388073	2020-06-29	100321319	45931	20823	2.20578	3.20685
Egypt	100388073	2020-06-30	100319762	46898	21413	2.19016	3.19125
Egypt	100388073	2020-07-01	100318259	47899	21915	2.18567	3.18678
Egypt	100388073	2020-07-02	100316774	48891	22408	2.18185	3.18299
Egypt	100388073	2020-07-03	100315362	49820	22891	2.1764	3.17755
Egypt	100388073	2020-07-04	100314038	50652	23383	2.16619	3.16736
Egypt	100388073	2020-07-05	100312820	51184	24069	2.12655	3.12773
Egypt	100388073	2020-07-06	100311851	51562	24660	2.09092	3.09209
Egypt	100388073	2020-07-07	100310794	52072	25207	2.06578	3.06696
Egypt	100388073	2020-07-08	100309769	52499	25805	2.03445	3.03563
Egypt	100388073	2020-07-09	100308819	52884	26370	2.00546	3.00665
Egypt	100388073	2020-07-10	100307838	53259	26976	1.97431	2.9755
Egypt	100388073	2020-07-11	100306915	53513	27645	1.93572	2.93691
Egypt	100388073	2020-07-12	100306003	53793	28277	1.90236	2.90355
Egypt	100388073	2020-07-13	100305072	54091	28910	1.87101	2.8722
Egypt	100388073	2020-07-14	100304143	54378	29552	1.84008	2.84127
Egypt	100388073	2020-07-15	100304143	54378	29552	1.84008	2.84127
Egypt	100388073	2020-07-16	100302302	54960	30811	1.78378	2.78497
Egypt	100388073	2020-07-17	100301599	54984	31490	1.74608	2.74726
Egypt	100388073	2020-07-18	100300901	55053	32119	1.71403	2.71521
Egypt	100388073	2020-07-19	100300298	55093	32682	1.68573	2.6869
Egypt	100388073	2020-07-20	100299671	55126	33276	1.65663	2.6578
Egypt	100388073	2020-07-21	100298995	55206	33872	1.62984	2.63101
Egypt	100388073	2020-07-22	100298328	55230	34515	1.60017	2.60134
Egypt	100388073	2020-07-23	100297660	54867	35546	1.54355	2.5447
Egypt	100388073	2020-07-24	100297001	54584	36488	1.49594	2.49708
Egypt	100388073	2020-07-25	100296490	54122	37461	1.44476	2.44587
Egypt	100388073	2020-07-26	100296011	53625	38437	1.39514	2.39624
Egypt	100388073	2020-07-27	100295591	52992	39490	1.34191	2.34299
Egypt	100388073	2020-07-28	100295126	52297	40650	1.28652	2.28758
Egypt	100388073	2020-07-29	100294717	51603	41753	1.23591	2.23695
Egypt	100388073	2020-07-30	100294316	50747	43010	1.17989	2.18091
Egypt	100388073	2020-07-31	100293995	49635	44443	1.11682	2.11782
Egypt	100388073	2020-08-01	100293757	48345	45971	1.05164	2.05261
Egypt	100388073	2020-08-02	100293590	47163	47320	0.996682	1.99762
Egypt	100388073	2020-08-03	100293433	45686	48954	0.933243	1.93416
Egypt	100388073	2020-08-04	100293321	44271	50481	0.876983	1.87787
Egypt	100388073	2020-08-05	100293198	42763	52112	0.820598	1.82146
Egypt	100388073	2020-08-06	100293067	41157	53849	0.764304	1.76514
Egypt	100388073	2020-08-07	100292926	39623	55524	0.713619	1.71443
Egypt	100388073	2020-08-08	100292759	38650	56664	0.682091	1.68289
Egypt	100388073	2020-08-09	100292581	37805	57687	0.655347	1.65613
Egypt	100388073	2020-08-10	100292407	36852	58814	0.626586	1.62736
Egypt	100388073	2020-08-11	100292239	35887	59947	0.598645	1.59941
Egypt	100388073	2020-08-12	100292110	34977	60986	0.573525	1.57428
Egypt	100388073	2020-08-13	100291965	34111	61997	0.550204	1.55095
Egypt	100388073	2020-08-14	100291853	33238	62982	0.527738	1.52847
Egypt	100388073	2020-08-15	100291737	32360	63976	0.505815	1.50654
Egypt	100388073	2020-08-16	100291598	31572	64903	0.486449	1.48716
Egypt	100388073	2020-08-17	100291483	30766	65824	0.467398	1.4681
Egypt	100388073	2020-08-18	100291320	30007	66746	0.44957	1.45027
Egypt	100388073	2020-08-19	100291159	29164	67750	0.430465	1.43116
Egypt	100388073	2020-08-20	100291048	28351	68674	0.412835	1.41352
Egypt	100388073	2020-08-21	100290925	27599	69549	0.396828	1.3975
Egypt	100388073	2020-08-22	100290836	26876	70361	0.381973	1.38264
Egypt	100388073	2020-08-23	100290733	26151	71189	0.367346	1.36801
Egypt	100388073	2020-08-24	100290595	25381	72097	0.35204	1.3527
Egypt	100388073	2020-08-25	100290454	24604	73015	0.336972	1.33762
Egypt	100388073	2020-08-26	100290248	23795	74030	0.321424	1.32207
Egypt	100388073	2020-08-27	100290011	23108	74954	0.308296	1.30894
Egypt	100388073	2020-08-28	100289788	22504	75781	0.296961	1.2976
Egypt	100388073	2020-08-29	100289576	21819	76678	0.284554	1.28518
Egypt	100388073	2020-08-30	100289346	21208	77519	0.273585	1.27421
Egypt	100388073	2020-08-31	100289134	20589	78350	0.262782	1.26341
Egypt	100388073	2020-09-01	100288958	19847	79268	0.250378	1.251
Egypt	100388073	2020-09-02	100288793	19193	80087	0.239652	1.24027
Egypt	100388073	2020-09-03	100288648	18531	80894	0.229078	1.22969
Egypt	100388073	2020-09-04	100288491	17782	81800	0.217384	1.21799
Egypt	100388073	2020-09-05	100288361	16993	82719	0.20543	1.20603
Egypt	100388073	2020-09-06	100288210	16225	83638	0.193991	1.19459
Egypt	100388073	2020-09-07	100288032	15492	84549	0.183231	1.18382
Egypt	100388073	2020-09-08	100287845	14782	85446	0.172998	1.17358
Egypt	100388073	2020-09-09	100287670	14137	86266	0.163877	1.16446
Egypt	100388073	2020-09-10	100287516	13370	87187	0.153349	1.15393
Egypt	100388073	2020-09-11	100287365	12628	88080	0.14337	1.14394
Egypt	100388073	2020-09-12	100287217	11968	88888	0.134641	1.13521
Egypt	100388073	2020-09-13	100287064	11200	89809	0.124709	1.12528
Egypt	100388073	2020-09-14	100286896	10547	90630	0.116374	1.11694
Egypt	100388073	2020-09-15	100286733	9916	91424	0.108462	1.10902
Egypt	100388073	2020-09-16	100286573	9255	92245	0.100331	1.10089
Egypt	100388073	2020-09-17	100286432	8768	92873	0.0944085	1.09496
Egypt	100388073	2020-09-18	100286301	8081	93691	0.0862516	1.0868
Egypt	100388073	2020-09-19	100286173	7484	94416	0.0792662	1.07981
Egypt	100388073	2020-09-20	100286058	6713	95302	0.0704392	1.07098
Egypt	100388073	2020-09-21	100285932	6022	96119	0.0626515	1.06319
Egypt	100388073	2020-09-22	100285819	5305	96949	0.0547195	1.05526
Egypt	100388073	2020-09-23	100285698	4710	97665	0.0482261	1.04876
Egypt	100388073	2020-09-24	100285560	4034	98479	0.040963	1.04149
Egypt	100388073	2020-09-25	100285448	3241	99384	0.0326109	1.03314
Egypt	100388073	2020-09-26	100285337	2493	100243	0.0248696	1.02539
Egypt	100388073	2020-09-27	100285233	1877	100963	0.018591	1.01911
Egypt	100388073	2020-09-28	100285118	1468	101487	0.0144649	1.01499
Egypt	100388073	2020-09-29	100284994	1071	102008	0.0104992	1.01102
Egypt	100388073	2020-09-30	100284875	774	102424	0.00755682	1.00808
Egypt	100388073	2020-10-01	100284756	516	102801	0.00501941	1.00554
Egypt	100388073	2020-10-02	100284607	367	103099	0.00355969	1.00408
Egypt	100388073	2020-10-03	100284498	331	103244	0.003206	1.00372
Egypt	100388073	2020-10-04	100284390	347	103336	0.00335798	1.00388
Egypt	100388073	2020-10-05	100284292	393	103388	0.00380121	1.00432
Egypt	100388073	2020-10-06	100284171	452	103450	0.00436926	1.00489
Egypt	100388073	2020-10-07	100284038	533	103502	0.00514966	1.00567
Egypt	100388073	2020-10-08	100283917	615	103541	0.00593968	1.00646
Egypt	100388073	2020-10-09	100283811	641	103621	0.006186	1.00671
Egypt	100388073	2020-10-10	100283686	704	103683	0.00678993	1.00731
Egypt	100388073	2020-10-11	100283557	776	103740	0.00748024	1.00801
Egypt	100388073	2020-10-12	100283425	843	103805	0.008121	1.00865
Egypt	100388073	2020-10-13	100283286	875	103912	0.00842059	1.00895
Egypt	100388073	2020-10-14	100283158	918	103997	0.00882718	1.00935
Egypt	100388073	2020-10-15	100283040	934	104099	0.00897223	1.0095
Egypt	100388073	2020-10-16	100282914	971	104188	0.00931969	1.00985
Egypt	100388073	2020-10-17	100282776	1031	104266	0.00988817	1.01042
Egypt	100388073	2020-10-18	100282649	1057	104367	0.0101277	1.01066
Egypt	100388073	2020-10-19	100282526	1103	104444	0.0105607	1.01109
Egypt	100388073	2020-10-20	100282368	1150	104555	0.010999	1.01153
Egypt	100388073	2020-10-21	100282190	1212	104671	0.0115791	1.01211
Egypt	100388073	2020-10-22	100282013	1270	104790	0.0121195	1.01265
Egypt	100388073	2020-10-23	100281843	1341	104889	0.0127849	1.01332
Egypt	100388073	2020-10-24	100281676	1397	105000	0.0133048	1.01384
Egypt	100388073	2020-10-25	100281533	1438	105102	0.0136819	1.01422
Egypt	100388073	2020-10-26	100281366	1515	105192	0.0144022	1.01494
Egypt	100388073	2020-10-27	100281196	1571	105306	0.0149184	1.01546
Egypt	100388073	2020-10-28	100281043	1622	105408	0.0153878	1.01593
Egypt	100388073	2020-10-29	100280864	1689	105520	0.0160064	1.01655
Egypt	100388073	2020-10-30	100280697	1765	105611	0.0167123	1.01726
Egypt	100388073	2020-10-31	100280518	1837	105718	0.0173764	1.01792
Egypt	100388073	2020-11-01	100280337	1903	105833	0.0179812	1.01853
Egypt	100388073	2020-11-02	100280148	1982	105943	0.0187082	1.01926
Egypt	100388073	2020-11-03	100279951	2052	106070	0.0193457	1.0199
Egypt	100388073	2020-11-04	100279744	2137	106192	0.0201239	1.02067
Egypt	100388073	2020-11-05	100279543	2195	106335	0.0206423	1.02119
Egypt	100388073	2020-11-06	100279319	2305	106449	0.0216536	1.02221
Egypt	100388073	2020-11-07	100279111	2368	106594	0.0222151	1.02277
Egypt	100388073	2020-11-08	100278872	2491	106710	0.0233436	1.0239
Egypt	100388073	2020-11-09	100278651	2603	106819	0.0243683	1.02493
Egypt	100388073	2020-11-10	100278419	2720	106934	0.0254363	1.026
Egypt	100388073	2020-11-11	100278192	2814	107067	0.0262826	1.02684
Egypt	100388073	2020-11-12	100277978	2918	107177	0.027226	1.02779
Egypt	100388073	2020-11-13	100277754	3043	107276	0.0283661	1.02893
Egypt	100388073	2020-11-14	100277526	3159	107388	0.0294167	1.02998
Egypt	100388073	2020-11-15	100277306	3268	107499	0.0304003	1.03097
Egypt	100388073	2020-11-16	100277064	3365	107644	0.0312605	1.03183
Egypt	100388073	2020-11-17	100276789	3515	107769	0.0326161	1.03319
Egypt	100388073	2020-11-18	100276460	3697	107916	0.0342581	1.03483
Egypt	100388073	2020-11-19	100276118	3883	108072	0.0359298	1.03651
Egypt	100388073	2020-11-20	100275755	4112	108206	0.0380016	1.03858
Egypt	100388073	2020-11-21	100275397	4358	108318	0.0402334	1.04082
Egypt	100388073	2020-11-22	100275046	4598	108429	0.0424056	1.04299
Egypt	100388073	2020-11-23	100274692	4840	108541	0.0445914	1.04518
Egypt	100388073	2020-11-24	100274331	5066	108676	0.0466156	1.04721
Egypt	100388073	2020-11-25	100273966	5321	108786	0.0489125	1.04951
Egypt	100388073	2020-11-26	100273598	5611	108864	0.0515414	1.05214
Egypt	100388073	2020-11-27	100273241	5834	108998	0.0535239	1.05413
Egypt	100388073	2020-11-28	100272890	6072	109111	0.0556498	1.05626
Egypt	100388073	2020-11-29	100272532	6309	109232	0.0577578	1.05837
Egypt	100388073	2020-11-30	100272162	6543	109368	0.0598255	1.06044
Egypt	100388073	2020-12-01	100271770	6821	109482	0.0623025	1.06292
Egypt	100388073	2020-12-02	100271349	7081	109643	0.0645823	1.0652
Egypt	100388073	2020-12-03	100270917	7361	109795	0.0670431	1.06767
Egypt	100388073	2020-12-04	100270490	7660	109923	0.0696851	1.07031
Egypt	100388073	2020-12-05	100270059	7940	110074	0.0721333	1.07276
Egypt	100388073	2020-12-06	100269641	8160	110272	0.0739988	1.07463
Egypt	100388073	2020-12-07	100269226	8354	110493	0.0756066	1.07624
Egypt	100388073	2020-12-08	100268792	8555	110726	0.0772628	1.0779
Egypt	100388073	2020-12-09	100268371	8796	110906	0.0793104	1.07995
Egypt	100388073	2020-12-10	100267926	9012	111135	0.0810906	1.08174
Egypt	100388073	2020-12-11	100267462	9235	111376	0.0829173	1.08357
Egypt	100388073	2020-12-12	100266984	9481	111608	0.0849491	1.0856
El Salvador	6453553	2020-04-01	6453521	31	1	31	32.0001
El Salvador	6453553	2020-04-02	6453512	39	2	19.5	20.5001
El Salvador	6453553	2020-04-03	6453507	44	2	22	23.0001
El Salvador	6453553	2020-04-04	6453497	51	5	10.2	11.2
El Salvador	6453553	2020-04-05	6453491	57	5	11.4	12.4001
El Salvador	6453553	2020-04-06	6453484	60	9	6.66667	7.66671
El Salvador	6453553	2020-04-07	6453475	69	9	7.66667	8.66672
El Salvador	6453553	2020-04-08	6453460	79	14	5.64286	6.64291
El Salvador	6453553	2020-04-09	6453450	83	20	4.15	5.15004
El Salvador	6453553	2020-04-10	6453436	96	21	4.57143	5.57148
El Salvador	6453553	2020-04-11	6453435	93	25	3.72	4.72004
El Salvador	6453553	2020-04-12	6453428	98	27	3.62963	4.62967
El Salvador	6453553	2020-04-13	6453416	109	28	3.89286	4.89291
El Salvador	6453553	2020-04-14	6453404	118	31	3.80645	4.80651
El Salvador	6453553	2020-04-15	6453394	123	36	3.41667	4.41672
El Salvador	6453553	2020-04-16	6453389	125	39	3.20513	4.20518
El Salvador	6453553	2020-04-17	6453376	132	45	2.93333	3.93339
El Salvador	6453553	2020-04-18	6453363	140	50	2.8	3.80006
El Salvador	6453553	2020-04-19	6453352	150	51	2.94118	3.94124
El Salvador	6453553	2020-04-20	6453335	165	53	3.11321	4.11328
El Salvador	6453553	2020-04-21	6453328	170	55	3.09091	4.09098
El Salvador	6453553	2020-04-22	6453316	167	70	2.38571	3.38578
El Salvador	6453553	2020-04-23	6453303	175	75	2.33333	3.3334
El Salvador	6453553	2020-04-24	6453279	191	83	2.3012	3.30127
El Salvador	6453553	2020-04-25	6453279	191	83	2.3012	3.30127
El Salvador	6453553	2020-04-26	6453255	207	91	2.27473	3.2748
El Salvador	6453553	2020-04-27	6453230	226	97	2.3299	3.32998
El Salvador	6453553	2020-04-28	6453208	240	105	2.28571	3.2858
El Salvador	6453553	2020-04-29	6453176	262	115	2.27826	3.27836
El Salvador	6453553	2020-04-30	6453158	266	129	2.06202	3.06211
El Salvador	6453553	2020-05-01	6453129	290	134	2.16418	3.16428
El Salvador	6453553	2020-05-02	6453107	294	152	1.93421	2.93431
El Salvador	6453553	2020-05-03	6453063	325	165	1.9697	2.96981
El Salvador	6453553	2020-05-04	6452998	362	193	1.87565	2.87577
El Salvador	6453553	2020-05-05	6452966	368	219	1.68037	2.68049
El Salvador	6453553	2020-05-06	6452920	399	234	1.70513	2.70526
El Salvador	6453553	2020-05-07	6452858	428	267	1.603	2.60314
El Salvador	6453553	2020-05-08	6452811	469	273	1.71795	2.7181
El Salvador	6453553	2020-05-09	6452769	491	293	1.67577	2.67593
El Salvador	6453553	2020-05-10	6452664	579	310	1.86774	2.86794
El Salvador	6453553	2020-05-11	6452595	615	343	1.793	2.79321
El Salvador	6453553	2020-05-12	6452555	629	369	1.70461	2.70482
El Salvador	6453553	2020-05-13	6452516	643	394	1.63198	2.63219
El Salvador	6453553	2020-05-14	6452441	684	428	1.59813	2.59835
El Salvador	6453553	2020-05-15	6452343	768	442	1.73756	2.73781
El Salvador	6453553	2020-05-16	6452288	798	467	1.70878	2.70904
El Salvador	6453553	2020-05-17	6452215	844	494	1.7085	2.70878
El Salvador	6453553	2020-05-18	6452140	909	504	1.80357	2.80388
El Salvador	6453553	2020-05-19	6452055	966	532	1.81579	2.81612
El Salvador	6453553	2020-05-20	6451982	1003	568	1.76585	2.76618
El Salvador	6453553	2020-05-21	6451913	1063	577	1.84229	2.84265
El Salvador	6453553	2020-05-22	6451828	1122	603	1.8607	2.86108
El Salvador	6453553	2020-05-23	6451734	1216	603	2.01658	3.01701
El Salvador	6453553	2020-05-24	6451638	1247	668	1.86677	2.86719
El Salvador	6453553	2020-05-25	6451570	1176	807	1.45725	2.45763
El Salvador	6453553	2020-05-26	6451511	1219	823	1.48117	2.48156
El Salvador	6453553	2020-05-27	6451444	1179	930	1.26774	2.26811
El Salvador	6453553	2020-05-28	6451359	1153	1041	1.10759	2.10795
El Salvador	6453553	2020-05-29	6451275	1221	1057	1.15516	2.15554
El Salvador	6453553	2020-05-30	6451158	1318	1077	1.22377	2.22418
El Salvador	6453553	2020-05-31	6451036	1431	1086	1.31768	2.31813
El Salvador	6453553	2020-06-01	6450971	1473	1109	1.32822	2.32869
El Salvador	6453553	2020-06-02	6450900	1444	1209	1.19438	2.19483
El Salvador	6453553	2020-06-03	6450848	1468	1237	1.18674	2.1872
El Salvador	6453553	2020-06-04	6450772	1515	1266	1.19668	2.19716
El Salvador	6453553	2020-06-05	6450704	1547	1302	1.18817	2.18866
El Salvador	6453553	2020-06-06	6450619	1600	1334	1.1994	2.1999
El Salvador	6453553	2020-06-07	6450538	1657	1358	1.22018	2.2207
El Salvador	6453553	2020-06-08	6450449	1669	1435	1.16307	2.16359
El Salvador	6453553	2020-06-09	6450362	1712	1479	1.15754	2.15807
El Salvador	6453553	2020-06-10	6450279	1772	1502	1.17976	2.18031
El Salvador	6453553	2020-06-11	6450180	1801	1572	1.14567	2.14624
El Salvador	6453553	2020-06-12	6450072	1826	1655	1.10332	2.10389
El Salvador	6453553	2020-06-13	6449950	1793	1810	0.990608	1.99116
El Salvador	6453553	2020-06-14	6449833	1800	1920	0.9375	1.93806
El Salvador	6453553	2020-06-15	6449727	1826	2000	0.913	1.91357
El Salvador	6453553	2020-06-16	6449612	1824	2117	0.861597	1.86217
El Salvador	6453553	2020-06-17	6449487	1850	2216	0.834838	1.83542
El Salvador	6453553	2020-06-18	6449353	1883	2317	0.812689	1.81328
El Salvador	6453553	2020-06-19	6449224	1933	2396	0.806761	1.80737
El Salvador	6453553	2020-06-20	6449078	1933	2542	0.760425	1.76104
El Salvador	6453553	2020-06-21	6448927	1993	2633	0.756931	1.75756
El Salvador	6453553	2020-06-22	6448745	2046	2762	0.740768	1.74142
El Salvador	6453553	2020-06-23	6448580	2046	2927	0.699009	1.69966
El Salvador	6453553	2020-06-24	6448403	2107	3043	0.692409	1.69308
El Salvador	6453553	2020-06-25	6448217	2094	3242	0.645898	1.64658
El Salvador	6453553	2020-06-26	6448036	2093	3424	0.611273	1.61196
El Salvador	6453553	2020-06-27	6447826	2137	3590	0.595265	1.59597
El Salvador	6453553	2020-06-28	6447619	2225	3709	0.599892	1.60063
El Salvador	6453553	2020-06-29	6447380	2361	3812	0.61936	1.62013
El Salvador	6453553	2020-06-30	6447115	2494	3944	0.632353	1.63317
El Salvador	6453553	2020-07-01	6446817	2590	4146	0.624699	1.62555
El Salvador	6453553	2020-07-02	6446553	2694	4306	0.625639	1.62652
El Salvador	6453553	2020-07-03	6446286	2797	4470	0.625727	1.62664
El Salvador	6453553	2020-07-04	6446046	2863	4644	0.616494	1.61744
El Salvador	6453553	2020-07-05	6445776	2987	4790	0.623591	1.62457
El Salvador	6453553	2020-07-06	6445526	3074	4953	0.620634	1.62164
El Salvador	6453553	2020-07-07	6445246	3149	5158	0.610508	1.61155
El Salvador	6453553	2020-07-08	6444987	3198	5368	0.595753	1.59681
El Salvador	6453553	2020-07-09	6444709	3312	5532	0.598698	1.59979
El Salvador	6453553	2020-07-10	6444411	3465	5677	0.610358	1.6115
El Salvador	6453553	2020-07-11	6444162	3621	5770	0.627556	1.62874
El Salvador	6453553	2020-07-12	6443879	3780	5894	0.64133	1.64256
El Salvador	6453553	2020-07-13	6443575	3979	5999	0.663277	1.66456
El Salvador	6453553	2020-07-14	6443250	4106	6197	0.662579	1.66391
El Salvador	6453553	2020-07-15	6443250	4106	6197	0.662579	1.66391
El Salvador	6453553	2020-07-16	6442596	4402	6555	0.671548	1.67297
El Salvador	6453553	2020-07-17	6442346	4476	6731	0.664983	1.66643
El Salvador	6453553	2020-07-18	6442045	4624	6884	0.671702	1.67319
El Salvador	6453553	2020-07-19	6441707	4806	7040	0.68267	1.68422
El Salvador	6453553	2020-07-20	6441346	5032	7175	0.701324	1.70294
El Salvador	6453553	2020-07-21	6440971	5265	7317	0.719557	1.72124
El Salvador	6453553	2020-07-22	6440578	5493	7482	0.734162	1.73591
El Salvador	6453553	2020-07-23	6440176	5729	7648	0.749085	1.7509
El Salvador	6453553	2020-07-24	6439761	5998	7794	0.769566	1.77146
El Salvador	6453553	2020-07-25	6439332	6282	7939	0.791284	1.79326
El Salvador	6453553	2020-07-26	6438923	6582	8048	0.817843	1.81991
El Salvador	6453553	2020-07-27	6438518	6849	8186	0.836672	1.83882
El Salvador	6453553	2020-07-28	6438107	7126	8320	0.85649	1.85872
El Salvador	6453553	2020-07-29	6437712	7340	8501	0.863428	1.86572
El Salvador	6453553	2020-07-30	6437323	7585	8645	0.877386	1.87975
El Salvador	6453553	2020-07-31	6436921	7822	8810	0.887855	1.89029
El Salvador	6453553	2020-08-01	6436503	8096	8954	0.904177	1.9067
El Salvador	6453553	2020-08-02	6436105	8347	9101	0.917152	1.91975
El Salvador	6453553	2020-08-03	6435710	8557	9286	0.921495	1.92416
El Salvador	6453553	2020-08-04	6435291	8822	9440	0.934534	1.93728
El Salvador	6453553	2020-08-05	6434852	9092	9609	0.946196	1.94902
El Salvador	6453553	2020-08-06	6434427	9377	9749	0.961842	1.96476
El Salvador	6453553	2020-08-07	6434009	9645	9899	0.974341	1.97734
El Salvador	6453553	2020-08-08	6433575	9927	10051	0.987663	1.99075
El Salvador	6453553	2020-08-09	6433130	10248	10175	1.00717	2.01036
El Salvador	6453553	2020-08-10	6432681	10589	10283	1.02976	2.03305
El Salvador	6453553	2020-08-11	6432284	10824	10445	1.03629	2.03965
El Salvador	6453553	2020-08-12	6431909	11011	10633	1.03555	2.03897
El Salvador	6453553	2020-08-13	6431560	11155	10838	1.02925	2.03271
El Salvador	6453553	2020-08-14	6431239	11264	11050	1.01937	2.02287
El Salvador	6453553	2020-08-15	6430934	11398	11221	1.01577	2.01931
El Salvador	6453553	2020-08-16	6430641	11493	11419	1.00648	2.01005
El Salvador	6453553	2020-08-17	6430360	11598	11595	1.00026	2.00386
El Salvador	6453553	2020-08-18	6430091	11658	11804	0.987631	1.99125
El Salvador	6453553	2020-08-19	6429836	11696	12021	0.972964	1.9766
El Salvador	6453553	2020-08-20	6429589	11766	12198	0.964584	1.96824
El Salvador	6453553	2020-08-21	6429353	11773	12427	0.947373	1.95103
El Salvador	6453553	2020-08-22	6429133	11745	12675	0.926627	1.93028
El Salvador	6453553	2020-08-23	6428931	11715	12907	0.907647	1.9113
El Salvador	6453553	2020-08-24	6428742	11650	13161	0.885191	1.88882
El Salvador	6453553	2020-08-25	6428567	11591	13395	0.865323	1.86894
El Salvador	6453553	2020-08-26	6428413	11407	13733	0.830627	1.8342
El Salvador	6453553	2020-08-27	6428269	11299	13985	0.807937	1.81149
El Salvador	6453553	2020-08-28	6428138	11143	14272	0.78076	1.78428
El Salvador	6453553	2020-08-29	6428016	11030	14507	0.760323	1.76381
El Salvador	6453553	2020-08-30	6427918	10909	14726	0.740799	1.74427
El Salvador	6453553	2020-08-31	6427824	10720	15009	0.714238	1.71766
El Salvador	6453553	2020-09-01	6427733	10526	15294	0.688244	1.69163
El Salvador	6453553	2020-09-02	6427649	10294	15610	0.659449	1.66279
El Salvador	6453553	2020-09-03	6427553	10142	15858	0.639551	1.64286
El Salvador	6453553	2020-09-04	6427454	10008	16091	0.621963	1.62525
El Salvador	6453553	2020-09-05	6427347	9867	16339	0.603893	1.60716
El Salvador	6453553	2020-09-06	6427245	9734	16574	0.587305	1.59055
El Salvador	6453553	2020-09-07	6427140	9512	16901	0.562807	1.56601
El Salvador	6453553	2020-09-08	6427042	9284	17227	0.538921	1.54209
El Salvador	6453553	2020-09-09	6426951	9046	17556	0.515265	1.5184
El Salvador	6453553	2020-09-10	6426865	8808	17880	0.492617	1.49571
El Salvador	6453553	2020-09-11	6426780	8563	18210	0.470236	1.47329
El Salvador	6453553	2020-09-12	6426702	8195	18656	0.439269	1.44227
El Salvador	6453553	2020-09-13	6426625	7746	19182	0.403816	1.40675
El Salvador	6453553	2020-09-14	6426544	7297	19712	0.370181	1.37306
El Salvador	6453553	2020-09-15	6426465	6846	20242	0.338208	1.34102
El Salvador	6453553	2020-09-16	6426390	6407	20756	0.308682	1.31144
El Salvador	6453553	2020-09-17	6426304	6056	21193	0.285755	1.28848
El Salvador	6453553	2020-09-18	6426207	5717	21629	0.264321	1.26701
El Salvador	6453553	2020-09-19	6426125	5373	22055	0.243618	1.24627
El Salvador	6453553	2020-09-20	6426000	5181	22372	0.231584	1.23422
El Salvador	6453553	2020-09-21	6425755	5204	22594	0.230327	1.23298
El Salvador	6453553	2020-09-22	6425599	5027	22927	0.219261	1.22191
El Salvador	6453553	2020-09-23	6425599	5022	22932	0.218995	1.22164
El Salvador	6453553	2020-09-24	6425352	5052	23149	0.218238	1.22091
El Salvador	6453553	2020-09-25	6425138	4946	23469	0.210746	1.21342
El Salvador	6453553	2020-09-26	6425138	4946	23469	0.210746	1.21342
El Salvador	6453553	2020-09-27	6424923	4925	23705	0.207762	1.21045
El Salvador	6453553	2020-09-28	6424744	4661	24148	0.193018	1.19569
El Salvador	6453553	2020-09-29	6424572	4457	24524	0.18174	1.1844
El Salvador	6453553	2020-09-30	6424476	4421	24656	0.179307	1.18197
El Salvador	6453553	2020-10-01	6424378	4397	24778	0.177456	1.18013
El Salvador	6453553	2020-10-02	6424378	4392	24783	0.177218	1.17989
El Salvador	6453553	2020-10-03	6424195	4326	25032	0.172819	1.17549
El Salvador	6453553	2020-10-04	6424103	4291	25159	0.170555	1.17323
El Salvador	6453553	2020-10-05	6424014	4268	25271	0.168889	1.17157
El Salvador	6453553	2020-10-06	6423919	4240	25394	0.166969	1.16966
El Salvador	6453553	2020-10-07	6423816	4221	25516	0.165426	1.16812
El Salvador	6453553	2020-10-08	6423711	4195	25647	0.163567	1.16627
El Salvador	6453553	2020-10-09	6423602	4075	25876	0.157482	1.16018
El Salvador	6453553	2020-10-10	6423602	4069	25882	0.157214	1.15991
El Salvador	6453553	2020-10-11	6423357	3868	26328	0.146916	1.14961
El Salvador	6453553	2020-10-12	6423357	3864	26332	0.146742	1.14943
El Salvador	6453553	2020-10-13	6423073	3724	26756	0.139184	1.14188
El Salvador	6453553	2020-10-14	6422787	3775	26991	0.139861	1.14259
El Salvador	6453553	2020-10-15	6422492	3842	27219	0.141151	1.14391
El Salvador	6453553	2020-10-16	6422288	3811	27454	0.138814	1.14158
El Salvador	6453553	2020-10-17	6422097	3770	27686	0.13617	1.13895
El Salvador	6453553	2020-10-18	6421887	3744	27922	0.134088	1.13688
El Salvador	6453553	2020-10-19	6421887	3740	27926	0.133925	1.13672
El Salvador	6453553	2020-10-20	6421578	3593	28382	0.126594	1.12939
El Salvador	6453553	2020-10-21	6421433	3517	28603	0.122959	1.12576
El Salvador	6453553	2020-10-22	6421291	3422	28840	0.118655	1.12146
El Salvador	6453553	2020-10-23	6421132	3354	29067	0.115389	1.1182
El Salvador	6453553	2020-10-24	6420968	3383	29202	0.115848	1.11867
El Salvador	6453553	2020-10-25	6420968	3378	29207	0.115657	1.11848
El Salvador	6453553	2020-10-26	6420628	3390	29535	0.114779	1.11763
El Salvador	6453553	2020-10-27	6420628	3386	29539	0.114628	1.11748
El Salvador	6453553	2020-10-28	6420628	3381	29544	0.114439	1.11729
El Salvador	6453553	2020-10-29	6420108	3292	30153	0.109177	1.11206
El Salvador	6453553	2020-10-30	6420108	3288	30157	0.109029	1.11191
El Salvador	6453553	2020-10-31	6420108	3284	30161	0.108882	1.11177
El Salvador	6453553	2020-11-01	6419538	3248	30767	0.105568	1.10849
El Salvador	6453553	2020-11-02	6419538	3244	30771	0.105424	1.10835
El Salvador	6453553	2020-11-03	6419538	3240	30775	0.10528	1.1082
El Salvador	6453553	2020-11-04	6419538	3235	30780	0.105101	1.10802
El Salvador	6453553	2020-11-05	6418771	3078	31704	0.0970855	1.10005
El Salvador	6453553	2020-11-06	6418587	3023	31943	0.0946373	1.09761
El Salvador	6453553	2020-11-07	6418408	2967	32178	0.0922059	1.09519
El Salvador	6453553	2020-11-08	6418408	2963	32182	0.0920701	1.09505
El Salvador	6453553	2020-11-09	6418408	2959	32186	0.0919344	1.09492
El Salvador	6453553	2020-11-10	6418408	2953	32192	0.0917309	1.09471
El Salvador	6453553	2020-11-11	6418408	2949	32196	0.0915952	1.09458
El Salvador	6453553	2020-11-12	6417523	2756	33274	0.0828274	1.08586
El Salvador	6453553	2020-11-13	6417358	2675	33520	0.0798031	1.08284
El Salvador	6453553	2020-11-14	6417195	2598	33760	0.076955	1.08
El Salvador	6453553	2020-11-15	6417195	2593	33765	0.0767955	1.07984
El Salvador	6453553	2020-11-16	6416884	2558	34111	0.0749905	1.07806
El Salvador	6453553	2020-11-17	6416884	2553	34116	0.0748329	1.0779
El Salvador	6453553	2020-11-18	6416588	2392	34573	0.0691869	1.07226
El Salvador	6453553	2020-11-19	6416444	2291	34818	0.0657993	1.06888
El Salvador	6453553	2020-11-20	6416303	2202	35048	0.0628281	1.06591
El Salvador	6453553	2020-11-21	6416303	2196	35054	0.0626462	1.06572
El Salvador	6453553	2020-11-22	6415991	2190	35372	0.0619134	1.06502
El Salvador	6453553	2020-11-23	6415991	2184	35378	0.0617333	1.06484
El Salvador	6453553	2020-11-24	6415669	2203	35681	0.0617415	1.06487
El Salvador	6453553	2020-11-25	6415669	2203	35681	0.0617415	1.06487
El Salvador	6453553	2020-11-26	6415669	2191	35693	0.0613846	1.06451
El Salvador	6453553	2020-11-27	6415148	2225	36180	0.0614981	1.06467
El Salvador	6453553	2020-11-28	6415148	2220	36185	0.0613514	1.06452
El Salvador	6453553	2020-11-29	6415148	2216	36189	0.0612341	1.0644
El Salvador	6453553	2020-11-30	6415148	2213	36192	0.0611461	1.06432
El Salvador	6453553	2020-12-01	6414423	2171	36959	0.0587408	1.06196
El Salvador	6453553	2020-12-02	6414423	2162	36968	0.058483	1.06171
El Salvador	6453553	2020-12-03	6414423	2157	36973	0.0583399	1.06156
El Salvador	6453553	2020-12-04	6413835	2290	37428	0.0611841	1.06446
El Salvador	6453553	2020-12-05	6413835	2279	37439	0.0608724	1.06415
El Salvador	6453553	2020-12-06	6413422	2447	37684	0.0649347	1.06826
El Salvador	6453553	2020-12-07	6413208	2446	37899	0.06454	1.06788
El Salvador	6453553	2020-12-08	6413002	2432	38119	0.0638002	1.06716
El Salvador	6453553	2020-12-09	6412812	2395	38346	0.0624576	1.06583
El Salvador	6453553	2020-12-10	6412812	2389	38352	0.0622914	1.06566
El Salvador	6453553	2020-12-11	6412812	2383	38358	0.0621252	1.06549
El Salvador	6453553	2020-12-12	6412159	2534	38860	0.0652084	1.06864
Equatorial Guinea	1355986	2020-04-01	1355971	14	1	14	15.0001
Equatorial Guinea	1355986	2020-04-02	1355971	14	1	14	15.0001
Equatorial Guinea	1355986	2020-04-03	1355970	15	1	15	16.0001
Equatorial Guinea	1355986	2020-04-04	1355970	15	1	15	16.0001
Equatorial Guinea	1355986	2020-04-05	1355970	15	1	15	16.0001
Equatorial Guinea	1355986	2020-04-06	1355970	13	3	4.33333	5.33336
Equatorial Guinea	1355986	2020-04-07	1355970	13	3	4.33333	5.33336
Equatorial Guinea	1355986	2020-04-08	1355968	15	3	5	6.00004
Equatorial Guinea	1355986	2020-04-09	1355968	15	3	5	6.00004
Equatorial Guinea	1355986	2020-04-10	1355968	15	3	5	6.00004
Equatorial Guinea	1355986	2020-04-11	1355968	15	3	5	6.00004
Equatorial Guinea	1355986	2020-04-12	1355965	18	3	6	7.00005
Equatorial Guinea	1355986	2020-04-13	1355965	17	4	4.25	5.25004
Equatorial Guinea	1355986	2020-04-14	1355945	37	4	9.25	10.2502
Equatorial Guinea	1355986	2020-04-15	1355935	47	4	11.75	12.7502
Equatorial Guinea	1355986	2020-04-16	1355935	47	4	11.75	12.7502
Equatorial Guinea	1355986	2020-04-17	1355907	75	4	18.75	19.7506
Equatorial Guinea	1355986	2020-04-18	1355907	75	4	18.75	19.7506
Equatorial Guinea	1355986	2020-04-19	1355907	75	4	18.75	19.7506
Equatorial Guinea	1355986	2020-04-20	1355907	72	7	10.2857	11.286
Equatorial Guinea	1355986	2020-04-21	1355903	76	7	10.8571	11.8575
Equatorial Guinea	1355986	2020-04-22	1355902	76	8	9.5	10.5003
Equatorial Guinea	1355986	2020-04-23	1355902	76	8	9.5	10.5003
Equatorial Guinea	1355986	2020-04-24	1355772	206	8	25.75	26.7521
Equatorial Guinea	1355986	2020-04-25	1355728	250	8	31.25	32.2531
Equatorial Guinea	1355986	2020-04-26	1355728	249	9	27.6667	28.6694
Equatorial Guinea	1355986	2020-04-27	1355728	248	10	24.8	25.8025
Equatorial Guinea	1355986	2020-04-28	1355671	305	10	30.5	31.5037
Equatorial Guinea	1355986	2020-04-29	1355671	305	10	30.5	31.5037
Equatorial Guinea	1355986	2020-04-30	1355671	305	10	30.5	31.5037
Equatorial Guinea	1355986	2020-05-01	1355671	305	10	30.5	31.5037
Equatorial Guinea	1355986	2020-05-02	1355671	305	10	30.5	31.5037
Equatorial Guinea	1355986	2020-05-03	1355671	305	10	30.5	31.5037
Equatorial Guinea	1355986	2020-05-04	1355671	299	16	18.6875	19.6898
Equatorial Guinea	1355986	2020-05-05	1355671	299	16	18.6875	19.6898
Equatorial Guinea	1355986	2020-05-06	1355547	422	17	24.8235	25.8277
Equatorial Guinea	1355986	2020-05-07	1355547	422	17	24.8235	25.8277
Equatorial Guinea	1355986	2020-05-08	1355547	422	17	24.8235	25.8277
Equatorial Guinea	1355986	2020-05-09	1355547	422	17	24.8235	25.8277
Equatorial Guinea	1355986	2020-05-10	1355547	422	17	24.8235	25.8277
Equatorial Guinea	1355986	2020-05-11	1355547	422	17	24.8235	25.8277
Equatorial Guinea	1355986	2020-05-12	1355547	422	17	24.8235	25.8277
Equatorial Guinea	1355986	2020-05-13	1355464	503	19	26.4737	27.479
Equatorial Guinea	1355986	2020-05-14	1355403	563	20	28.15	29.1563
Equatorial Guinea	1355986	2020-05-15	1355392	565	29	19.4828	20.4872
Equatorial Guinea	1355986	2020-05-16	1355392	565	29	19.4828	20.4872
Equatorial Guinea	1355986	2020-05-17	1355392	565	29	19.4828	20.4872
Equatorial Guinea	1355986	2020-05-18	1355267	690	29	23.7931	24.7997
Equatorial Guinea	1355986	2020-05-19	1355161	796	29	27.4483	28.4569
Equatorial Guinea	1355986	2020-05-20	1355096	861	29	29.6897	30.6997
Equatorial Guinea	1355986	2020-05-21	1355083	871	32	27.2188	28.2282
Equatorial Guinea	1355986	2020-05-22	1355026	784	176	4.45455	5.45648
Equatorial Guinea	1355986	2020-05-23	1355026	784	176	4.45455	5.45648
Equatorial Guinea	1355986	2020-05-24	1355026	784	176	4.45455	5.45648
Equatorial Guinea	1355986	2020-05-25	1354943	866	177	4.89266	5.89492
Equatorial Guinea	1355986	2020-05-26	1354943	866	177	4.89266	5.89492
Equatorial Guinea	1355986	2020-05-27	1354943	866	177	4.89266	5.89492
Equatorial Guinea	1355986	2020-05-28	1354943	866	177	4.89266	5.89492
Equatorial Guinea	1355986	2020-05-29	1354680	1094	212	5.16038	6.16335
Equatorial Guinea	1355986	2020-05-30	1354680	1094	212	5.16038	6.16335
Equatorial Guinea	1355986	2020-05-31	1354680	1094	212	5.16038	6.16335
Equatorial Guinea	1355986	2020-06-01	1354680	1094	212	5.16038	6.16335
Equatorial Guinea	1355986	2020-06-02	1354680	1094	212	5.16038	6.16335
Equatorial Guinea	1355986	2020-06-03	1354680	1094	212	5.16038	6.16335
Equatorial Guinea	1355986	2020-06-04	1354680	1094	212	5.16038	6.16335
Equatorial Guinea	1355986	2020-06-05	1354680	1094	212	5.16038	6.16335
Equatorial Guinea	1355986	2020-06-06	1354680	1094	212	5.16038	6.16335
Equatorial Guinea	1355986	2020-06-07	1354680	1094	212	5.16038	6.16335
Equatorial Guinea	1355986	2020-06-08	1354680	1094	212	5.16038	6.16335
Equatorial Guinea	1355986	2020-06-09	1354680	1094	212	5.16038	6.16335
Equatorial Guinea	1355986	2020-06-10	1354680	1094	212	5.16038	6.16335
Equatorial Guinea	1355986	2020-06-11	1354680	1094	212	5.16038	6.16335
Equatorial Guinea	1355986	2020-06-12	1354680	1094	212	5.16038	6.16335
Equatorial Guinea	1355986	2020-06-13	1354680	1094	212	5.16038	6.16335
Equatorial Guinea	1355986	2020-06-14	1354680	1094	212	5.16038	6.16335
Equatorial Guinea	1355986	2020-06-15	1354680	1094	212	5.16038	6.16335
Equatorial Guinea	1355986	2020-06-16	1354322	1117	547	2.04205	3.04392
Equatorial Guinea	1355986	2020-06-17	1354322	1117	547	2.04205	3.04392
Equatorial Guinea	1355986	2020-06-18	1354322	1117	547	2.04205	3.04392
Equatorial Guinea	1355986	2020-06-19	1354322	1117	547	2.04205	3.04392
Equatorial Guinea	1355986	2020-06-20	1354322	1117	547	2.04205	3.04392
Equatorial Guinea	1355986	2020-06-21	1354322	1117	547	2.04205	3.04392
Equatorial Guinea	1355986	2020-06-22	1354322	1117	547	2.04205	3.04392
Equatorial Guinea	1355986	2020-06-23	1354322	1117	547	2.04205	3.04392
Equatorial Guinea	1355986	2020-06-24	1354322	1117	547	2.04205	3.04392
Equatorial Guinea	1355986	2020-06-25	1353985	1454	547	2.65814	3.66084
Equatorial Guinea	1355986	2020-06-26	1353985	1454	547	2.65814	3.66084
Equatorial Guinea	1355986	2020-06-27	1353985	1454	547	2.65814	3.66084
Equatorial Guinea	1355986	2020-06-28	1353985	1454	547	2.65814	3.66084
Equatorial Guinea	1355986	2020-06-29	1353985	1454	547	2.65814	3.66084
Equatorial Guinea	1355986	2020-06-30	1353985	1454	547	2.65814	3.66084
Equatorial Guinea	1355986	2020-07-01	1353985	1454	547	2.65814	3.66084
Equatorial Guinea	1355986	2020-07-02	1352915	2178	893	2.43897	3.44287
Equatorial Guinea	1355986	2020-07-03	1352915	2178	893	2.43897	3.44287
Equatorial Guinea	1355986	2020-07-04	1352915	2178	893	2.43897	3.44287
Equatorial Guinea	1355986	2020-07-05	1352915	2178	893	2.43897	3.44287
Equatorial Guinea	1355986	2020-07-06	1352915	2178	893	2.43897	3.44287
Equatorial Guinea	1355986	2020-07-07	1352915	2178	893	2.43897	3.44287
Equatorial Guinea	1355986	2020-07-08	1352915	2178	893	2.43897	3.44287
Equatorial Guinea	1355986	2020-07-09	1352915	2178	893	2.43897	3.44287
Equatorial Guinea	1355986	2020-07-10	1352915	2178	893	2.43897	3.44287
Equatorial Guinea	1355986	2020-07-11	1352915	2178	893	2.43897	3.44287
Equatorial Guinea	1355986	2020-07-12	1352915	2178	893	2.43897	3.44287
Equatorial Guinea	1355986	2020-07-13	1352915	2178	893	2.43897	3.44287
Equatorial Guinea	1355986	2020-07-14	1352915	2178	893	2.43897	3.44287
Equatorial Guinea	1355986	2020-07-15	1352915	2178	893	2.43897	3.44287
Equatorial Guinea	1355986	2020-07-16	1352915	2178	893	2.43897	3.44287
Equatorial Guinea	1355986	2020-07-17	1352915	2178	893	2.43897	3.44287
Equatorial Guinea	1355986	2020-07-18	1352915	2178	893	2.43897	3.44287
Equatorial Guinea	1355986	2020-07-19	1352915	2178	893	2.43897	3.44287
Equatorial Guinea	1355986	2020-07-20	1352915	2178	893	2.43897	3.44287
Equatorial Guinea	1355986	2020-07-21	1352915	2178	893	2.43897	3.44287
Equatorial Guinea	1355986	2020-07-22	1352915	2178	893	2.43897	3.44287
Equatorial Guinea	1355986	2020-07-23	1352915	2178	893	2.43897	3.44287
Equatorial Guinea	1355986	2020-07-24	1352915	2178	893	2.43897	3.44287
Equatorial Guinea	1355986	2020-07-25	1352915	2178	893	2.43897	3.44287
Equatorial Guinea	1355986	2020-07-26	1352915	2178	893	2.43897	3.44287
Equatorial Guinea	1355986	2020-07-27	1352915	2178	893	2.43897	3.44287
Equatorial Guinea	1355986	2020-07-28	1352915	2178	893	2.43897	3.44287
Equatorial Guinea	1355986	2020-07-29	1352915	2178	893	2.43897	3.44287
Equatorial Guinea	1355986	2020-07-30	1352915	2178	893	2.43897	3.44287
Equatorial Guinea	1355986	2020-07-31	1351165	2556	2265	1.12848	2.13227
Equatorial Guinea	1355986	2020-08-01	1351165	2556	2265	1.12848	2.13227
Equatorial Guinea	1355986	2020-08-02	1351165	2556	2265	1.12848	2.13227
Equatorial Guinea	1355986	2020-08-03	1351165	2556	2265	1.12848	2.13227
Equatorial Guinea	1355986	2020-08-04	1351165	2556	2265	1.12848	2.13227
Equatorial Guinea	1355986	2020-08-05	1351165	2556	2265	1.12848	2.13227
Equatorial Guinea	1355986	2020-08-06	1351165	2556	2265	1.12848	2.13227
Equatorial Guinea	1355986	2020-08-07	1351165	2556	2265	1.12848	2.13227
Equatorial Guinea	1355986	2020-08-08	1351165	2556	2265	1.12848	2.13227
Equatorial Guinea	1355986	2020-08-09	1351165	2556	2265	1.12848	2.13227
Equatorial Guinea	1355986	2020-08-10	1351165	2556	2265	1.12848	2.13227
Equatorial Guinea	1355986	2020-08-11	1351165	2556	2265	1.12848	2.13227
Equatorial Guinea	1355986	2020-08-12	1351165	2556	2265	1.12848	2.13227
Equatorial Guinea	1355986	2020-08-13	1351165	2556	2265	1.12848	2.13227
Equatorial Guinea	1355986	2020-08-14	1351165	2556	2265	1.12848	2.13227
Equatorial Guinea	1355986	2020-08-15	1351165	2556	2265	1.12848	2.13227
Equatorial Guinea	1355986	2020-08-16	1351165	2556	2265	1.12848	2.13227
Equatorial Guinea	1355986	2020-08-17	1351165	2556	2265	1.12848	2.13227
Equatorial Guinea	1355986	2020-08-18	1351165	2556	2265	1.12848	2.13227
Equatorial Guinea	1355986	2020-08-19	1351094	2096	2796	0.749642	1.75281
Equatorial Guinea	1355986	2020-08-20	1351094	2096	2796	0.749642	1.75281
Equatorial Guinea	1355986	2020-08-21	1351060	2130	2796	0.761803	1.76501
Equatorial Guinea	1355986	2020-08-22	1351060	1048	3878	0.270242	1.27256
Equatorial Guinea	1355986	2020-08-23	1351060	1048	3878	0.270242	1.27256
Equatorial Guinea	1355986	2020-08-24	1351060	1048	3878	0.270242	1.27256
Equatorial Guinea	1355986	2020-08-25	1351060	1048	3878	0.270242	1.27256
Equatorial Guinea	1355986	2020-08-26	1351058	1047	3881	0.269776	1.27209
Equatorial Guinea	1355986	2020-08-27	1351058	1047	3881	0.269776	1.27209
Equatorial Guinea	1355986	2020-08-28	1351045	974	3967	0.245526	1.2478
Equatorial Guinea	1355986	2020-08-29	1351045	974	3967	0.245526	1.2478
Equatorial Guinea	1355986	2020-08-30	1351045	974	3967	0.245526	1.2478
Equatorial Guinea	1355986	2020-08-31	1351045	974	3967	0.245526	1.2478
Equatorial Guinea	1355986	2020-09-01	1351021	998	3967	0.251575	1.25387
Equatorial Guinea	1355986	2020-09-02	1351021	492	4473	0.109993	1.11203
Equatorial Guinea	1355986	2020-09-03	1351021	492	4473	0.109993	1.11203
Equatorial Guinea	1355986	2020-09-04	1351014	476	4496	0.105872	1.1079
Equatorial Guinea	1355986	2020-09-05	1351014	476	4496	0.105872	1.1079
Equatorial Guinea	1355986	2020-09-06	1351014	476	4496	0.105872	1.1079
Equatorial Guinea	1355986	2020-09-07	1351001	448	4537	0.0987437	1.10077
Equatorial Guinea	1355986	2020-09-08	1351001	448	4537	0.0987437	1.10077
Equatorial Guinea	1355986	2020-09-09	1350996	428	4562	0.0938185	1.09584
Equatorial Guinea	1355986	2020-09-10	1350996	428	4562	0.0938185	1.09584
Equatorial Guinea	1355986	2020-09-11	1350990	423	4573	0.0924995	1.09452
Equatorial Guinea	1355986	2020-09-12	1350990	423	4573	0.0924995	1.09452
Equatorial Guinea	1355986	2020-09-13	1350990	423	4573	0.0924995	1.09452
Equatorial Guinea	1355986	2020-09-14	1350986	421	4579	0.0919415	1.09396
Equatorial Guinea	1355986	2020-09-15	1350986	421	4579	0.0919415	1.09396
Equatorial Guinea	1355986	2020-09-16	1350986	421	4579	0.0919415	1.09396
Equatorial Guinea	1355986	2020-09-17	1350984	410	4592	0.0892857	1.0913
Equatorial Guinea	1355986	2020-09-18	1350984	410	4592	0.0892857	1.0913
Equatorial Guinea	1355986	2020-09-19	1350984	410	4592	0.0892857	1.0913
Equatorial Guinea	1355986	2020-09-20	1350984	410	4592	0.0892857	1.0913
Equatorial Guinea	1355986	2020-09-21	1350984	410	4592	0.0892857	1.0913
Equatorial Guinea	1355986	2020-09-22	1350968	426	4592	0.09277	1.0948
Equatorial Guinea	1355986	2020-09-23	1350968	426	4592	0.09277	1.0948
Equatorial Guinea	1355986	2020-09-24	1350968	405	4613	0.0877954	1.08981
Equatorial Guinea	1355986	2020-09-25	1350968	405	4613	0.0877954	1.08981
Equatorial Guinea	1355986	2020-09-26	1350958	205	4823	0.0425047	1.04444
Equatorial Guinea	1355986	2020-09-27	1350958	205	4823	0.0425047	1.04444
Equatorial Guinea	1355986	2020-09-28	1350958	205	4823	0.0425047	1.04444
Equatorial Guinea	1355986	2020-09-29	1350956	178	4852	0.0366859	1.03861
Equatorial Guinea	1355986	2020-09-30	1350956	178	4852	0.0366859	1.03861
Equatorial Guinea	1355986	2020-10-01	1350941	83	4962	0.0167271	1.01862
Equatorial Guinea	1355986	2020-10-02	1350941	83	4962	0.0167271	1.01862
Equatorial Guinea	1355986	2020-10-03	1350941	83	4962	0.0167271	1.01862
Equatorial Guinea	1355986	2020-10-04	1350941	83	4962	0.0167271	1.01862
Equatorial Guinea	1355986	2020-10-05	1350941	83	4962	0.0167271	1.01862
Equatorial Guinea	1355986	2020-10-06	1350934	75	4977	0.0150693	1.01696
Equatorial Guinea	1355986	2020-10-07	1350934	75	4977	0.0150693	1.01696
Equatorial Guinea	1355986	2020-10-08	1350924	85	4977	0.0170786	1.01898
Equatorial Guinea	1355986	2020-10-09	1350923	86	4977	0.0172795	1.01918
Equatorial Guinea	1355986	2020-10-10	1350923	86	4977	0.0172795	1.01918
Equatorial Guinea	1355986	2020-10-11	1350923	86	4977	0.0172795	1.01918
Equatorial Guinea	1355986	2020-10-12	1350920	29	5037	0.0057574	1.00764
Equatorial Guinea	1355986	2020-10-13	1350920	29	5037	0.0057574	1.00764
Equatorial Guinea	1355986	2020-10-14	1350918	31	5037	0.00615446	1.00804
Equatorial Guinea	1355986	2020-10-15	1350918	31	5037	0.00615446	1.00804
Equatorial Guinea	1355986	2020-10-16	1350918	31	5037	0.00615446	1.00804
Equatorial Guinea	1355986	2020-10-17	1350916	33	5037	0.00655152	1.00844
Equatorial Guinea	1355986	2020-10-18	1350916	33	5037	0.00655152	1.00844
Equatorial Guinea	1355986	2020-10-19	1350916	33	5037	0.00655152	1.00844
Equatorial Guinea	1355986	2020-10-20	1350912	37	5037	0.00734564	1.00924
Equatorial Guinea	1355986	2020-10-21	1350912	37	5037	0.00734564	1.00924
Equatorial Guinea	1355986	2020-10-22	1350912	30	5044	0.00594766	1.00783
Equatorial Guinea	1355986	2020-10-23	1350912	30	5044	0.00594766	1.00783
Equatorial Guinea	1355986	2020-10-24	1350907	34	5045	0.00673935	1.00863
Equatorial Guinea	1355986	2020-10-25	1350907	34	5045	0.00673935	1.00863
Equatorial Guinea	1355986	2020-10-26	1350907	34	5045	0.00673935	1.00863
Equatorial Guinea	1355986	2020-10-27	1350903	36	5047	0.00713295	1.00903
Equatorial Guinea	1355986	2020-10-28	1350903	36	5047	0.00713295	1.00903
Equatorial Guinea	1355986	2020-10-29	1350903	36	5047	0.00713295	1.00903
Equatorial Guinea	1355986	2020-10-30	1350903	36	5047	0.00713295	1.00903
Equatorial Guinea	1355986	2020-10-31	1350898	40	5048	0.00792393	1.00982
Equatorial Guinea	1355986	2020-11-01	1350898	40	5048	0.00792393	1.00982
Equatorial Guinea	1355986	2020-11-02	1350897	41	5048	0.00812203	1.01002
Equatorial Guinea	1355986	2020-11-03	1350897	41	5048	0.00812203	1.01002
Equatorial Guinea	1355986	2020-11-04	1350897	41	5048	0.00812203	1.01002
Equatorial Guinea	1355986	2020-11-05	1350894	39	5053	0.00771819	1.00962
Equatorial Guinea	1355986	2020-11-06	1350894	39	5053	0.00771819	1.00962
Equatorial Guinea	1355986	2020-11-07	1350894	39	5053	0.00771819	1.00962
Equatorial Guinea	1355986	2020-11-08	1350894	39	5053	0.00771819	1.00962
Equatorial Guinea	1355986	2020-11-09	1350894	39	5053	0.00771819	1.00962
Equatorial Guinea	1355986	2020-11-10	1350884	46	5056	0.0090981	1.011
Equatorial Guinea	1355986	2020-11-11	1350884	46	5056	0.0090981	1.011
Equatorial Guinea	1355986	2020-11-12	1350882	46	5058	0.0090945	1.011
Equatorial Guinea	1355986	2020-11-13	1350882	46	5058	0.0090945	1.011
Equatorial Guinea	1355986	2020-11-14	1350882	46	5058	0.0090945	1.011
Equatorial Guinea	1355986	2020-11-15	1350882	46	5058	0.0090945	1.011
Equatorial Guinea	1355986	2020-11-16	1350882	46	5058	0.0090945	1.011
Equatorial Guinea	1355986	2020-11-17	1350865	61	5060	0.0120553	1.01397
Equatorial Guinea	1355986	2020-11-18	1350865	61	5060	0.0120553	1.01397
Equatorial Guinea	1355986	2020-11-19	1350865	61	5060	0.0120553	1.01397
Equatorial Guinea	1355986	2020-11-20	1350865	61	5060	0.0120553	1.01397
Equatorial Guinea	1355986	2020-11-21	1350856	70	5060	0.013834	1.01576
Equatorial Guinea	1355986	2020-11-22	1350856	70	5060	0.013834	1.01576
Equatorial Guinea	1355986	2020-11-23	1350849	47	5090	0.00923379	1.01115
Equatorial Guinea	1355986	2020-11-24	1350849	47	5090	0.00923379	1.01115
Equatorial Guinea	1355986	2020-11-25	1350849	47	5090	0.00923379	1.01115
Equatorial Guinea	1355986	2020-11-26	1350840	56	5090	0.011002	1.01293
Equatorial Guinea	1355986	2020-11-27	1350840	56	5090	0.011002	1.01293
Equatorial Guinea	1355986	2020-11-28	1350833	59	5094	0.0115823	1.01351
Equatorial Guinea	1355986	2020-11-29	1350833	59	5094	0.0115823	1.01351
Equatorial Guinea	1355986	2020-11-30	1350833	59	5094	0.0115823	1.01351
Equatorial Guinea	1355986	2020-12-01	1350830	62	5094	0.0121712	1.0141
Equatorial Guinea	1355986	2020-12-02	1350830	62	5094	0.0121712	1.0141
Equatorial Guinea	1355986	2020-12-03	1350827	51	5108	0.00998434	1.01191
Equatorial Guinea	1355986	2020-12-04	1350827	51	5108	0.00998434	1.01191
Equatorial Guinea	1355986	2020-12-05	1350827	51	5108	0.00998434	1.01191
Equatorial Guinea	1355986	2020-12-06	1350827	51	5108	0.00998434	1.01191
Equatorial Guinea	1355986	2020-12-07	1350820	45	5121	0.00878735	1.01071
Equatorial Guinea	1355986	2020-12-08	1350820	45	5121	0.00878735	1.01071
Equatorial Guinea	1355986	2020-12-09	1350803	50	5133	0.00974089	1.01168
Equatorial Guinea	1355986	2020-12-10	1350803	50	5133	0.00974089	1.01168
Equatorial Guinea	1355986	2020-12-11	1350803	50	5133	0.00974089	1.01168
Equatorial Guinea	1355986	2020-12-12	1350801	42	5143	0.00816644	1.0101
Eswatini	1148130	2020-04-01	1148121	9	0	#DIV/0!	#DIV/0!
Eswatini	1148130	2020-04-02	1148121	9	0	#DIV/0!	#DIV/0!
Eswatini	1148130	2020-04-03	1148121	9	0	#DIV/0!	#DIV/0!
Eswatini	1148130	2020-04-04	1148121	9	0	#DIV/0!	#DIV/0!
Eswatini	1148130	2020-04-05	1148121	9	0	#DIV/0!	#DIV/0!
Eswatini	1148130	2020-04-06	1148120	6	4	1.5	2.50001
Eswatini	1148130	2020-04-07	1148120	6	4	1.5	2.50001
Eswatini	1148130	2020-04-08	1148118	5	7	0.714286	1.71429
Eswatini	1148130	2020-04-09	1148118	5	7	0.714286	1.71429
Eswatini	1148130	2020-04-10	1148118	5	7	0.714286	1.71429
Eswatini	1148130	2020-04-11	1148118	5	7	0.714286	1.71429
Eswatini	1148130	2020-04-12	1148116	7	7	1	2.00001
Eswatini	1148130	2020-04-13	1148115	8	7	1.14286	2.14287
Eswatini	1148130	2020-04-14	1148115	7	8	0.875	1.87501
Eswatini	1148130	2020-04-15	1148115	7	8	0.875	1.87501
Eswatini	1148130	2020-04-16	1148114	7	9	0.777778	1.77779
Eswatini	1148130	2020-04-17	1148114	7	9	0.777778	1.77779
Eswatini	1148130	2020-04-18	1148108	13	9	1.44444	2.44447
Eswatini	1148130	2020-04-19	1148108	13	9	1.44444	2.44447
Eswatini	1148130	2020-04-20	1148106	15	9	1.66667	2.66669
Eswatini	1148130	2020-04-21	1148099	22	9	2.44444	3.44449
Eswatini	1148130	2020-04-22	1148099	22	9	2.44444	3.44449
Eswatini	1148130	2020-04-23	1148099	22	9	2.44444	3.44449
Eswatini	1148130	2020-04-24	1148094	25	11	2.27273	3.27278
Eswatini	1148130	2020-04-25	1148074	45	11	4.09091	5.09103
Eswatini	1148130	2020-04-26	1148071	48	11	4.36364	5.36377
Eswatini	1148130	2020-04-27	1148065	54	11	4.90909	5.90926
Eswatini	1148130	2020-04-28	1148059	60	11	5.45455	6.45475
Eswatini	1148130	2020-04-29	1148039	80	11	7.27273	8.27306
Eswatini	1148130	2020-04-30	1148030	87	13	6.69231	7.69264
Eswatini	1148130	2020-05-01	1148024	93	13	7.15385	8.15422
Eswatini	1148130	2020-05-02	1148022	95	13	7.30769	8.30808
Eswatini	1148130	2020-05-03	1148018	99	13	7.61538	8.6158
Eswatini	1148130	2020-05-04	1148014	103	13	7.92308	8.92353
Eswatini	1148130	2020-05-05	1148011	106	13	8.15385	9.15432
Eswatini	1148130	2020-05-06	1148007	109	14	7.78571	8.78618
Eswatini	1148130	2020-05-07	1147977	139	14	9.92857	10.9293
Eswatini	1148130	2020-05-08	1147971	145	14	10.3571	11.3579
Eswatini	1148130	2020-05-09	1147967	147	16	9.1875	10.1882
Eswatini	1148130	2020-05-10	1147958	143	29	4.93103	5.93148
Eswatini	1148130	2020-05-11	1147955	145	30	4.83333	5.83378
Eswatini	1148130	2020-05-12	1147946	154	30	5.13333	6.13382
Eswatini	1148130	2020-05-13	1147943	137	50	2.74	3.7403
Eswatini	1148130	2020-05-14	1147943	134	53	2.5283	3.52859
Eswatini	1148130	2020-05-15	1147940	122	68	1.79412	2.79435
Eswatini	1148130	2020-05-16	1147928	128	74	1.72973	2.72997
Eswatini	1148130	2020-05-17	1147927	128	75	1.70667	2.70691
Eswatini	1148130	2020-05-18	1147925	125	80	1.5625	2.56273
Eswatini	1148130	2020-05-19	1147922	119	89	1.33708	2.33729
Eswatini	1148130	2020-05-20	1147913	118	99	1.19192	2.19213
Eswatini	1148130	2020-05-21	1147910	106	114	0.929825	1.93001
Eswatini	1148130	2020-05-22	1147905	104	121	0.859504	1.85969
Eswatini	1148130	2020-05-23	1147892	117	121	0.966942	1.96715
Eswatini	1148130	2020-05-24	1147880	92	158	0.582278	1.58245
Eswatini	1148130	2020-05-25	1147874	96	160	0.6	1.60018
Eswatini	1148130	2020-05-26	1147869	95	166	0.572289	1.57247
Eswatini	1148130	2020-05-27	1147858	102	170	0.6	1.60019
Eswatini	1148130	2020-05-28	1147851	109	170	0.641176	1.64138
Eswatini	1148130	2020-05-29	1147851	109	170	0.641176	1.64138
Eswatini	1148130	2020-05-30	1147847	113	170	0.664706	1.66491
Eswatini	1148130	2020-05-31	1147845	94	191	0.492147	1.49233
Eswatini	1148130	2020-06-01	1147837	96	197	0.48731	1.4875
Eswatini	1148130	2020-06-02	1147836	93	201	0.462687	1.46287
Eswatini	1148130	2020-06-03	1147835	91	204	0.446078	1.44626
Eswatini	1148130	2020-06-04	1147830	96	204	0.470588	1.47078
Eswatini	1148130	2020-06-05	1147825	81	224	0.361607	1.36179
Eswatini	1148130	2020-06-06	1147808	95	227	0.418502	1.4187
Eswatini	1148130	2020-06-07	1147797	105	228	0.460526	1.46074
Eswatini	1148130	2020-06-08	1147790	108	232	0.465517	1.46573
Eswatini	1148130	2020-06-09	1147759	136	235	0.578723	1.57898
Eswatini	1148130	2020-06-10	1147732	159	239	0.665272	1.66556
Eswatini	1148130	2020-06-11	1147681	208	241	0.863071	1.86343
Eswatini	1148130	2020-06-12	1147658	223	249	0.895582	1.89597
Eswatini	1148130	2020-06-13	1147644	236	250	0.944	1.94441
Eswatini	1148130	2020-06-14	1147640	237	253	0.936759	1.93717
Eswatini	1148130	2020-06-15	1147624	253	253	1	2.00044
Eswatini	1148130	2020-06-16	1147610	257	263	0.977186	1.97763
Eswatini	1148130	2020-06-17	1147567	297	266	1.11654	2.11706
Eswatini	1148130	2020-06-18	1147544	315	271	1.16236	2.16291
Eswatini	1148130	2020-06-19	1147507	343	280	1.225	2.2256
Eswatini	1148130	2020-06-20	1147503	337	290	1.16207	2.16266
Eswatini	1148130	2020-06-21	1147495	345	290	1.18966	2.19026
Eswatini	1148130	2020-06-22	1147487	346	297	1.16498	2.16559
Eswatini	1148130	2020-06-23	1147456	348	326	1.06748	2.06809
Eswatini	1148130	2020-06-24	1147440	352	338	1.04142	2.04203
Eswatini	1148130	2020-06-25	1147424	351	355	0.988732	1.98934
Eswatini	1148130	2020-06-26	1147402	353	375	0.941333	1.94195
Eswatini	1148130	2020-06-27	1147385	367	378	0.970899	1.97154
Eswatini	1148130	2020-06-28	1147349	398	383	1.03916	2.03986
Eswatini	1148130	2020-06-29	1147335	404	391	1.03325	2.03395
Eswatini	1148130	2020-06-30	1147318	393	419	0.937947	1.93863
Eswatini	1148130	2020-07-01	1147290	411	429	0.958042	1.95876
Eswatini	1148130	2020-07-02	1147257	410	463	0.885529	1.88625
Eswatini	1148130	2020-07-03	1147221	381	528	0.721591	1.72227
Eswatini	1148130	2020-07-04	1147176	406	548	0.740876	1.7416
Eswatini	1148130	2020-07-05	1147142	428	560	0.764286	1.76505
Eswatini	1148130	2020-07-06	1147119	434	577	0.752166	1.75294
Eswatini	1148130	2020-07-07	1147074	472	584	0.808219	1.80905
Eswatini	1148130	2020-07-08	1146992	536	602	0.890365	1.8913
Eswatini	1148130	2020-07-09	1146917	587	626	0.9377	1.93872
Eswatini	1148130	2020-07-10	1146873	606	651	0.930876	1.93193
Eswatini	1148130	2020-07-11	1146819	637	674	0.945104	1.94622
Eswatini	1148130	2020-07-12	1146779	663	688	0.963663	1.96482
Eswatini	1148130	2020-07-13	1146741	681	708	0.961864	1.96305
Eswatini	1148130	2020-07-14	1146696	719	715	1.00559	2.00685
Eswatini	1148130	2020-07-15	1146696	719	715	1.00559	2.00685
Eswatini	1148130	2020-07-16	1146578	795	757	1.0502	2.05159
Eswatini	1148130	2020-07-17	1146511	829	790	1.04937	2.05081
Eswatini	1148130	2020-07-18	1146401	920	809	1.13721	2.13882
Eswatini	1148130	2020-07-19	1146337	950	843	1.12693	2.12859
Eswatini	1148130	2020-07-20	1146304	953	873	1.09164	2.0933
Eswatini	1148130	2020-07-21	1146236	1015	879	1.15472	2.1565
Eswatini	1148130	2020-07-22	1146192	1037	901	1.15094	2.15276
Eswatini	1148130	2020-07-23	1146109	1111	910	1.22088	2.22284
Eswatini	1148130	2020-07-24	1146057	1116	957	1.16614	2.1681
Eswatini	1148130	2020-07-25	1145988	1174	968	1.21281	2.21488
Eswatini	1148130	2020-07-26	1145923	1189	1018	1.16798	2.17006
Eswatini	1148130	2020-07-27	1145814	1257	1059	1.18697	2.18918
Eswatini	1148130	2020-07-28	1145726	1340	1064	1.2594	2.26177
Eswatini	1148130	2020-07-29	1145579	1441	1110	1.2982	2.30076
Eswatini	1148130	2020-07-30	1145553	1403	1174	1.19506	2.19753
Eswatini	1148130	2020-07-31	1145482	1393	1255	1.10996	2.1124
Eswatini	1148130	2020-08-01	1145424	1449	1257	1.15274	2.15529
Eswatini	1148130	2020-08-02	1145355	1518	1257	1.20764	2.21031
Eswatini	1148130	2020-08-03	1145292	1540	1298	1.18644	2.18915
Eswatini	1148130	2020-08-04	1145274	1549	1307	1.18516	2.18788
Eswatini	1148130	2020-08-05	1145221	1471	1438	1.02295	2.02552
Eswatini	1148130	2020-08-06	1145162	1437	1531	0.938602	1.94111
Eswatini	1148130	2020-08-07	1145094	1504	1532	0.981723	1.98435
Eswatini	1148130	2020-08-08	1145002	1507	1621	0.929673	1.93231
Eswatini	1148130	2020-08-09	1144894	1571	1665	0.943544	1.94629
Eswatini	1148130	2020-08-10	1144821	1614	1695	0.952212	1.95503
Eswatini	1148130	2020-08-11	1144720	1627	1783	0.912507	1.91535
Eswatini	1148130	2020-08-12	1144605	1552	1973	0.786619	1.78937
Eswatini	1148130	2020-08-13	1144531	1543	2056	0.750486	1.75324
Eswatini	1148130	2020-08-14	1144460	1611	2059	0.782419	1.78527
Eswatini	1148130	2020-08-15	1144385	1408	2337	0.602482	1.6051
Eswatini	1148130	2020-08-16	1144291	1501	2338	0.642002	1.64475
Eswatini	1148130	2020-08-17	1144236	1450	2444	0.59329	1.596
Eswatini	1148130	2020-08-18	1144141	1326	2663	0.497935	1.50054
Eswatini	1148130	2020-08-19	1144072	1368	2690	0.50855	1.51122
Eswatini	1148130	2020-08-20	1144020	1386	2724	0.508811	1.51152
Eswatini	1148130	2020-08-21	1144002	1365	2763	0.494028	1.49672
Eswatini	1148130	2020-08-22	1143941	1344	2845	0.472408	1.4751
Eswatini	1148130	2020-08-23	1143905	1242	2983	0.416359	1.41897
Eswatini	1148130	2020-08-24	1143826	1283	3021	0.424694	1.42737
Eswatini	1148130	2020-08-25	1143803	1282	3045	0.421018	1.4237
Eswatini	1148130	2020-08-26	1143743	1221	3166	0.38566	1.38831
Eswatini	1148130	2020-08-27	1143697	1229	3204	0.383583	1.38626
Eswatini	1148130	2020-08-28	1143669	1160	3301	0.351409	1.35404
Eswatini	1148130	2020-08-29	1143620	1060	3450	0.307246	1.30982
Eswatini	1148130	2020-08-30	1143569	992	3569	0.277949	1.28049
Eswatini	1148130	2020-08-31	1143553	957	3620	0.264365	1.26689
Eswatini	1148130	2020-09-01	1143512	962	3656	0.263129	1.26568
Eswatini	1148130	2020-09-02	1143462	989	3679	0.268823	1.27141
Eswatini	1148130	2020-09-03	1143410	837	3883	0.215555	1.21806
Eswatini	1148130	2020-09-04	1143350	842	3938	0.213814	1.21635
Eswatini	1148130	2020-09-05	1143311	822	3997	0.205654	1.20819
Eswatini	1148130	2020-09-06	1143277	808	4045	0.199753	1.2023
Eswatini	1148130	2020-09-07	1143246	761	4123	0.184574	1.1871
Eswatini	1148130	2020-09-08	1143226	749	4155	0.180265	1.18279
Eswatini	1148130	2020-09-09	1143194	762	4174	0.182559	1.18511
Eswatini	1148130	2020-09-10	1143136	793	4201	0.188765	1.19136
Eswatini	1148130	2020-09-11	1143105	762	4263	0.178747	1.18133
Eswatini	1148130	2020-09-12	1143080	764	4286	0.178255	1.18085
Eswatini	1148130	2020-09-13	1143055	748	4327	0.172868	1.17547
Eswatini	1148130	2020-09-14	1143026	629	4475	0.140559	1.1431
Eswatini	1148130	2020-09-15	1143002	626	4502	0.139049	1.1416
Eswatini	1148130	2020-09-16	1142975	636	4519	0.140739	1.14331
Eswatini	1148130	2020-09-17	1142939	649	4542	0.142889	1.14548
Eswatini	1148130	2020-09-18	1142915	634	4581	0.138398	1.14099
Eswatini	1148130	2020-09-19	1142885	570	4675	0.121925	1.1245
Eswatini	1148130	2020-09-20	1142861	541	4728	0.114425	1.11699
Eswatini	1148130	2020-09-21	1142848	531	4751	0.111766	1.11433
Eswatini	1148130	2020-09-22	1142823	529	4778	0.110716	1.11329
Eswatini	1148130	2020-09-23	1142787	542	4801	0.112893	1.11549
Eswatini	1148130	2020-09-24	1142755	543	4832	0.112376	1.11499
Eswatini	1148130	2020-09-25	1142731	524	4875	0.107487	1.1101
Eswatini	1148130	2020-09-26	1142711	509	4910	0.103666	1.10628
Eswatini	1148130	2020-09-27	1142699	502	4929	0.101846	1.10446
Eswatini	1148130	2020-09-28	1142678	500	4952	0.100969	1.10359
Eswatini	1148130	2020-09-29	1142668	495	4967	0.0996577	1.10228
Eswatini	1148130	2020-09-30	1142648	461	5021	0.0918144	1.09443
Eswatini	1148130	2020-10-01	1142630	389	5111	0.0761104	1.0787
Eswatini	1148130	2020-10-02	1142609	349	5172	0.0674787	1.07005
Eswatini	1148130	2020-10-03	1142600	343	5187	0.0661269	1.0687
Eswatini	1148130	2020-10-04	1142561	331	5238	0.0631921	1.06578
Eswatini	1148130	2020-10-05	1142551	326	5253	0.0620598	1.06465
Eswatini	1148130	2020-10-06	1142532	317	5281	0.0600265	1.06262
Eswatini	1148130	2020-10-07	1142513	308	5309	0.0580147	1.06061
Eswatini	1148130	2020-10-08	1142498	288	5344	0.0538922	1.05649
Eswatini	1148130	2020-10-09	1142486	277	5367	0.0516117	1.0542
Eswatini	1148130	2020-10-10	1142470	265	5395	0.0491196	1.05171
Eswatini	1148130	2020-10-11	1142461	246	5423	0.0453623	1.04795
Eswatini	1148130	2020-10-12	1142447	248	5435	0.0456302	1.04823
Eswatini	1148130	2020-10-13	1142434	245	5451	0.0449459	1.04755
Eswatini	1148130	2020-10-14	1142415	254	5461	0.0465116	1.04912
Eswatini	1148130	2020-10-15	1142397	243	5490	0.0442623	1.04688
Eswatini	1148130	2020-10-16	1142384	239	5507	0.0433993	1.04602
Eswatini	1148130	2020-10-17	1142365	258	5507	0.0468495	1.04949
Eswatini	1148130	2020-10-18	1142350	249	5531	0.045019	1.04766
Eswatini	1148130	2020-10-19	1142342	245	5543	0.0441999	1.04684
Eswatini	1148130	2020-10-20	1142330	247	5553	0.0444805	1.04713
Eswatini	1148130	2020-10-21	1142325	236	5569	0.0423774	1.04502
Eswatini	1148130	2020-10-22	1142316	230	5584	0.0411891	1.04383
Eswatini	1148130	2020-10-23	1142299	230	5601	0.0410641	1.04372
Eswatini	1148130	2020-10-24	1142283	240	5607	0.0428036	1.04547
Eswatini	1148130	2020-10-25	1142276	236	5618	0.0420078	1.04467
Eswatini	1148130	2020-10-26	1142267	236	5627	0.0419406	1.04461
Eswatini	1148130	2020-10-27	1142255	235	5640	0.0416667	1.04434
Eswatini	1148130	2020-10-28	1142244	228	5658	0.0402969	1.04297
Eswatini	1148130	2020-10-29	1142231	240	5659	0.0424103	1.0451
Eswatini	1148130	2020-10-30	1142221	235	5674	0.041417	1.04411
Eswatini	1148130	2020-10-31	1142213	154	5763	0.0267222	1.02938
Eswatini	1148130	2020-11-01	1142205	156	5769	0.0270411	1.0297
Eswatini	1148130	2020-11-02	1142201	155	5774	0.0268445	1.0295
Eswatini	1148130	2020-11-03	1142188	156	5786	0.0269616	1.02963
Eswatini	1148130	2020-11-04	1142175	152	5803	0.0261933	1.02886
Eswatini	1148130	2020-11-05	1142163	156	5811	0.0268456	1.02952
Eswatini	1148130	2020-11-06	1142154	155	5821	0.0266277	1.02931
Eswatini	1148130	2020-11-07	1142141	153	5836	0.0262166	1.0289
Eswatini	1148130	2020-11-08	1142127	162	5841	0.027735	1.03043
Eswatini	1148130	2020-11-09	1142117	164	5849	0.028039	1.03074
Eswatini	1148130	2020-11-10	1142106	170	5854	0.02904	1.03175
Eswatini	1148130	2020-11-11	1142086	183	5861	0.0312233	1.03395
Eswatini	1148130	2020-11-12	1142070	197	5863	0.0336005	1.03634
Eswatini	1148130	2020-11-13	1142054	202	5874	0.0343888	1.03714
Eswatini	1148130	2020-11-14	1142037	203	5890	0.0344652	1.03722
Eswatini	1148130	2020-11-15	1142035	197	5898	0.0334012	1.03615
Eswatini	1148130	2020-11-16	1142025	196	5909	0.0331697	1.03593
Eswatini	1148130	2020-11-17	1142006	193	5931	0.0325409	1.0353
Eswatini	1148130	2020-11-18	1141986	199	5945	0.0334735	1.03625
Eswatini	1148130	2020-11-19	1141974	206	5950	0.0346218	1.03741
Eswatini	1148130	2020-11-20	1141945	227	5958	0.0381	1.04091
Eswatini	1148130	2020-11-21	1141925	236	5969	0.0395376	1.04236
Eswatini	1148130	2020-11-22	1141911	241	5978	0.0403145	1.04314
Eswatini	1148130	2020-11-23	1141897	244	5989	0.0407414	1.04358
Eswatini	1148130	2020-11-24	1141883	249	5998	0.0415138	1.04436
Eswatini	1148130	2020-11-25	1141858	251	6021	0.0416874	1.04454
Eswatini	1148130	2020-11-26	1141801	280	6049	0.0462886	1.04918
Eswatini	1148130	2020-11-27	1141768	283	6079	0.0465537	1.04946
Eswatini	1148130	2020-11-28	1141724	298	6108	0.0487885	1.05173
Eswatini	1148130	2020-11-29	1141720	293	6117	0.0478993	1.05084
Eswatini	1148130	2020-11-30	1141711	291	6128	0.0474869	1.05043
Eswatini	1148130	2020-12-01	1141688	303	6139	0.0493566	1.05231
Eswatini	1148130	2020-12-02	1141675	301	6154	0.0489113	1.05187
Eswatini	1148130	2020-12-03	1141656	308	6166	0.0499513	1.05292
Eswatini	1148130	2020-12-04	1141650	292	6188	0.0471881	1.05015
Eswatini	1148130	2020-12-05	1141635	295	6200	0.0475806	1.05055
Eswatini	1148130	2020-12-06	1141629	289	6212	0.0465229	1.0495
Eswatini	1148130	2020-12-07	1141601	312	6217	0.050185	1.05318
Eswatini	1148130	2020-12-08	1141567	302	6261	0.0482351	1.05124
Eswatini	1148130	2020-12-09	1141518	312	6300	0.0495238	1.05256
Eswatini	1148130	2020-12-10	1141497	286	6347	0.0450607	1.04809
Eswatini	1148130	2020-12-11	1141445	280	6405	0.0437158	1.04677
Eswatini	1148130	2020-12-12	1141416	256	6458	0.0396408	1.04269
Ethiopia	112078730	2020-04-01	112078701	27	2	13.5	14.5
Ethiopia	112078730	2020-04-02	112078701	26	3	8.66667	9.66667
Ethiopia	112078730	2020-04-03	112078695	32	3	10.6667	11.6667
Ethiopia	112078730	2020-04-04	112078692	34	4	8.5	9.5
Ethiopia	112078730	2020-04-05	112078687	37	6	6.16667	7.16667
Ethiopia	112078730	2020-04-06	112078686	38	6	6.33333	7.33333
Ethiopia	112078730	2020-04-07	112078678	46	6	7.66667	8.66667
Ethiopia	112078730	2020-04-08	112078675	49	6	8.16667	9.16667
Ethiopia	112078730	2020-04-09	112078674	50	6	8.33333	9.33334
Ethiopia	112078730	2020-04-10	112078665	58	7	8.28571	9.28572
Ethiopia	112078730	2020-04-11	112078661	56	13	4.30769	5.30769
Ethiopia	112078730	2020-04-12	112078659	58	13	4.46154	5.46154
Ethiopia	112078730	2020-04-13	112078656	57	17	3.35294	4.35294
Ethiopia	112078730	2020-04-14	112078648	65	17	3.82353	4.82353
Ethiopia	112078730	2020-04-15	112078645	67	18	3.72222	4.72222
Ethiopia	112078730	2020-04-16	112078638	74	18	4.11111	5.11111
Ethiopia	112078730	2020-04-17	112078634	78	18	4.33333	5.33334
Ethiopia	112078730	2020-04-18	112078625	86	19	4.52632	5.52632
Ethiopia	112078730	2020-04-19	112078622	89	19	4.68421	5.68421
Ethiopia	112078730	2020-04-20	112078619	92	19	4.84211	5.84211
Ethiopia	112078730	2020-04-21	112078616	95	19	5	6
Ethiopia	112078730	2020-04-22	112078614	92	24	3.83333	4.83334
Ethiopia	112078730	2020-04-23	112078614	92	24	3.83333	4.83334
Ethiopia	112078730	2020-04-24	112078613	89	28	3.17857	4.17857
Ethiopia	112078730	2020-04-25	112078608	90	32	2.8125	3.8125
Ethiopia	112078730	2020-04-26	112078607	79	44	1.79545	2.79546
Ethiopia	112078730	2020-04-27	112078606	71	53	1.33962	2.33962
Ethiopia	112078730	2020-04-28	112078604	73	53	1.37736	2.37736
Ethiopia	112078730	2020-04-29	112078600	69	61	1.13115	2.13115
Ethiopia	112078730	2020-04-30	112078599	69	62	1.1129	2.1129
Ethiopia	112078730	2020-05-01	112078597	64	69	0.927536	1.92754
Ethiopia	112078730	2020-05-02	112078597	61	72	0.847222	1.84722
Ethiopia	112078730	2020-05-03	112078595	57	78	0.730769	1.73077
Ethiopia	112078730	2020-05-04	112078590	62	78	0.794872	1.79487
Ethiopia	112078730	2020-05-05	112078585	50	95	0.526316	1.52632
Ethiopia	112078730	2020-05-06	112078568	65	97	0.670103	1.6701
Ethiopia	112078730	2020-05-07	112078539	94	97	0.969072	1.96907
Ethiopia	112078730	2020-05-08	112078536	95	99	0.959596	1.9596
Ethiopia	112078730	2020-05-09	112078520	108	102	1.05882	2.05883
Ethiopia	112078730	2020-05-10	112078491	135	104	1.29808	2.29808
Ethiopia	112078730	2020-05-11	112078480	140	110	1.27273	2.27273
Ethiopia	112078730	2020-05-12	112078469	150	111	1.35135	2.35135
Ethiopia	112078730	2020-05-13	112078467	150	113	1.32743	2.32744
Ethiopia	112078730	2020-05-14	112078458	159	113	1.40708	2.40708
Ethiopia	112078730	2020-05-15	112078443	170	117	1.45299	2.45299
Ethiopia	112078730	2020-05-16	112078424	188	118	1.59322	2.59322
Ethiopia	112078730	2020-05-17	112078413	199	118	1.68644	2.68644
Ethiopia	112078730	2020-05-18	112078378	231	121	1.90909	2.9091
Ethiopia	112078730	2020-05-19	112078365	240	125	1.92	2.92
Ethiopia	112078730	2020-05-20	112078341	262	127	2.06299	3.063
Ethiopia	112078730	2020-05-21	112078331	271	128	2.11719	3.11719
Ethiopia	112078730	2020-05-22	112078297	300	133	2.25564	3.25565
Ethiopia	112078730	2020-05-23	112078236	338	156	2.16667	3.16667
Ethiopia	112078730	2020-05-24	112078148	425	157	2.70701	3.70702
Ethiopia	112078730	2020-05-25	112078075	491	164	2.9939	3.99391
Ethiopia	112078730	2020-05-26	112078029	528	173	3.05202	4.05204
Ethiopia	112078730	2020-05-27	112077999	544	187	2.90909	3.9091
Ethiopia	112078730	2020-05-28	112077899	633	198	3.19697	4.19699
Ethiopia	112078730	2020-05-29	112077762	763	205	3.72195	4.72197
Ethiopia	112078730	2020-05-30	112077667	847	216	3.9213	4.92132
Ethiopia	112078730	2020-05-31	112077558	952	220	4.32727	5.3273
Ethiopia	112078730	2020-06-01	112077473	1028	229	4.48908	5.48911
Ethiopia	112078730	2020-06-02	112077386	1099	245	4.48571	5.48575
Ethiopia	112078730	2020-06-03	112077244	1223	263	4.65019	5.65023
Ethiopia	112078730	2020-06-04	112077094	1368	268	5.10448	6.10452
Ethiopia	112078730	2020-06-05	112076925	1524	281	5.42349	6.42354
Ethiopia	112078730	2020-06-06	112076796	1633	301	5.42525	6.4253
Ethiopia	112078730	2020-06-07	112076710	1649	371	4.44474	5.44479
Ethiopia	112078730	2020-06-08	112076574	1768	388	4.5567	5.55675
Ethiopia	112078730	2020-06-09	112076394	1925	411	4.6837	5.68376
Ethiopia	112078730	2020-06-10	112076224	2070	436	4.74771	5.74777
Ethiopia	112078730	2020-06-11	112076060	2196	474	4.63291	5.63298
Ethiopia	112078730	2020-06-12	112075815	2417	498	4.85341	5.85349
Ethiopia	112078730	2020-06-13	112075564	2616	550	4.75636	5.75644
Ethiopia	112078730	2020-06-14	112075385	2743	602	4.55648	5.55656
Ethiopia	112078730	2020-06-15	112075209	2841	680	4.17794	5.17802
Ethiopia	112078730	2020-06-16	112075100	2831	799	3.54318	4.54325
Ethiopia	112078730	2020-06-17	112074971	2847	912	3.12171	4.12178
Ethiopia	112078730	2020-06-18	112074776	2955	999	2.95796	3.95803
Ethiopia	112078730	2020-06-19	112074660	2969	1101	2.69664	3.69671
Ethiopia	112078730	2020-06-20	112074261	3275	1194	2.74288	3.74296
Ethiopia	112078730	2020-06-21	112074198	3245	1287	2.52137	3.52144
Ethiopia	112078730	2020-06-22	112074067	3291	1372	2.39869	3.39876
Ethiopia	112078730	2020-06-23	112073882	3361	1487	2.26026	3.26033
Ethiopia	112078730	2020-06-24	112073696	3470	1564	2.21867	3.21874
Ethiopia	112078730	2020-06-25	112073555	3550	1625	2.18462	3.18469
Ethiopia	112078730	2020-06-26	112073305	3648	1777	2.0529	3.05297
Ethiopia	112078730	2020-06-27	112073160	3461	2109	1.64106	2.64113
Ethiopia	112078730	2020-06-28	112073041	3459	2230	1.55112	2.55119
Ethiopia	112078730	2020-06-29	112072884	3313	2533	1.30794	2.308
Ethiopia	112078730	2020-06-30	112072884	3313	2533	1.30794	2.308
Ethiopia	112078730	2020-07-01	112072884	3313	2533	1.30794	2.308
Ethiopia	112078730	2020-07-02	112072884	3313	2533	1.30794	2.308
Ethiopia	112078730	2020-07-03	112072884	3313	2533	1.30794	2.308
Ethiopia	112078730	2020-07-04	112072884	3313	2533	1.30794	2.308
Ethiopia	112078730	2020-07-05	112072884	3313	2533	1.30794	2.308
Ethiopia	112078730	2020-07-06	112072884	3313	2533	1.30794	2.308
Ethiopia	112078730	2020-07-07	112072884	3313	2533	1.30794	2.308
Ethiopia	112078730	2020-07-08	112071956	4224	2550	1.65647	2.65655
Ethiopia	112078730	2020-07-09	112071757	4423	2550	1.73451	2.73459
Ethiopia	112078730	2020-07-10	112071610	4566	2554	1.78778	2.78787
Ethiopia	112078730	2020-07-11	112071328	4848	2554	1.8982	2.89829
Ethiopia	112078730	2020-07-12	112071170	5003	2557	1.95659	2.95669
Ethiopia	112078730	2020-07-13	112070964	5208	2558	2.03597	3.03607
Ethiopia	112078730	2020-07-14	112070761	5400	2569	2.10199	3.1021
Ethiopia	112078730	2020-07-15	112070761	5400	2569	2.10199	3.1021
Ethiopia	112078730	2020-07-16	112070255	5897	2578	2.28743	3.28756
Ethiopia	112078730	2020-07-17	112069927	6223	2580	2.41202	3.41215
Ethiopia	112078730	2020-07-18	112069583	6554	2593	2.52757	3.52772
Ethiopia	112078730	2020-07-19	112069227	6906	2597	2.65922	3.65938
Ethiopia	112078730	2020-07-20	112068523	7607	2600	2.92577	3.92595
Ethiopia	112078730	2020-07-21	112067658	5444	5628	0.967306	1.9674
Ethiopia	112078730	2020-07-22	112067206	5830	5694	1.02388	2.02399
Ethiopia	112078730	2020-07-23	112066797	6091	5842	1.04262	2.04273
Ethiopia	112078730	2020-07-24	112066037	6708	5985	1.1208	2.12092
Ethiopia	112078730	2020-07-25	112065482	7073	6175	1.14543	2.14555
Ethiopia	112078730	2020-07-26	112064762	7529	6439	1.16928	2.16942
Ethiopia	112078730	2020-07-27	112064183	7933	6614	1.19943	2.19957
Ethiopia	112078730	2020-07-28	112063530	8435	6765	1.24686	2.24701
Ethiopia	112078730	2020-07-29	112062920	8872	6938	1.27875	2.27892
Ethiopia	112078730	2020-07-30	112062115	9589	7026	1.36479	2.36496
Ethiopia	112078730	2020-07-31	112061200	10306	7224	1.42663	2.42682
Ethiopia	112078730	2020-08-01	112060731	10520	7479	1.40661	2.4068
Ethiopia	112078730	2020-08-02	112060024	10795	7911	1.36456	2.36475
Ethiopia	112078730	2020-08-03	112059441	11022	8267	1.33325	2.33345
Ethiopia	112078730	2020-08-04	112058853	11294	8583	1.31586	2.31606
Ethiopia	112078730	2020-08-05	112058394	11382	8954	1.27116	2.27137
Ethiopia	112078730	2020-08-06	112057830	11508	9392	1.2253	2.22551
Ethiopia	112078730	2020-08-07	112057278	11657	9795	1.1901	2.19031
Ethiopia	112078730	2020-08-08	112056477	12156	10097	1.20392	2.20414
Ethiopia	112078730	2020-08-09	112055912	12205	10613	1.15	2.15022
Ethiopia	112078730	2020-08-10	112055139	12760	10831	1.1781	2.17833
Ethiopia	112078730	2020-08-11	112054555	13039	11136	1.17089	2.17112
Ethiopia	112078730	2020-08-12	112053612	13621	11497	1.18474	2.18499
Ethiopia	112078730	2020-08-13	112052526	14297	11907	1.20072	2.20098
Ethiopia	112078730	2020-08-14	112051488	15090	12152	1.24177	2.24204
Ethiopia	112078730	2020-08-15	112049836	16348	12546	1.30304	2.30334
Ethiopia	112078730	2020-08-16	112048854	16989	12887	1.31831	2.31861
Ethiopia	112078730	2020-08-17	112047394	18268	13068	1.39792	2.39825
Ethiopia	112078730	2020-08-18	112046008	19212	13510	1.42206	2.42241
Ethiopia	112078730	2020-08-19	112044672	20150	13908	1.44881	2.44918
Ethiopia	112078730	2020-08-20	112042894	21680	14156	1.53151	2.53191
Ethiopia	112078730	2020-08-21	112041065	23115	14550	1.58866	2.58909
Ethiopia	112078730	2020-08-22	112039697	23891	15142	1.5778	2.57825
Ethiopia	112078730	2020-08-23	112038059	24998	15673	1.59497	2.59544
Ethiopia	112078730	2020-08-24	112036587	26189	15954	1.64153	2.64203
Ethiopia	112078730	2020-08-25	112035042	27183	16505	1.64696	2.64747
Ethiopia	112078730	2020-08-26	112033509	28185	17036	1.65444	2.65497
Ethiopia	112078730	2020-08-27	112032323	28833	17574	1.64066	2.64121
Ethiopia	112078730	2020-08-28	112030590	29967	18173	1.64898	2.64955
Ethiopia	112078730	2020-08-29	112029076	30768	18886	1.62914	2.62973
Ethiopia	112078730	2020-08-30	112027608	31947	19175	1.66608	2.66668
Ethiopia	112078730	2020-08-31	112026599	32328	19803	1.63248	2.63309
Ethiopia	112078730	2020-09-01	112025426	32989	20315	1.62387	2.6245
Ethiopia	112078730	2020-09-02	112024321	33660	20749	1.62225	2.62288
Ethiopia	112078730	2020-09-03	112023517	34074	21139	1.6119	2.61255
Ethiopia	112078730	2020-09-04	112022214	35024	21492	1.62963	2.63029
Ethiopia	112078730	2020-09-05	112021264	35793	21673	1.6515	2.65218
Ethiopia	112078730	2020-09-06	112020058	36447	22225	1.63991	2.6406
Ethiopia	112078730	2020-09-07	112019082	36926	22722	1.62512	2.62582
Ethiopia	112078730	2020-09-08	112017946	37158	23626	1.57276	2.57346
Ethiopia	112078730	2020-09-09	112017030	37680	24020	1.56869	2.5694
Ethiopia	112078730	2020-09-10	112016152	37964	24614	1.54237	2.54308
Ethiopia	112078730	2020-09-11	112015363	38357	25010	1.53367	2.53438
Ethiopia	112078730	2020-09-12	112014842	38399	25489	1.50649	2.50721
Ethiopia	112078730	2020-09-13	112014429	38305	25996	1.4735	2.47421
Ethiopia	112078730	2020-09-14	112013944	38431	26355	1.45821	2.45892
Ethiopia	112078730	2020-09-15	112013244	38463	27023	1.42334	2.42405
Ethiopia	112078730	2020-09-16	112012506	38514	27710	1.3899	2.3906
Ethiopia	112078730	2020-09-17	112011817	38768	28145	1.37744	2.37815
Ethiopia	112078730	2020-09-18	112011215	38805	28710	1.35162	2.35233
Ethiopia	112078730	2020-09-19	112010599	39103	29028	1.34708	2.34779
Ethiopia	112078730	2020-09-20	112009910	39410	29410	1.34002	2.34074
Ethiopia	112078730	2020-09-21	112009021	39967	29742	1.34379	2.34452
Ethiopia	112078730	2020-09-22	112008308	40304	30118	1.3382	2.33894
Ethiopia	112078730	2020-09-23	112007647	40689	30394	1.33872	2.33946
Ethiopia	112078730	2020-09-24	112007043	41078	30609	1.34202	2.34277
Ethiopia	112078730	2020-09-25	112006557	41155	31018	1.32681	2.32756
Ethiopia	112078730	2020-09-26	112006030	41506	31194	1.33058	2.33133
Ethiopia	112078730	2020-09-27	112005398	41799	31533	1.32556	2.32632
Ethiopia	112078730	2020-09-28	112004786	42014	31930	1.31582	2.31658
Ethiopia	112078730	2020-09-29	112004146	42441	32143	1.32038	2.32115
Ethiopia	112078730	2020-09-30	112003362	42966	32402	1.32603	2.32681
Ethiopia	112078730	2020-10-01	112002632	43463	32635	1.33179	2.33258
Ethiopia	112078730	2020-10-02	112001742	44103	32885	1.34113	2.34193
Ethiopia	112078730	2020-10-03	112000870	44321	33539	1.32148	2.32228
Ethiopia	112078730	2020-10-04	111999911	44537	34282	1.29914	2.29995
Ethiopia	112078730	2020-10-05	111999293	44191	35246	1.25379	2.25459
Ethiopia	112078730	2020-10-06	111998727	43805	36198	1.21015	2.21094
Ethiopia	112078730	2020-10-07	111997835	43970	36925	1.19079	2.19158
Ethiopia	112078730	2020-10-08	111996933	44101	37696	1.16991	2.1707
Ethiopia	112078730	2020-10-09	111996068	44289	38373	1.15417	2.15497
Ethiopia	112078730	2020-10-10	111995301	44469	38960	1.1414	2.1422
Ethiopia	112078730	2020-10-11	111994435	44692	39603	1.1285	2.1293
Ethiopia	112078730	2020-10-12	111993594	44931	40205	1.11755	2.11835
Ethiopia	112078730	2020-10-13	111993012	45106	40612	1.11066	2.11146
Ethiopia	112078730	2020-10-14	111992300	44953	41477	1.08381	2.08461
Ethiopia	112078730	2020-10-15	111991561	44856	42313	1.0601	2.0609
Ethiopia	112078730	2020-10-16	111990896	44869	42965	1.04432	2.04512
Ethiopia	112078730	2020-10-17	111990296	44989	43445	1.03554	2.03634
Ethiopia	112078730	2020-10-18	111989593	45136	44001	1.02579	2.0266
Ethiopia	112078730	2020-10-19	111988870	45346	44514	1.01869	2.0195
Ethiopia	112078730	2020-10-20	111988240	45481	45009	1.01049	2.0113
Ethiopia	112078730	2020-10-21	111987612	45228	45890	0.985574	1.98638
Ethiopia	112078730	2020-10-22	111987037	45037	46656	0.965299	1.9661
Ethiopia	112078730	2020-10-23	111986501	44711	47518	0.940928	1.94173
Ethiopia	112078730	2020-10-24	111985872	44597	48261	0.924079	1.92488
Ethiopia	112078730	2020-10-25	111985387	44374	48969	0.906165	1.90696
Ethiopia	112078730	2020-10-26	111985023	44120	49587	0.889749	1.89054
Ethiopia	112078730	2020-10-27	111984512	43805	50413	0.868923	1.86971
Ethiopia	112078730	2020-10-28	111983910	43483	51337	0.847011	1.84779
Ethiopia	112078730	2020-10-29	111983429	43091	52210	0.82534	1.82612
Ethiopia	112078730	2020-10-30	111982941	42612	53177	0.801324	1.80209
Ethiopia	112078730	2020-10-31	111982561	42183	53986	0.781369	1.78213
Ethiopia	112078730	2020-11-01	111982147	41653	54930	0.758292	1.75905
Ethiopia	112078730	2020-11-02	111981788	41048	55894	0.73439	1.73514
Ethiopia	112078730	2020-11-03	111981228	40754	56748	0.718157	1.71891
Ethiopia	112078730	2020-11-04	111980849	40222	57659	0.697584	1.69833
Ethiopia	112078730	2020-11-05	111980339	39769	58622	0.678397	1.67913
Ethiopia	112078730	2020-11-06	111979984	39131	59615	0.656395	1.65713
Ethiopia	112078730	2020-11-07	111979529	38735	60466	0.640608	1.64133
Ethiopia	112078730	2020-11-08	111979055	38386	61289	0.626311	1.62704
Ethiopia	112078730	2020-11-09	111978748	37742	62240	0.606395	1.60711
Ethiopia	112078730	2020-11-10	111978403	37274	63053	0.591153	1.59187
Ethiopia	112078730	2020-11-11	111978003	36685	64042	0.572827	1.57353
Ethiopia	112078730	2020-11-12	111977482	36426	64822	0.561939	1.56264
Ethiopia	112078730	2020-11-13	111976973	36628	65129	0.562392	1.5631
Ethiopia	112078730	2020-11-14	111976409	37081	65240	0.568378	1.56909
Ethiopia	112078730	2020-11-15	111976010	37285	65435	0.569802	1.57052
Ethiopia	112078730	2020-11-16	111975674	37345	65711	0.568322	1.56904
Ethiopia	112078730	2020-11-17	111975335	37514	65881	0.569421	1.57014
Ethiopia	112078730	2020-11-18	111974802	37734	66194	0.570052	1.57078
Ethiopia	112078730	2020-11-19	111974303	37837	66590	0.568208	1.56894
Ethiopia	112078730	2020-11-20	111973851	37934	66945	0.566644	1.56738
Ethiopia	112078730	2020-11-21	111973378	38182	67170	0.568438	1.56918
Ethiopia	112078730	2020-11-22	111972945	38447	67338	0.570955	1.5717
Ethiopia	112078730	2020-11-23	111972527	38713	67490	0.573611	1.57436
Ethiopia	112078730	2020-11-24	111972139	38912	67679	0.574949	1.5757
Ethiopia	112078730	2020-11-25	111971621	38871	68238	0.569639	1.57039
Ethiopia	112078730	2020-11-26	111971061	38996	68673	0.567851	1.5686
Ethiopia	112078730	2020-11-27	111970292	39246	69192	0.567204	1.56796
Ethiopia	112078730	2020-11-28	111969800	38985	69945	0.557367	1.55812
Ethiopia	112078730	2020-11-29	111969196	38519	71015	0.542407	1.54316
Ethiopia	112078730	2020-11-30	111968656	34560	75514	0.457663	1.45838
Ethiopia	112078730	2020-12-01	111968176	33928	76626	0.442774	1.44349
Ethiopia	112078730	2020-12-02	111967746	33202	77782	0.42686	1.42757
Ethiopia	112078730	2020-12-03	111967151	32470	79109	0.410446	1.41115
Ethiopia	112078730	2020-12-04	111966639	31738	80353	0.394982	1.39568
Ethiopia	112078730	2020-12-05	111965990	31416	81324	0.386307	1.387
Ethiopia	112078730	2020-12-06	111965435	30717	82578	0.371976	1.37267
Ethiopia	112078730	2020-12-07	111964995	29177	84558	0.345053	1.34574
Ethiopia	112078730	2020-12-08	111964464	27552	86714	0.317734	1.31841
Ethiopia	112078730	2020-12-09	111963896	25821	89013	0.290081	1.29074
Ethiopia	112078730	2020-12-10	111963370	24606	90754	0.271129	1.27178
Ethiopia	112078730	2020-12-11	111962948	22782	93000	0.244968	1.24561
Ethiopia	112078730	2020-12-12	111962433	22045	94252	0.233894	1.23453
Fiji	889953	2020-04-01	889948	5	0	#DIV/0!	#DIV/0!
Fiji	889953	2020-04-02	889946	7	0	#DIV/0!	#DIV/0!
Fiji	889953	2020-04-03	889946	7	0	#DIV/0!	#DIV/0!
Fiji	889953	2020-04-04	889941	12	0	#DIV/0!	#DIV/0!
Fiji	889953	2020-04-05	889941	12	0	#DIV/0!	#DIV/0!
Fiji	889953	2020-04-06	889939	14	0	#DIV/0!	#DIV/0!
Fiji	889953	2020-04-07	889938	15	0	#DIV/0!	#DIV/0!
Fiji	889953	2020-04-08	889938	15	0	#DIV/0!	#DIV/0!
Fiji	889953	2020-04-09	889938	15	0	#DIV/0!	#DIV/0!
Fiji	889953	2020-04-10	889937	16	0	#DIV/0!	#DIV/0!
Fiji	889953	2020-04-11	889937	16	0	#DIV/0!	#DIV/0!
Fiji	889953	2020-04-12	889937	16	0	#DIV/0!	#DIV/0!
Fiji	889953	2020-04-13	889937	16	0	#DIV/0!	#DIV/0!
Fiji	889953	2020-04-14	889937	16	0	#DIV/0!	#DIV/0!
Fiji	889953	2020-04-15	889937	16	0	#DIV/0!	#DIV/0!
Fiji	889953	2020-04-16	889936	17	0	#DIV/0!	#DIV/0!
Fiji	889953	2020-04-17	889936	17	0	#DIV/0!	#DIV/0!
Fiji	889953	2020-04-18	889936	17	0	#DIV/0!	#DIV/0!
Fiji	889953	2020-04-19	889936	17	0	#DIV/0!	#DIV/0!
Fiji	889953	2020-04-20	889935	15	3	5	6.00006
Fiji	889953	2020-04-21	889935	15	3	5	6.00006
Fiji	889953	2020-04-22	889935	10	8	1.25	2.25002
Fiji	889953	2020-04-23	889935	10	8	1.25	2.25002
Fiji	889953	2020-04-24	889935	8	10	0.8	1.80002
Fiji	889953	2020-04-25	889935	8	10	0.8	1.80002
Fiji	889953	2020-04-26	889935	6	12	0.5	1.50002
Fiji	889953	2020-04-27	889935	6	12	0.5	1.50002
Fiji	889953	2020-04-28	889935	6	12	0.5	1.50002
Fiji	889953	2020-04-29	889935	6	12	0.5	1.50002
Fiji	889953	2020-04-30	889935	6	12	0.5	1.50002
Fiji	889953	2020-05-01	889935	6	12	0.5	1.50002
Fiji	889953	2020-05-02	889935	4	14	0.285714	1.28573
Fiji	889953	2020-05-03	889935	4	14	0.285714	1.28573
Fiji	889953	2020-05-04	889935	4	14	0.285714	1.28573
Fiji	889953	2020-05-05	889935	4	14	0.285714	1.28573
Fiji	889953	2020-05-06	889935	4	14	0.285714	1.28573
Fiji	889953	2020-05-07	889935	4	14	0.285714	1.28573
Fiji	889953	2020-05-08	889935	4	14	0.285714	1.28573
Fiji	889953	2020-05-09	889935	4	14	0.285714	1.28573
Fiji	889953	2020-05-10	889935	4	14	0.285714	1.28573
Fiji	889953	2020-05-11	889935	4	14	0.285714	1.28573
Fiji	889953	2020-05-12	889935	4	14	0.285714	1.28573
Fiji	889953	2020-05-13	889935	4	14	0.285714	1.28573
Fiji	889953	2020-05-14	889935	4	14	0.285714	1.28573
Fiji	889953	2020-05-15	889935	3	15	0.2	1.20001
Fiji	889953	2020-05-16	889935	3	15	0.2	1.20001
Fiji	889953	2020-05-17	889935	3	15	0.2	1.20001
Fiji	889953	2020-05-18	889935	3	15	0.2	1.20001
Fiji	889953	2020-05-19	889935	3	15	0.2	1.20001
Fiji	889953	2020-05-20	889935	3	15	0.2	1.20001
Fiji	889953	2020-05-21	889935	3	15	0.2	1.20001
Fiji	889953	2020-05-22	889935	3	15	0.2	1.20001
Fiji	889953	2020-05-23	889935	3	15	0.2	1.20001
Fiji	889953	2020-05-24	889935	3	15	0.2	1.20001
Fiji	889953	2020-05-25	889935	3	15	0.2	1.20001
Fiji	889953	2020-05-26	889935	3	15	0.2	1.20001
Fiji	889953	2020-05-27	889935	3	15	0.2	1.20001
Fiji	889953	2020-05-28	889935	3	15	0.2	1.20001
Fiji	889953	2020-05-29	889935	3	15	0.2	1.20001
Fiji	889953	2020-05-30	889935	3	15	0.2	1.20001
Fiji	889953	2020-05-31	889935	3	15	0.2	1.20001
Fiji	889953	2020-06-01	889935	3	15	0.2	1.20001
Fiji	889953	2020-06-02	889935	3	15	0.2	1.20001
Fiji	889953	2020-06-03	889935	3	15	0.2	1.20001
Fiji	889953	2020-06-04	889935	0	18	0	1.00001
Fiji	889953	2020-06-05	889935	0	18	0	1.00001
Fiji	889953	2020-06-06	889935	0	18	0	1.00001
Fiji	889953	2020-06-07	889935	0	18	0	1.00001
Fiji	889953	2020-06-08	889935	0	18	0	1.00001
Fiji	889953	2020-06-09	889935	0	18	0	1.00001
Fiji	889953	2020-06-10	889935	0	18	0	1.00001
Fiji	889953	2020-06-11	889935	0	18	0	1.00001
Fiji	889953	2020-06-12	889935	0	18	0	1.00001
Fiji	889953	2020-06-13	889935	0	18	0	1.00001
Fiji	889953	2020-06-14	889935	0	18	0	1.00001
Fiji	889953	2020-06-15	889935	0	18	0	1.00001
Fiji	889953	2020-06-16	889935	0	18	0	1.00001
Fiji	889953	2020-06-17	889935	0	18	0	1.00001
Fiji	889953	2020-06-18	889935	0	18	0	1.00001
Fiji	889953	2020-06-19	889935	0	18	0	1.00001
Fiji	889953	2020-06-20	889935	0	18	0	1.00001
Fiji	889953	2020-06-21	889935	0	18	0	1.00001
Fiji	889953	2020-06-22	889935	0	18	0	1.00001
Fiji	889953	2020-06-23	889935	0	18	0	1.00001
Fiji	889953	2020-06-24	889935	0	18	0	1.00001
Fiji	889953	2020-06-25	889935	0	18	0	1.00001
Fiji	889953	2020-06-26	889935	0	18	0	1.00001
Fiji	889953	2020-06-27	889935	0	18	0	1.00001
Fiji	889953	2020-06-28	889935	0	18	0	1.00001
Fiji	889953	2020-06-29	889935	0	18	0	1.00001
Fiji	889953	2020-06-30	889935	0	18	0	1.00001
Fiji	889953	2020-07-01	889935	0	18	0	1.00001
Fiji	889953	2020-07-02	889935	0	18	0	1.00001
Fiji	889953	2020-07-03	889935	0	18	0	1.00001
Fiji	889953	2020-07-04	889935	0	18	0	1.00001
Fiji	889953	2020-07-05	889934	1	18	0.0555556	1.05557
Fiji	889953	2020-07-06	889932	3	18	0.166667	1.16668
Fiji	889953	2020-07-07	889932	3	18	0.166667	1.16668
Fiji	889953	2020-07-08	889932	3	18	0.166667	1.16668
Fiji	889953	2020-07-09	889927	8	18	0.444444	1.44447
Fiji	889953	2020-07-10	889927	8	18	0.444444	1.44447
Fiji	889953	2020-07-11	889927	8	18	0.444444	1.44447
Fiji	889953	2020-07-12	889927	8	18	0.444444	1.44447
Fiji	889953	2020-07-13	889927	8	18	0.444444	1.44447
Fiji	889953	2020-07-14	889927	8	18	0.444444	1.44447
Fiji	889953	2020-07-15	889927	8	18	0.444444	1.44447
Fiji	889953	2020-07-16	889927	8	18	0.444444	1.44447
Fiji	889953	2020-07-17	889927	8	18	0.444444	1.44447
Fiji	889953	2020-07-18	889927	8	18	0.444444	1.44447
Fiji	889953	2020-07-19	889926	9	18	0.5	1.50002
Fiji	889953	2020-07-20	889926	9	18	0.5	1.50002
Fiji	889953	2020-07-21	889926	9	18	0.5	1.50002
Fiji	889953	2020-07-22	889926	9	18	0.5	1.50002
Fiji	889953	2020-07-23	889926	9	18	0.5	1.50002
Fiji	889953	2020-07-24	889926	9	18	0.5	1.50002
Fiji	889953	2020-07-25	889926	9	18	0.5	1.50002
Fiji	889953	2020-07-26	889926	9	18	0.5	1.50002
Fiji	889953	2020-07-27	889926	9	18	0.5	1.50002
Fiji	889953	2020-07-28	889926	9	18	0.5	1.50002
Fiji	889953	2020-07-29	889926	9	18	0.5	1.50002
Fiji	889953	2020-07-30	889926	9	18	0.5	1.50002
Fiji	889953	2020-07-31	889926	8	19	0.421053	1.42107
Fiji	889953	2020-08-01	889926	8	19	0.421053	1.42107
Fiji	889953	2020-08-02	889926	8	19	0.421053	1.42107
Fiji	889953	2020-08-03	889926	8	19	0.421053	1.42107
Fiji	889953	2020-08-04	889926	8	19	0.421053	1.42107
Fiji	889953	2020-08-05	889926	8	19	0.421053	1.42107
Fiji	889953	2020-08-06	889926	8	19	0.421053	1.42107
Fiji	889953	2020-08-07	889926	8	19	0.421053	1.42107
Fiji	889953	2020-08-08	889926	8	19	0.421053	1.42107
Fiji	889953	2020-08-09	889926	8	19	0.421053	1.42107
Fiji	889953	2020-08-10	889926	8	19	0.421053	1.42107
Fiji	889953	2020-08-11	889926	8	19	0.421053	1.42107
Fiji	889953	2020-08-12	889926	8	19	0.421053	1.42107
Fiji	889953	2020-08-13	889925	7	21	0.333333	1.33335
Fiji	889953	2020-08-14	889925	7	21	0.333333	1.33335
Fiji	889953	2020-08-15	889925	7	21	0.333333	1.33335
Fiji	889953	2020-08-16	889925	7	21	0.333333	1.33335
Fiji	889953	2020-08-17	889925	7	21	0.333333	1.33335
Fiji	889953	2020-08-18	889925	7	21	0.333333	1.33335
Fiji	889953	2020-08-19	889925	7	21	0.333333	1.33335
Fiji	889953	2020-08-20	889925	7	21	0.333333	1.33335
Fiji	889953	2020-08-21	889925	7	21	0.333333	1.33335
Fiji	889953	2020-08-22	889925	4	24	0.166667	1.16669
Fiji	889953	2020-08-23	889925	4	24	0.166667	1.16669
Fiji	889953	2020-08-24	889925	4	24	0.166667	1.16669
Fiji	889953	2020-08-25	889925	4	24	0.166667	1.16669
Fiji	889953	2020-08-26	889925	4	24	0.166667	1.16669
Fiji	889953	2020-08-27	889925	3	25	0.12	1.12002
Fiji	889953	2020-08-28	889925	3	25	0.12	1.12002
Fiji	889953	2020-08-29	889925	3	25	0.12	1.12002
Fiji	889953	2020-08-30	889925	3	25	0.12	1.12002
Fiji	889953	2020-08-31	889925	3	25	0.12	1.12002
Fiji	889953	2020-09-01	889924	4	25	0.16	1.16002
Fiji	889953	2020-09-02	889924	4	25	0.16	1.16002
Fiji	889953	2020-09-03	889924	4	25	0.16	1.16002
Fiji	889953	2020-09-04	889924	4	25	0.16	1.16002
Fiji	889953	2020-09-05	889922	5	26	0.192308	1.19233
Fiji	889953	2020-09-06	889922	5	26	0.192308	1.19233
Fiji	889953	2020-09-07	889922	5	26	0.192308	1.19233
Fiji	889953	2020-09-08	889922	5	26	0.192308	1.19233
Fiji	889953	2020-09-09	889921	6	26	0.230769	1.23079
Fiji	889953	2020-09-10	889921	6	26	0.230769	1.23079
Fiji	889953	2020-09-11	889921	6	26	0.230769	1.23079
Fiji	889953	2020-09-12	889921	6	26	0.230769	1.23079
Fiji	889953	2020-09-13	889921	6	26	0.230769	1.23079
Fiji	889953	2020-09-14	889921	6	26	0.230769	1.23079
Fiji	889953	2020-09-15	889921	6	26	0.230769	1.23079
Fiji	889953	2020-09-16	889921	6	26	0.230769	1.23079
Fiji	889953	2020-09-17	889921	4	28	0.142857	1.14288
Fiji	889953	2020-09-18	889921	4	28	0.142857	1.14288
Fiji	889953	2020-09-19	889921	4	28	0.142857	1.14288
Fiji	889953	2020-09-20	889921	4	28	0.142857	1.14288
Fiji	889953	2020-09-21	889921	4	28	0.142857	1.14288
Fiji	889953	2020-09-22	889921	2	30	0.0666667	1.06669
Fiji	889953	2020-09-23	889921	2	30	0.0666667	1.06669
Fiji	889953	2020-09-24	889921	2	30	0.0666667	1.06669
Fiji	889953	2020-09-25	889921	2	30	0.0666667	1.06669
Fiji	889953	2020-09-26	889921	2	30	0.0666667	1.06669
Fiji	889953	2020-09-27	889921	2	30	0.0666667	1.06669
Fiji	889953	2020-09-28	889921	2	30	0.0666667	1.06669
Fiji	889953	2020-09-29	889921	2	30	0.0666667	1.06669
Fiji	889953	2020-09-30	889921	2	30	0.0666667	1.06669
Fiji	889953	2020-10-01	889921	2	30	0.0666667	1.06669
Fiji	889953	2020-10-02	889921	2	30	0.0666667	1.06669
Fiji	889953	2020-10-03	889921	2	30	0.0666667	1.06669
Fiji	889953	2020-10-04	889921	2	30	0.0666667	1.06669
Fiji	889953	2020-10-05	889921	2	30	0.0666667	1.06669
Fiji	889953	2020-10-06	889921	2	30	0.0666667	1.06669
Fiji	889953	2020-10-07	889921	2	30	0.0666667	1.06669
Fiji	889953	2020-10-08	889921	2	30	0.0666667	1.06669
Fiji	889953	2020-10-09	889921	2	30	0.0666667	1.06669
Fiji	889953	2020-10-10	889921	2	30	0.0666667	1.06669
Fiji	889953	2020-10-11	889921	2	30	0.0666667	1.06669
Fiji	889953	2020-10-12	889921	2	30	0.0666667	1.06669
Fiji	889953	2020-10-13	889921	0	32	0	1.00002
Fiji	889953	2020-10-14	889921	0	32	0	1.00002
Fiji	889953	2020-10-15	889921	0	32	0	1.00002
Fiji	889953	2020-10-16	889921	0	32	0	1.00002
Fiji	889953	2020-10-17	889921	0	32	0	1.00002
Fiji	889953	2020-10-18	889921	0	32	0	1.00002
Fiji	889953	2020-10-19	889921	0	32	0	1.00002
Fiji	889953	2020-10-20	889921	0	32	0	1.00002
Fiji	889953	2020-10-21	889920	1	32	0.03125	1.03127
Fiji	889953	2020-10-22	889920	1	32	0.03125	1.03127
Fiji	889953	2020-10-23	889920	1	32	0.03125	1.03127
Fiji	889953	2020-10-24	889920	1	32	0.03125	1.03127
Fiji	889953	2020-10-25	889920	1	32	0.03125	1.03127
Fiji	889953	2020-10-26	889920	1	32	0.03125	1.03127
Fiji	889953	2020-10-27	889920	1	32	0.03125	1.03127
Fiji	889953	2020-10-28	889920	0	33	0	1.00002
Fiji	889953	2020-10-29	889919	1	33	0.030303	1.03032
Fiji	889953	2020-10-30	889919	1	33	0.030303	1.03032
Fiji	889953	2020-10-31	889919	1	33	0.030303	1.03032
Fiji	889953	2020-11-01	889919	1	33	0.030303	1.03032
Fiji	889953	2020-11-02	889919	1	33	0.030303	1.03032
Fiji	889953	2020-11-03	889919	1	33	0.030303	1.03032
Fiji	889953	2020-11-04	889919	1	33	0.030303	1.03032
Fiji	889953	2020-11-05	889919	1	33	0.030303	1.03032
Fiji	889953	2020-11-06	889919	1	33	0.030303	1.03032
Fiji	889953	2020-11-07	889919	1	33	0.030303	1.03032
Fiji	889953	2020-11-08	889919	1	33	0.030303	1.03032
Fiji	889953	2020-11-09	889919	1	33	0.030303	1.03032
Fiji	889953	2020-11-10	889919	1	33	0.030303	1.03032
Fiji	889953	2020-11-11	889918	1	34	0.0294118	1.02943
Fiji	889953	2020-11-12	889918	1	34	0.0294118	1.02943
Fiji	889953	2020-11-13	889918	1	34	0.0294118	1.02943
Fiji	889953	2020-11-14	889918	1	34	0.0294118	1.02943
Fiji	889953	2020-11-15	889918	1	34	0.0294118	1.02943
Fiji	889953	2020-11-16	889918	1	34	0.0294118	1.02943
Fiji	889953	2020-11-17	889918	1	34	0.0294118	1.02943
Fiji	889953	2020-11-18	889918	1	34	0.0294118	1.02943
Fiji	889953	2020-11-19	889918	1	34	0.0294118	1.02943
Fiji	889953	2020-11-20	889918	1	34	0.0294118	1.02943
Fiji	889953	2020-11-21	889918	0	35	0	1.00002
Fiji	889953	2020-11-22	889918	0	35	0	1.00002
Fiji	889953	2020-11-23	889918	0	35	0	1.00002
Fiji	889953	2020-11-24	889915	3	35	0.0857143	1.08574
Fiji	889953	2020-11-25	889915	3	35	0.0857143	1.08574
Fiji	889953	2020-11-26	889915	3	35	0.0857143	1.08574
Fiji	889953	2020-11-27	889915	3	35	0.0857143	1.08574
Fiji	889953	2020-11-28	889915	3	35	0.0857143	1.08574
Fiji	889953	2020-11-29	889915	3	35	0.0857143	1.08574
Fiji	889953	2020-11-30	889911	7	35	0.2	1.20003
Fiji	889953	2020-12-01	889911	7	35	0.2	1.20003
Fiji	889953	2020-12-02	889911	7	35	0.2	1.20003
Fiji	889953	2020-12-03	889911	7	35	0.2	1.20003
Fiji	889953	2020-12-04	889909	9	35	0.257143	1.25717
Fiji	889953	2020-12-05	889909	9	35	0.257143	1.25717
Fiji	889953	2020-12-06	889909	9	35	0.257143	1.25717
Fiji	889953	2020-12-07	889909	9	35	0.257143	1.25717
Fiji	889953	2020-12-08	889909	7	37	0.189189	1.18922
Fiji	889953	2020-12-09	889909	7	37	0.189189	1.18922
Fiji	889953	2020-12-10	889909	7	37	0.189189	1.18922
Fiji	889953	2020-12-11	889909	7	37	0.189189	1.18922
Fiji	889953	2020-12-12	889909	7	37	0.189189	1.18922
Finland	5532156	2020-04-01	5530710	1419	27	52.5556	53.5626
Finland	5532156	2020-04-02	5530638	1199	319	3.75862	4.75927
Finland	5532156	2020-04-03	5530541	1295	320	4.04688	5.04761
Finland	5532156	2020-04-04	5530274	1557	325	4.79077	5.79175
Finland	5532156	2020-04-05	5530229	1599	328	4.875	5.87602
Finland	5532156	2020-04-06	5529980	1849	327	5.65443	6.65574
Finland	5532156	2020-04-07	5529848	1974	334	5.91018	6.91162
Finland	5532156	2020-04-08	5529669	2147	340	6.31471	7.31635
Finland	5532156	2020-04-09	5529551	2263	342	6.61696	7.61875
Finland	5532156	2020-04-10	5529387	2421	348	6.9569	7.95889
Finland	5532156	2020-04-11	5529251	2556	349	7.32378	8.32597
Finland	5532156	2020-04-12	5529182	2618	356	7.35393	8.35618
Finland	5532156	2020-04-13	5529092	2705	359	7.53482	8.53718
Finland	5532156	2020-04-14	5528995	2797	364	7.68407	8.68655
Finland	5532156	2020-04-15	5528919	2865	372	7.70161	8.70416
Finland	5532156	2020-04-16	5528787	1594	1775	0.898028	1.89861
Finland	5532156	2020-04-17	5528667	1707	1782	0.957912	1.95853
Finland	5532156	2020-04-18	5528475	1891	1790	1.05642	2.05711
Finland	5532156	2020-04-19	5528373	1989	1794	1.1087	2.10942
Finland	5532156	2020-04-20	5528288	1770	2098	0.843661	1.84431
Finland	5532156	2020-04-21	5528142	1873	2141	0.874825	1.87551
Finland	5532156	2020-04-22	5528027	1980	2149	0.921359	1.92208
Finland	5532156	2020-04-23	5527872	2112	2172	0.972376	1.97314
Finland	5532156	2020-04-24	5527761	1718	2677	0.641763	1.64242
Finland	5532156	2020-04-25	5527681	1789	2686	0.666046	1.66672
Finland	5532156	2020-04-26	5527580	1886	2690	0.701115	1.70182
Finland	5532156	2020-04-27	5527461	2002	2693	0.743409	1.74415
Finland	5532156	2020-04-28	5527416	1741	2999	0.580527	1.5812
Finland	5532156	2020-04-29	5527250	1900	3006	0.632069	1.63279
Finland	5532156	2020-04-30	5527161	1784	3211	0.55559	1.55629
Finland	5532156	2020-05-01	5527105	1833	3218	0.569608	1.57033
Finland	5532156	2020-05-02	5526980	1956	3220	0.607453	1.60821
Finland	5532156	2020-05-03	5526902	2024	3230	0.626625	1.6274
Finland	5532156	2020-05-04	5526829	1587	3740	0.424332	1.42502
Finland	5532156	2020-05-05	5526744	1666	3746	0.444741	1.44545
Finland	5532156	2020-05-06	5526583	1821	3752	0.485341	1.48609
Finland	5532156	2020-05-07	5526483	1918	3755	0.510786	1.51156
Finland	5532156	2020-05-08	5526418	1478	4260	0.346948	1.34765
Finland	5532156	2020-05-09	5526276	1615	4265	0.378664	1.3794
Finland	5532156	2020-05-10	5526194	1695	4267	0.397235	1.39799
Finland	5532156	2020-05-11	5526172	1713	4271	0.401077	1.40184
Finland	5532156	2020-05-12	5526153	1428	4575	0.312131	1.31284
Finland	5532156	2020-05-13	5526102	1470	4584	0.320681	1.3214
Finland	5532156	2020-05-14	5526011	1558	4587	0.339656	1.3404
Finland	5532156	2020-05-15	5525928	935	5293	0.176648	1.17731
Finland	5532156	2020-05-16	5525870	989	5297	0.186709	1.18738
Finland	5532156	2020-05-17	5525809	1049	5298	0.197999	1.19869
Finland	5532156	2020-05-18	5525776	1080	5300	0.203774	1.20447
Finland	5532156	2020-05-19	5525757	1098	5301	0.207131	1.20783
Finland	5532156	2020-05-20	5525713	1339	5104	0.262343	1.26308
Finland	5532156	2020-05-21	5525663	1387	5106	0.271641	1.27239
Finland	5532156	2020-05-22	5525619	1431	5106	0.280259	1.28102
Finland	5532156	2020-05-23	5525588	1462	5106	0.28633	1.28709
Finland	5532156	2020-05-24	5525577	1472	5107	0.288232	1.289
Finland	5532156	2020-05-25	5525557	1191	5408	0.220229	1.22096
Finland	5532156	2020-05-26	5525528	1216	5412	0.224686	1.22542
Finland	5532156	2020-05-27	5525464	1279	5413	0.236283	1.23703
Finland	5532156	2020-05-28	5525413	930	5813	0.159986	1.16069
Finland	5532156	2020-05-29	5525380	962	5814	0.165463	1.16618
Finland	5532156	2020-05-30	5525330	1010	5816	0.173659	1.17438
Finland	5532156	2020-05-31	5525297	1039	5820	0.178522	1.17925
Finland	5532156	2020-06-01	5525271	1067	5818	0.183396	1.18413
Finland	5532156	2020-06-02	5525269	1067	5820	0.183333	1.18407
Finland	5532156	2020-06-03	5525245	1090	5821	0.187253	1.188
Finland	5532156	2020-06-04	5525245	789	6122	0.128879	1.12959
Finland	5532156	2020-06-05	5525215	819	6122	0.13378	1.13449
Finland	5532156	2020-06-06	5525192	842	6122	0.137537	1.13825
Finland	5532156	2020-06-07	5525175	858	6123	0.140127	1.14085
Finland	5532156	2020-06-08	5525155	878	6123	0.143394	1.14412
Finland	5532156	2020-06-09	5525131	901	6124	0.147126	1.14786
Finland	5532156	2020-06-10	5525116	916	6124	0.149575	1.15031
Finland	5532156	2020-06-11	5525092	539	6525	0.0826054	1.0833
Finland	5532156	2020-06-12	5525083	548	6525	0.0839847	1.08468
Finland	5532156	2020-06-13	5525069	562	6525	0.0861303	1.08683
Finland	5532156	2020-06-14	5525052	578	6526	0.0885688	1.08927
Finland	5532156	2020-06-15	5525048	582	6526	0.0891817	1.08988
Finland	5532156	2020-06-16	5525044	586	6526	0.0897947	1.0905
Finland	5532156	2020-06-17	5525039	591	6526	0.0905608	1.09126
Finland	5532156	2020-06-18	5525037	593	6526	0.0908673	1.09157
Finland	5532156	2020-06-19	5525023	607	6526	0.0930126	1.09372
Finland	5532156	2020-06-20	5525014	616	6526	0.0943917	1.0951
Finland	5532156	2020-06-21	5525013	617	6526	0.0945449	1.09525
Finland	5532156	2020-06-22	5525012	417	6727	0.061989	1.06268
Finland	5532156	2020-06-23	5525001	428	6727	0.0636242	1.06431
Finland	5532156	2020-06-24	5524989	240	6927	0.034647	1.03532
Finland	5532156	2020-06-25	5524984	245	6927	0.0353688	1.03604
Finland	5532156	2020-06-26	5524965	263	6928	0.0379619	1.03864
Finland	5532156	2020-06-27	5524958	270	6928	0.0389723	1.03965
Finland	5532156	2020-06-28	5524958	270	6928	0.0389723	1.03965
Finland	5532156	2020-06-29	5524947	281	6928	0.04056	1.04124
Finland	5532156	2020-06-30	5524942	286	6928	0.0412818	1.04196
Finland	5532156	2020-07-01	5524920	208	7028	0.0295959	1.03027
Finland	5532156	2020-07-02	5524915	213	7028	0.0303073	1.03098
Finland	5532156	2020-07-03	5524914	213	7029	0.030303	1.03098
Finland	5532156	2020-07-04	5524908	219	7029	0.0311566	1.03183
Finland	5532156	2020-07-05	5524903	224	7029	0.031868	1.03254
Finland	5532156	2020-07-06	5524899	228	7029	0.032437	1.03311
Finland	5532156	2020-07-07	5524894	233	7029	0.0331484	1.03383
Finland	5532156	2020-07-08	5524891	136	7129	0.019077	1.01975
Finland	5532156	2020-07-09	5524883	144	7129	0.0201992	1.02087
Finland	5532156	2020-07-10	5524877	150	7129	0.0210408	1.02171
Finland	5532156	2020-07-11	5524865	162	7129	0.0227241	1.0234
Finland	5532156	2020-07-12	5524862	165	7129	0.0231449	1.02382
Finland	5532156	2020-07-13	5524861	166	7129	0.0232852	1.02396
Finland	5532156	2020-07-14	5524855	172	7129	0.0241268	1.0248
Finland	5532156	2020-07-15	5524855	172	7129	0.0241268	1.0248
Finland	5532156	2020-07-16	5524855	93	7208	0.0129023	1.01357
Finland	5532156	2020-07-17	5524855	93	7208	0.0129023	1.01357
Finland	5532156	2020-07-18	5524838	110	7208	0.0152608	1.01593
Finland	5532156	2020-07-19	5524821	127	7208	0.0176193	1.01829
Finland	5532156	2020-07-20	5524816	132	7208	0.018313	1.01899
Finland	5532156	2020-07-21	5524805	143	7208	0.0198391	1.02052
Finland	5532156	2020-07-22	5524794	114	7248	0.0157285	1.0164
Finland	5532156	2020-07-23	5524784	124	7248	0.0171082	1.01779
Finland	5532156	2020-07-24	5524776	131	7249	0.0180715	1.01875
Finland	5532156	2020-07-25	5524768	139	7249	0.0191751	1.01986
Finland	5532156	2020-07-26	5524763	144	7249	0.0198648	1.02055
Finland	5532156	2020-07-27	5524758	149	7249	0.0205546	1.02124
Finland	5532156	2020-07-28	5524752	155	7249	0.0213823	1.02207
Finland	5532156	2020-07-29	5524742	135	7279	0.0185465	1.01923
Finland	5532156	2020-07-30	5524733	144	7279	0.0197829	1.02047
Finland	5532156	2020-07-31	5524724	153	7279	0.0210194	1.02171
Finland	5532156	2020-08-01	5524713	164	7279	0.0225306	1.02322
Finland	5532156	2020-08-02	5524703	174	7279	0.0239044	1.02459
Finland	5532156	2020-08-03	5524690	187	7279	0.0256903	1.02638
Finland	5532156	2020-08-04	5524673	202	7281	0.0277434	1.02844
Finland	5532156	2020-08-05	5524644	201	7311	0.0274928	1.02819
Finland	5532156	2020-08-06	5524624	221	7311	0.0302284	1.03093
Finland	5532156	2020-08-07	5524602	243	7311	0.0332376	1.03394
Finland	5532156	2020-08-08	5524588	257	7311	0.0351525	1.03586
Finland	5532156	2020-08-09	5524572	273	7311	0.037341	1.03805
Finland	5532156	2020-08-10	5524555	288	7313	0.0393819	1.0401
Finland	5532156	2020-08-11	5524533	310	7313	0.0423903	1.04311
Finland	5532156	2020-08-12	5524514	259	7383	0.0350806	1.0358
Finland	5532156	2020-08-13	5524473	300	7383	0.0406339	1.04136
Finland	5532156	2020-08-14	5524456	317	7383	0.0429365	1.04366
Finland	5532156	2020-08-15	5524436	337	7383	0.0456454	1.04638
Finland	5532156	2020-08-16	5524425	348	7383	0.0471353	1.04787
Finland	5532156	2020-08-17	5524404	368	7384	0.0498375	1.05057
Finland	5532156	2020-08-18	5524380	392	7384	0.0530878	1.05383
Finland	5532156	2020-08-19	5524351	371	7434	0.0499058	1.05065
Finland	5532156	2020-08-20	5524314	408	7434	0.054883	1.05563
Finland	5532156	2020-08-21	5524285	437	7434	0.058784	1.05954
Finland	5532156	2020-08-22	5524250	472	7434	0.0634921	1.06425
Finland	5532156	2020-08-23	5524236	486	7434	0.0653753	1.06614
Finland	5532156	2020-08-24	5524218	503	7435	0.067653	1.06842
Finland	5532156	2020-08-25	5524175	546	7435	0.0734364	1.07421
Finland	5532156	2020-08-26	5524154	467	7535	0.0619774	1.06275
Finland	5532156	2020-08-27	5524137	484	7535	0.0642336	1.06501
Finland	5532156	2020-08-28	5524114	507	7535	0.067286	1.06806
Finland	5532156	2020-08-29	5524107	514	7535	0.068215	1.06899
Finland	5532156	2020-08-30	5524079	542	7535	0.071931	1.07271
Finland	5532156	2020-08-31	5524070	550	7536	0.072983	1.07377
Finland	5532156	2020-09-01	5524014	606	7536	0.080414	1.08121
Finland	5532156	2020-09-02	5523995	475	7686	0.0618007	1.06258
Finland	5532156	2020-09-03	5523956	514	7686	0.0668748	1.06767
Finland	5532156	2020-09-04	5523931	539	7686	0.0701275	1.07092
Finland	5532156	2020-09-05	5523895	575	7686	0.0748113	1.07561
Finland	5532156	2020-09-06	5523865	605	7686	0.0787145	1.07952
Finland	5532156	2020-09-07	5523829	641	7686	0.0833984	1.08421
Finland	5532156	2020-09-08	5523819	651	7686	0.0846995	1.08552
Finland	5532156	2020-09-09	5523726	593	7837	0.0756667	1.07649
Finland	5532156	2020-09-10	5523687	632	7837	0.0806431	1.08147
Finland	5532156	2020-09-11	5523644	675	7837	0.0861299	1.08697
Finland	5532156	2020-09-12	5523599	720	7837	0.0918719	1.09272
Finland	5532156	2020-09-13	5523576	743	7837	0.0948067	1.09566
Finland	5532156	2020-09-14	5523529	790	7837	0.100804	1.10166
Finland	5532156	2020-09-15	5523431	886	7839	0.113025	1.1139
Finland	5532156	2020-09-16	5523406	711	8039	0.0884438	1.08931
Finland	5532156	2020-09-17	5523357	760	8039	0.0945391	1.09541
Finland	5532156	2020-09-18	5523298	819	8039	0.101878	1.10276
Finland	5532156	2020-09-19	5523234	883	8039	0.10984	1.11074
Finland	5532156	2020-09-20	5523176	941	8039	0.117054	1.11796
Finland	5532156	2020-09-21	5523110	1005	8041	0.124984	1.12591
Finland	5532156	2020-09-22	5522961	1154	8041	0.143514	1.14447
Finland	5532156	2020-09-23	5522868	1095	8193	0.133651	1.1346
Finland	5532156	2020-09-24	5522777	1186	8193	0.144758	1.14573
Finland	5532156	2020-09-25	5522672	1291	8193	0.157574	1.15857
Finland	5532156	2020-09-26	5522579	1384	8193	0.168925	1.16994
Finland	5532156	2020-09-27	5522474	1489	8193	0.181741	1.18278
Finland	5532156	2020-09-28	5522413	1548	8195	0.188896	1.18994
Finland	5532156	2020-09-29	5522264	1697	8195	0.207077	1.20816
Finland	5532156	2020-09-30	5522164	1548	8444	0.183325	1.1844
Finland	5532156	2020-10-01	5522053	1659	8444	0.196471	1.19756
Finland	5532156	2020-10-02	5521912	1799	8445	0.213025	1.21415
Finland	5532156	2020-10-03	5521765	1946	8445	0.230432	1.23159
Finland	5532156	2020-10-04	5521618	2093	8445	0.247839	1.24903
Finland	5532156	2020-10-05	5521454	2256	8446	0.267109	1.26834
Finland	5532156	2020-10-06	5521227	2483	8446	0.293985	1.29527
Finland	5532156	2020-10-07	5521107	2203	8846	0.249039	1.25029
Finland	5532156	2020-10-08	5520811	2499	8846	0.282501	1.28382
Finland	5532156	2020-10-09	5520576	2734	8846	0.309066	1.31044
Finland	5532156	2020-10-10	5520307	3003	8846	0.339475	1.34091
Finland	5532156	2020-10-11	5520158	3152	8846	0.356319	1.35779
Finland	5532156	2020-10-12	5519944	3366	8846	0.380511	1.38204
Finland	5532156	2020-10-13	5519657	3653	8846	0.412955	1.41455
Finland	5532156	2020-10-14	5519453	3253	9450	0.344233	1.34578
Finland	5532156	2020-10-15	5519212	3494	9450	0.369735	1.37134
Finland	5532156	2020-10-16	5519023	3682	9451	0.389588	1.39124
Finland	5532156	2020-10-17	5518863	3842	9451	0.406518	1.40821
Finland	5532156	2020-10-18	5518732	3973	9451	0.420379	1.4221
Finland	5532156	2020-10-19	5518601	4104	9451	0.43424	1.436
Finland	5532156	2020-10-20	5518307	4398	9451	0.465348	1.46718
Finland	5532156	2020-10-21	5518085	3916	10155	0.385623	1.38739
Finland	5532156	2020-10-22	5517901	4100	10155	0.403742	1.40555
Finland	5532156	2020-10-23	5517682	4321	10153	0.425588	1.42746
Finland	5532156	2020-10-24	5517504	4499	10153	0.44312	1.44503
Finland	5532156	2020-10-25	5517308	4695	10153	0.462425	1.46439
Finland	5532156	2020-10-26	5517186	4816	10154	0.474296	1.47629
Finland	5532156	2020-10-27	5516993	5009	10154	0.493303	1.49535
Finland	5532156	2020-10-28	5516778	3724	11654	0.319547	1.32138
Finland	5532156	2020-10-29	5516590	3912	11654	0.335679	1.33756
Finland	5532156	2020-10-30	5516246	4252	11658	0.364728	1.36669
Finland	5532156	2020-10-31	5516043	4455	11658	0.382141	1.38416
Finland	5532156	2020-11-01	5515865	4633	11658	0.39741	1.39947
Finland	5532156	2020-11-02	5515756	4741	11659	0.406639	1.40873
Finland	5532156	2020-11-03	5515519	4978	11659	0.426966	1.42912
Finland	5532156	2020-11-04	5515226	3869	13061	0.296225	1.29821
Finland	5532156	2020-11-05	5515037	4058	13061	0.310696	1.31273
Finland	5532156	2020-11-06	5514771	4323	13062	0.33096	1.33306
Finland	5532156	2020-11-07	5514771	4323	13062	0.33096	1.33306
Finland	5532156	2020-11-08	5514359	4735	13062	0.362502	1.3647
Finland	5532156	2020-11-09	5514269	4824	13063	0.369287	1.37151
Finland	5532156	2020-11-10	5514049	5044	13063	0.386129	1.3884
Finland	5532156	2020-11-11	5513811	3980	14365	0.277062	1.27918
Finland	5532156	2020-11-12	5513614	4177	14365	0.290776	1.29294
Finland	5532156	2020-11-13	5513298	4489	14369	0.312409	1.31465
Finland	5532156	2020-11-14	5513054	4733	14369	0.32939	1.33169
Finland	5532156	2020-11-15	5512841	4946	14369	0.344213	1.34657
Finland	5532156	2020-11-16	5512737	5048	14371	0.351263	1.35364
Finland	5532156	2020-11-17	5512509	5276	14371	0.367128	1.36956
Finland	5532156	2020-11-18	5512221	4261	15674	0.271851	1.27415
Finland	5532156	2020-11-19	5511870	4612	15674	0.294245	1.29662
Finland	5532156	2020-11-20	5511409	5072	15675	0.323573	1.32606
Finland	5532156	2020-11-21	5510940	5541	15675	0.353493	1.35609
Finland	5532156	2020-11-22	5510517	5964	15675	0.380478	1.38319
Finland	5532156	2020-11-23	5510220	6252	15684	0.398623	1.4014
Finland	5532156	2020-11-24	5509867	6605	15684	0.42113	1.424
Finland	5532156	2020-11-25	5509504	5464	17188	0.317896	1.3206
Finland	5532156	2020-11-26	5509008	5960	17188	0.346754	1.34958
Finland	5532156	2020-11-27	5508390	6573	17193	0.382307	1.38528
Finland	5532156	2020-11-28	5507849	7114	17193	0.413773	1.41689
Finland	5532156	2020-11-29	5507527	7436	17193	0.432502	1.4357
Finland	5532156	2020-11-30	5507244	7713	17199	0.448456	1.45173
Finland	5532156	2020-12-01	5506694	8263	17199	0.480435	1.48385
Finland	5532156	2020-12-02	5506274	7374	18508	0.398422	1.4017
Finland	5532156	2020-12-03	5505734	7914	18508	0.427599	1.43102
Finland	5532156	2020-12-04	5505398	8250	18508	0.445753	1.44926
Finland	5532156	2020-12-05	5504938	8703	18515	0.470051	1.47368
Finland	5532156	2020-12-06	5504525	9116	18515	0.492358	1.4961
Finland	5532156	2020-12-07	5504275	9357	18524	0.505128	1.50893
Finland	5532156	2020-12-08	5503914	9718	18524	0.524617	1.52852
Finland	5532156	2020-12-09	5503424	10199	18533	0.550316	1.55436
Finland	5532156	2020-12-10	5502584	9130	20442	0.446629	1.45051
Finland	5532156	2020-12-11	5502083	9620	20453	0.470347	1.47436
Finland	5532156	2020-12-12	5501706	9997	20453	0.488779	1.49289
Gabon	2172579	2020-04-01	2172561	17	1	17	18.0001
Gabon	2172579	2020-04-02	2172558	20	1	20	21.0001
Gabon	2172579	2020-04-03	2172558	19	2	9.5	10.5001
Gabon	2172579	2020-04-04	2172558	19	2	9.5	10.5001
Gabon	2172579	2020-04-05	2172558	19	2	9.5	10.5001
Gabon	2172579	2020-04-06	2172555	22	2	11	12.0001
Gabon	2172579	2020-04-07	2172549	28	2	14	15.0001
Gabon	2172579	2020-04-08	2172545	32	2	16	17.0001
Gabon	2172579	2020-04-09	2172535	42	2	21	22.0002
Gabon	2172579	2020-04-10	2172535	42	2	21	22.0002
Gabon	2172579	2020-04-11	2172533	44	2	22	23.0002
Gabon	2172579	2020-04-12	2172530	47	2	23.5	24.5003
Gabon	2172579	2020-04-13	2172522	55	2	27.5	28.5004
Gabon	2172579	2020-04-14	2172522	55	2	27.5	28.5004
Gabon	2172579	2020-04-15	2172499	75	5	15	16.0003
Gabon	2172579	2020-04-16	2172499	75	5	15	16.0003
Gabon	2172579	2020-04-17	2172471	100	8	12.5	13.5003
Gabon	2172579	2020-04-18	2172471	100	8	12.5	13.5003
Gabon	2172579	2020-04-19	2172470	101	8	12.625	13.6253
Gabon	2172579	2020-04-20	2172459	112	8	14	15.0004
Gabon	2172579	2020-04-21	2172423	139	17	8.17647	9.1768
Gabon	2172579	2020-04-22	2172413	141	25	5.64	6.64025
Gabon	2172579	2020-04-23	2172412	141	26	5.42308	6.42332
Gabon	2172579	2020-04-24	2172407	143	29	4.93103	5.93127
Gabon	2172579	2020-04-25	2172403	143	33	4.33333	5.33355
Gabon	2172579	2020-04-26	2172403	143	33	4.33333	5.33355
Gabon	2172579	2020-04-27	2172368	165	46	3.58696	4.58718
Gabon	2172579	2020-04-28	2172341	182	56	3.25	4.25023
Gabon	2172579	2020-04-29	2172303	206	70	2.94286	3.94311
Gabon	2172579	2020-04-30	2172303	206	70	2.94286	3.94311
Gabon	2172579	2020-05-01	2172303	206	70	2.94286	3.94311
Gabon	2172579	2020-05-02	2172244	245	90	2.72222	3.72251
Gabon	2172579	2020-05-03	2172244	245	90	2.72222	3.72251
Gabon	2172579	2020-05-04	2172212	268	99	2.70707	3.70738
Gabon	2172579	2020-05-05	2172182	298	99	3.0101	4.01047
Gabon	2172579	2020-05-06	2172182	298	99	3.0101	4.01047
Gabon	2172579	2020-05-07	2172075	386	118	3.27119	4.27168
Gabon	2172579	2020-05-08	2171959	502	118	4.25424	5.25499
Gabon	2172579	2020-05-09	2171918	543	118	4.60169	5.60255
Gabon	2172579	2020-05-10	2171918	543	118	4.60169	5.60255
Gabon	2172579	2020-05-11	2171777	666	136	4.89706	5.89815
Gabon	2172579	2020-05-12	2171716	717	146	4.91096	5.91213
Gabon	2172579	2020-05-13	2171575	843	161	5.23602	6.23747
Gabon	2172579	2020-05-14	2171475	912	192	4.75	5.75146
Gabon	2172579	2020-05-15	2171370	980	229	4.27948	5.28095
Gabon	2172579	2020-05-16	2171259	1065	255	4.17647	5.17804
Gabon	2172579	2020-05-17	2171259	1065	255	4.17647	5.17804
Gabon	2172579	2020-05-18	2171147	1120	312	3.58974	4.59126
Gabon	2172579	2020-05-19	2171077	1172	330	3.55152	4.55309
Gabon	2172579	2020-05-20	2171012	1190	377	3.1565	4.158
Gabon	2172579	2020-05-21	2171012	1190	377	3.1565	4.158
Gabon	2172579	2020-05-22	2170851	1314	414	3.17391	4.17557
Gabon	2172579	2020-05-23	2170645	1463	471	3.10616	4.10799
Gabon	2172579	2020-05-24	2170645	1463	471	3.10616	4.10799
Gabon	2172579	2020-05-25	2170444	1559	576	2.7066	3.70842
Gabon	2172579	2020-05-26	2170341	1631	607	2.68699	3.68889
Gabon	2172579	2020-05-27	2170260	1674	645	2.59535	3.59727
Gabon	2172579	2020-05-28	2170148	1749	682	2.56452	3.56651
Gabon	2172579	2020-05-29	2169966	1889	724	2.60912	3.61129
Gabon	2172579	2020-05-30	2169924	1916	739	2.59269	3.59489
Gabon	2172579	2020-05-31	2169924	1916	739	2.59269	3.59489
Gabon	2172579	2020-06-01	2169924	1916	739	2.59269	3.59489
Gabon	2172579	2020-06-02	2169776	2004	799	2.50814	3.5104
Gabon	2172579	2020-06-03	2169677	2081	821	2.53471	3.53708
Gabon	2172579	2020-06-04	2169624	2116	839	2.52205	3.52445
Gabon	2172579	2020-06-05	2169478	2247	854	2.63115	3.63374
Gabon	2172579	2020-06-06	2169478	2247	854	2.63115	3.63374
Gabon	2172579	2020-06-07	2169478	2247	854	2.63115	3.63374
Gabon	2172579	2020-06-08	2169478	2247	854	2.63115	3.63374
Gabon	2172579	2020-06-09	2169332	2288	959	2.38582	3.38835
Gabon	2172579	2020-06-10	2169204	2375	1000	2.375	3.37762
Gabon	2172579	2020-06-11	2169116	2416	1047	2.30755	3.31018
Gabon	2172579	2020-06-12	2169116	2416	1047	2.30755	3.31018
Gabon	2172579	2020-06-13	2169116	2416	1047	2.30755	3.31018
Gabon	2172579	2020-06-14	2169116	2416	1047	2.30755	3.31018
Gabon	2172579	2020-06-15	2168546	2672	1361	1.96326	2.96602
Gabon	2172579	2020-06-16	2168465	2653	1461	1.81588	2.81855
Gabon	2172579	2020-06-17	2168350	2694	1535	1.75505	2.75773
Gabon	2172579	2020-06-18	2168239	2651	1689	1.56957	2.57214
Gabon	2172579	2020-06-19	2168151	2644	1784	1.48206	2.4846
Gabon	2172579	2020-06-20	2168151	2644	1784	1.48206	2.4846
Gabon	2172579	2020-06-21	2168151	2644	1784	1.48206	2.4846
Gabon	2172579	2020-06-22	2167840	2698	2041	1.3219	2.32444
Gabon	2172579	2020-06-23	2167730	2703	2146	1.25955	2.26208
Gabon	2172579	2020-06-24	2167623	2740	2216	1.23646	2.23902
Gabon	2172579	2020-06-25	2167492	2777	2310	1.20216	2.20475
Gabon	2172579	2020-06-26	2167370	2842	2367	1.20068	2.20332
Gabon	2172579	2020-06-27	2167370	2842	2367	1.20068	2.20332
Gabon	2172579	2020-06-28	2167370	2842	2367	1.20068	2.20332
Gabon	2172579	2020-06-29	2167185	2932	2462	1.1909	2.19363
Gabon	2172579	2020-06-30	2167185	2932	2462	1.1909	2.19363
Gabon	2172579	2020-07-01	2167066	2963	2550	1.16196	2.16471
Gabon	2172579	2020-07-02	2167066	2963	2550	1.16196	2.16471
Gabon	2172579	2020-07-03	2166959	3021	2599	1.16237	2.16517
Gabon	2172579	2020-07-04	2166959	3021	2599	1.16237	2.16517
Gabon	2172579	2020-07-05	2166959	3021	2599	1.16237	2.16517
Gabon	2172579	2020-07-06	2166836	3123	2620	1.19198	2.19489
Gabon	2172579	2020-07-07	2166836	3123	2620	1.19198	2.19489
Gabon	2172579	2020-07-08	2166708	3143	2728	1.15213	2.15504
Gabon	2172579	2020-07-09	2166708	3143	2728	1.15213	2.15504
Gabon	2172579	2020-07-10	2166637	2892	3050	0.948197	1.95087
Gabon	2172579	2020-07-11	2166637	2892	3050	0.948197	1.95087
Gabon	2172579	2020-07-12	2166637	2892	3050	0.948197	1.95087
Gabon	2172579	2020-07-13	2166553	2505	3521	0.711446	1.71382
Gabon	2172579	2020-07-14	2166553	2505	3521	0.711446	1.71382
Gabon	2172579	2020-07-15	2166553	2505	3521	0.711446	1.71382
Gabon	2172579	2020-07-16	2166458	2411	3710	0.649865	1.65219
Gabon	2172579	2020-07-17	2166264	2404	3911	0.614677	1.61703
Gabon	2172579	2020-07-18	2166264	2404	3911	0.614677	1.61703
Gabon	2172579	2020-07-19	2166264	2404	3911	0.614677	1.61703
Gabon	2172579	2020-07-20	2166146	2353	4080	0.576716	1.57905
Gabon	2172579	2020-07-21	2166146	2353	4080	0.576716	1.57905
Gabon	2172579	2020-07-22	2165991	2306	4282	0.538533	1.54087
Gabon	2172579	2020-07-23	2165991	2306	4282	0.538533	1.54087
Gabon	2172579	2020-07-24	2165595	2472	4512	0.547872	1.55037
Gabon	2172579	2020-07-25	2165595	2472	4512	0.547872	1.55037
Gabon	2172579	2020-07-26	2165595	2472	4512	0.547872	1.55037
Gabon	2172579	2020-07-27	2165390	2458	4731	0.519552	1.52207
Gabon	2172579	2020-07-28	2165390	2458	4731	0.519552	1.52207
Gabon	2172579	2020-07-29	2165227	2360	4992	0.472756	1.47525
Gabon	2172579	2020-07-30	2165227	2360	4992	0.472756	1.47525
Gabon	2172579	2020-07-31	2165227	2360	4992	0.472756	1.47525
Gabon	2172579	2020-08-01	2165048	2258	5273	0.428219	1.4307
Gabon	2172579	2020-08-02	2165048	2258	5273	0.428219	1.4307
Gabon	2172579	2020-08-03	2164933	2187	5459	0.400623	1.40309
Gabon	2172579	2020-08-04	2164933	2187	5459	0.400623	1.40309
Gabon	2172579	2020-08-05	2164792	2127	5660	0.375795	1.37827
Gabon	2172579	2020-08-06	2164792	2127	5660	0.375795	1.37827
Gabon	2172579	2020-08-07	2164656	2168	5755	0.376716	1.37923
Gabon	2172579	2020-08-08	2164656	2168	5755	0.376716	1.37923
Gabon	2172579	2020-08-09	2164656	2168	5755	0.376716	1.37923
Gabon	2172579	2020-08-10	2164573	2132	5874	0.362955	1.36547
Gabon	2172579	2020-08-11	2164573	2132	5874	0.362955	1.36547
Gabon	2172579	2020-08-12	2164502	2106	5971	0.352705	1.35523
Gabon	2172579	2020-08-13	2164502	2106	5971	0.352705	1.35523
Gabon	2172579	2020-08-14	2164354	1897	6328	0.299779	1.30225
Gabon	2172579	2020-08-15	2164354	1897	6328	0.299779	1.30225
Gabon	2172579	2020-08-16	2164354	1897	6328	0.299779	1.30225
Gabon	2172579	2020-08-17	2164309	1813	6457	0.280781	1.28322
Gabon	2172579	2020-08-18	2164309	1813	6457	0.280781	1.28322
Gabon	2172579	2020-08-19	2164260	1652	6667	0.247788	1.25018
Gabon	2172579	2020-08-20	2164260	1652	6667	0.247788	1.25018
Gabon	2172579	2020-08-21	2164191	1601	6787	0.235892	1.23828
Gabon	2172579	2020-08-22	2164191	1601	6787	0.235892	1.23828
Gabon	2172579	2020-08-23	2164191	1601	6787	0.235892	1.23828
Gabon	2172579	2020-08-24	2164170	1397	7012	0.19923	1.20156
Gabon	2172579	2020-08-25	2164170	1397	7012	0.19923	1.20156
Gabon	2172579	2020-08-26	2164111	1349	7119	0.189493	1.19182
Gabon	2172579	2020-08-27	2164111	1349	7119	0.189493	1.19182
Gabon	2172579	2020-08-28	2164074	1265	7240	0.174724	1.17703
Gabon	2172579	2020-08-29	2164074	1265	7240	0.174724	1.17703
Gabon	2172579	2020-08-30	2164074	1265	7240	0.174724	1.17703
Gabon	2172579	2020-08-31	2164046	1216	7317	0.166188	1.16848
Gabon	2172579	2020-09-01	2164046	1216	7317	0.166188	1.16848
Gabon	2172579	2020-09-02	2164041	1150	7388	0.155658	1.15793
Gabon	2172579	2020-09-03	2164041	1150	7388	0.155658	1.15793
Gabon	2172579	2020-09-04	2163978	1124	7477	0.150328	1.15261
Gabon	2172579	2020-09-05	2163978	1124	7477	0.150328	1.15261
Gabon	2172579	2020-09-06	2163978	1124	7477	0.150328	1.15261
Gabon	2172579	2020-09-07	2163971	1022	7586	0.134722	1.13698
Gabon	2172579	2020-09-08	2163971	1022	7586	0.134722	1.13698
Gabon	2172579	2020-09-09	2163958	950	7671	0.123843	1.12608
Gabon	2172579	2020-09-10	2163958	950	7671	0.123843	1.12608
Gabon	2172579	2020-09-11	2163936	884	7759	0.113932	1.11615
Gabon	2172579	2020-09-12	2163936	884	7759	0.113932	1.11615
Gabon	2172579	2020-09-13	2163936	884	7759	0.113932	1.11615
Gabon	2172579	2020-09-14	2163925	816	7838	0.104108	1.10631
Gabon	2172579	2020-09-15	2163925	816	7838	0.104108	1.10631
Gabon	2172579	2020-09-16	2163901	798	7880	0.101269	1.10347
Gabon	2172579	2020-09-17	2163901	798	7880	0.101269	1.10347
Gabon	2172579	2020-09-18	2163883	795	7901	0.10062	1.10283
Gabon	2172579	2020-09-19	2163883	795	7901	0.10062	1.10283
Gabon	2172579	2020-09-20	2163883	795	7901	0.10062	1.10283
Gabon	2172579	2020-09-21	2163875	775	7929	0.0977425	1.09995
Gabon	2172579	2020-09-22	2163875	775	7929	0.0977425	1.09995
Gabon	2172579	2020-09-23	2163863	756	7960	0.0949749	1.09718
Gabon	2172579	2020-09-24	2163863	756	7960	0.0949749	1.09718
Gabon	2172579	2020-09-25	2163851	740	7988	0.092639	1.09484
Gabon	2172579	2020-09-26	2163851	740	7988	0.092639	1.09484
Gabon	2172579	2020-09-27	2163851	740	7988	0.092639	1.09484
Gabon	2172579	2020-09-28	2163851	740	7988	0.092639	1.09484
Gabon	2172579	2020-09-29	2163827	743	8009	0.0927706	1.09498
Gabon	2172579	2020-09-30	2163813	707	8059	0.087728	1.08993
Gabon	2172579	2020-10-01	2163813	707	8059	0.087728	1.08993
Gabon	2172579	2020-10-02	2163782	676	8121	0.083241	1.08544
Gabon	2172579	2020-10-03	2163782	676	8121	0.083241	1.08544
Gabon	2172579	2020-10-04	2163782	676	8121	0.083241	1.08544
Gabon	2172579	2020-10-05	2163771	619	8189	0.0755892	1.07778
Gabon	2172579	2020-10-06	2163771	619	8189	0.0755892	1.07778
Gabon	2172579	2020-10-07	2163764	597	8218	0.0726454	1.07483
Gabon	2172579	2020-10-08	2163764	597	8218	0.0726454	1.07483
Gabon	2172579	2020-10-09	2163744	592	8243	0.0718185	1.074
Gabon	2172579	2020-10-10	2163744	592	8243	0.0718185	1.074
Gabon	2172579	2020-10-11	2163744	592	8243	0.0718185	1.074
Gabon	2172579	2020-10-12	2163719	508	8352	0.0608238	1.06299
Gabon	2172579	2020-10-13	2163719	508	8352	0.0608238	1.06299
Gabon	2172579	2020-10-14	2163710	420	8449	0.04971	1.05186
Gabon	2172579	2020-10-15	2163710	420	8449	0.04971	1.05186
Gabon	2172579	2020-10-16	2163698	397	8484	0.046794	1.04894
Gabon	2172579	2020-10-17	2163698	397	8484	0.046794	1.04894
Gabon	2172579	2020-10-18	2163698	397	8484	0.046794	1.04894
Gabon	2172579	2020-10-19	2163695	378	8506	0.0444392	1.04658
Gabon	2172579	2020-10-20	2163695	378	8506	0.0444392	1.04658
Gabon	2172579	2020-10-21	2163678	368	8533	0.0431267	1.04527
Gabon	2172579	2020-10-22	2163678	368	8533	0.0431267	1.04527
Gabon	2172579	2020-10-23	2163660	353	8566	0.0412094	1.04335
Gabon	2172579	2020-10-24	2163660	353	8566	0.0412094	1.04335
Gabon	2172579	2020-10-25	2163660	353	8566	0.0412094	1.04335
Gabon	2172579	2020-10-26	2163642	335	8602	0.0389444	1.04109
Gabon	2172579	2020-10-27	2163642	335	8602	0.0389444	1.04109
Gabon	2172579	2020-10-28	2163622	283	8674	0.0326262	1.03476
Gabon	2172579	2020-10-29	2163622	283	8674	0.0326262	1.03476
Gabon	2172579	2020-10-30	2163611	215	8753	0.024563	1.02668
Gabon	2172579	2020-10-31	2163611	215	8753	0.024563	1.02668
Gabon	2172579	2020-11-01	2163611	215	8753	0.024563	1.02668
Gabon	2172579	2020-11-02	2163595	150	8834	0.0169799	1.01909
Gabon	2172579	2020-11-03	2163595	150	8834	0.0169799	1.01909
Gabon	2172579	2020-11-04	2163574	104	8901	0.0116841	1.01379
Gabon	2172579	2020-11-05	2163574	104	8901	0.0116841	1.01379
Gabon	2172579	2020-11-06	2163557	89	8933	0.00996306	1.01207
Gabon	2172579	2020-11-07	2163557	89	8933	0.00996306	1.01207
Gabon	2172579	2020-11-08	2163557	89	8933	0.00996306	1.01207
Gabon	2172579	2020-11-09	2163550	73	8956	0.00815096	1.01025
Gabon	2172579	2020-11-10	2163550	73	8956	0.00815096	1.01025
Gabon	2172579	2020-11-11	2163531	69	8979	0.0076846	1.00979
Gabon	2172579	2020-11-12	2163531	69	8979	0.0076846	1.00979
Gabon	2172579	2020-11-13	2163517	65	8997	0.00722463	1.00933
Gabon	2172579	2020-11-14	2163517	65	8997	0.00722463	1.00933
Gabon	2172579	2020-11-15	2163517	65	8997	0.00722463	1.00933
Gabon	2172579	2020-11-16	2163495	69	9015	0.00765391	1.00977
Gabon	2172579	2020-11-17	2163495	69	9015	0.00765391	1.00977
Gabon	2172579	2020-11-18	2163495	69	9015	0.00765391	1.00977
Gabon	2172579	2020-11-19	2163463	92	9024	0.010195	1.01232
Gabon	2172579	2020-11-20	2163448	96	9035	0.0106253	1.01276
Gabon	2172579	2020-11-21	2163448	96	9035	0.0106253	1.01276
Gabon	2172579	2020-11-22	2163448	96	9035	0.0106253	1.01276
Gabon	2172579	2020-11-23	2163429	92	9058	0.0101568	1.01229
Gabon	2172579	2020-11-24	2163429	92	9058	0.0101568	1.01229
Gabon	2172579	2020-11-25	2163406	98	9075	0.0107989	1.01294
Gabon	2172579	2020-11-26	2163406	98	9075	0.0107989	1.01294
Gabon	2172579	2020-11-27	2163388	95	9096	0.0104442	1.01259
Gabon	2172579	2020-11-28	2163388	95	9096	0.0104442	1.01259
Gabon	2172579	2020-11-29	2163388	95	9096	0.0104442	1.01259
Gabon	2172579	2020-11-30	2163365	88	9126	0.00964278	1.01179
Gabon	2172579	2020-12-01	2163365	88	9126	0.00964278	1.01179
Gabon	2172579	2020-12-02	2163340	90	9149	0.00983714	1.01199
Gabon	2172579	2020-12-03	2163340	90	9149	0.00983714	1.01199
Gabon	2172579	2020-12-04	2163325	88	9166	0.0096007	1.01176
Gabon	2172579	2020-12-05	2163325	88	9166	0.0096007	1.01176
Gabon	2172579	2020-12-06	2163325	88	9166	0.0096007	1.01176
Gabon	2172579	2020-12-07	2163301	86	9192	0.00935596	1.01152
Gabon	2172579	2020-12-08	2163301	86	9192	0.00935596	1.01152
Gabon	2172579	2020-12-09	2163279	83	9217	0.0090051	1.01117
Gabon	2172579	2020-12-10	2163279	83	9217	0.0090051	1.01117
Gabon	2172579	2020-12-11	2163249	85	9245	0.00919416	1.01137
Gabon	2172579	2020-12-12	2163249	85	9245	0.00919416	1.01137
Gambia	2347706	2020-04-01	2347702	1	3	0.333333	1.33333
Gambia	2347706	2020-04-02	2347702	1	3	0.333333	1.33333
Gambia	2347706	2020-04-03	2347702	1	3	0.333333	1.33333
Gambia	2347706	2020-04-04	2347702	1	3	0.333333	1.33333
Gambia	2347706	2020-04-05	2347702	1	3	0.333333	1.33333
Gambia	2347706	2020-04-06	2347702	1	3	0.333333	1.33333
Gambia	2347706	2020-04-07	2347702	1	3	0.333333	1.33333
Gambia	2347706	2020-04-08	2347702	1	3	0.333333	1.33333
Gambia	2347706	2020-04-09	2347702	1	3	0.333333	1.33333
Gambia	2347706	2020-04-10	2347702	1	3	0.333333	1.33333
Gambia	2347706	2020-04-11	2347697	6	3	2	3.00001
Gambia	2347706	2020-04-12	2347697	6	3	2	3.00001
Gambia	2347706	2020-04-13	2347697	6	3	2	3.00001
Gambia	2347706	2020-04-14	2347697	6	3	2	3.00001
Gambia	2347706	2020-04-15	2347697	6	3	2	3.00001
Gambia	2347706	2020-04-16	2347697	6	3	2	3.00001
Gambia	2347706	2020-04-17	2347697	6	3	2	3.00001
Gambia	2347706	2020-04-18	2347697	6	3	2	3.00001
Gambia	2347706	2020-04-19	2347696	7	3	2.33333	3.33334
Gambia	2347706	2020-04-20	2347696	7	3	2.33333	3.33334
Gambia	2347706	2020-04-21	2347696	7	3	2.33333	3.33334
Gambia	2347706	2020-04-22	2347696	7	3	2.33333	3.33334
Gambia	2347706	2020-04-23	2347696	7	3	2.33333	3.33334
Gambia	2347706	2020-04-24	2347696	1	9	0.111111	1.11111
Gambia	2347706	2020-04-25	2347696	1	9	0.111111	1.11111
Gambia	2347706	2020-04-26	2347696	1	9	0.111111	1.11111
Gambia	2347706	2020-04-27	2347696	1	9	0.111111	1.11111
Gambia	2347706	2020-04-28	2347696	1	9	0.111111	1.11111
Gambia	2347706	2020-04-29	2347696	1	9	0.111111	1.11111
Gambia	2347706	2020-04-30	2347695	2	9	0.222222	1.22223
Gambia	2347706	2020-05-01	2347694	3	9	0.333333	1.33334
Gambia	2347706	2020-05-02	2347689	7	10	0.7	1.70001
Gambia	2347706	2020-05-03	2347689	7	10	0.7	1.70001
Gambia	2347706	2020-05-04	2347689	7	10	0.7	1.70001
Gambia	2347706	2020-05-05	2347689	7	10	0.7	1.70001
Gambia	2347706	2020-05-06	2347689	7	10	0.7	1.70001
Gambia	2347706	2020-05-07	2347688	8	10	0.8	1.80001
Gambia	2347706	2020-05-08	2347686	10	10	1	2.00001
Gambia	2347706	2020-05-09	2347686	10	10	1	2.00001
Gambia	2347706	2020-05-10	2347686	10	10	1	2.00001
Gambia	2347706	2020-05-11	2347684	11	11	1	2.00001
Gambia	2347706	2020-05-12	2347684	11	11	1	2.00001
Gambia	2347706	2020-05-13	2347683	12	11	1.09091	2.09092
Gambia	2347706	2020-05-14	2347683	12	11	1.09091	2.09092
Gambia	2347706	2020-05-15	2347683	12	11	1.09091	2.09092
Gambia	2347706	2020-05-16	2347683	10	13	0.769231	1.76924
Gambia	2347706	2020-05-17	2347683	10	13	0.769231	1.76924
Gambia	2347706	2020-05-18	2347682	10	14	0.714286	1.71429
Gambia	2347706	2020-05-19	2347682	10	14	0.714286	1.71429
Gambia	2347706	2020-05-20	2347682	10	14	0.714286	1.71429
Gambia	2347706	2020-05-21	2347682	10	14	0.714286	1.71429
Gambia	2347706	2020-05-22	2347681	11	14	0.785714	1.78572
Gambia	2347706	2020-05-23	2347681	11	14	0.785714	1.78572
Gambia	2347706	2020-05-24	2347681	11	14	0.785714	1.78572
Gambia	2347706	2020-05-25	2347681	7	18	0.388889	1.3889
Gambia	2347706	2020-05-26	2347681	6	19	0.315789	1.3158
Gambia	2347706	2020-05-27	2347681	5	20	0.25	1.25001
Gambia	2347706	2020-05-28	2347681	5	20	0.25	1.25001
Gambia	2347706	2020-05-29	2347681	4	21	0.190476	1.19048
Gambia	2347706	2020-05-30	2347681	4	21	0.190476	1.19048
Gambia	2347706	2020-05-31	2347681	4	21	0.190476	1.19048
Gambia	2347706	2020-06-01	2347681	4	21	0.190476	1.19048
Gambia	2347706	2020-06-02	2347681	4	21	0.190476	1.19048
Gambia	2347706	2020-06-03	2347680	5	21	0.238095	1.2381
Gambia	2347706	2020-06-04	2347680	5	21	0.238095	1.2381
Gambia	2347706	2020-06-05	2347680	4	22	0.181818	1.18182
Gambia	2347706	2020-06-06	2347680	4	22	0.181818	1.18182
Gambia	2347706	2020-06-07	2347680	4	22	0.181818	1.18182
Gambia	2347706	2020-06-08	2347678	6	22	0.272727	1.27273
Gambia	2347706	2020-06-09	2347678	6	22	0.272727	1.27273
Gambia	2347706	2020-06-10	2347678	5	23	0.217391	1.2174
Gambia	2347706	2020-06-11	2347678	5	23	0.217391	1.2174
Gambia	2347706	2020-06-12	2347678	5	23	0.217391	1.2174
Gambia	2347706	2020-06-13	2347678	3	25	0.12	1.12001
Gambia	2347706	2020-06-14	2347678	3	25	0.12	1.12001
Gambia	2347706	2020-06-15	2347676	5	25	0.2	1.20001
Gambia	2347706	2020-06-16	2347672	9	25	0.36	1.36001
Gambia	2347706	2020-06-17	2347672	9	25	0.36	1.36001
Gambia	2347706	2020-06-18	2347670	11	25	0.44	1.44001
Gambia	2347706	2020-06-19	2347670	11	25	0.44	1.44001
Gambia	2347706	2020-06-20	2347669	11	26	0.423077	1.42309
Gambia	2347706	2020-06-21	2347669	11	26	0.423077	1.42309
Gambia	2347706	2020-06-22	2347665	13	28	0.464286	1.4643
Gambia	2347706	2020-06-23	2347664	14	28	0.5	1.50001
Gambia	2347706	2020-06-24	2347664	14	28	0.5	1.50001
Gambia	2347706	2020-06-25	2347663	15	28	0.535714	1.53573
Gambia	2347706	2020-06-26	2347663	15	28	0.535714	1.53573
Gambia	2347706	2020-06-27	2347662	16	28	0.571429	1.57144
Gambia	2347706	2020-06-28	2347661	17	28	0.607143	1.60716
Gambia	2347706	2020-06-29	2347659	19	28	0.678571	1.67859
Gambia	2347706	2020-06-30	2347657	20	29	0.689655	1.68967
Gambia	2347706	2020-07-01	2347657	20	29	0.689655	1.68967
Gambia	2347706	2020-07-02	2347651	26	29	0.896552	1.89657
Gambia	2347706	2020-07-03	2347651	26	29	0.896552	1.89657
Gambia	2347706	2020-07-04	2347649	28	29	0.965517	1.96554
Gambia	2347706	2020-07-05	2347649	28	29	0.965517	1.96554
Gambia	2347706	2020-07-06	2347645	31	30	1.03333	2.03336
Gambia	2347706	2020-07-07	2347645	31	30	1.03333	2.03336
Gambia	2347706	2020-07-08	2347645	31	30	1.03333	2.03336
Gambia	2347706	2020-07-09	2347643	28	35	0.8	1.80002
Gambia	2347706	2020-07-10	2347642	27	37	0.72973	1.72975
Gambia	2347706	2020-07-11	2347642	27	37	0.72973	1.72975
Gambia	2347706	2020-07-12	2347642	27	37	0.72973	1.72975
Gambia	2347706	2020-07-13	2347642	27	37	0.72973	1.72975
Gambia	2347706	2020-07-14	2347642	27	37	0.72973	1.72975
Gambia	2347706	2020-07-15	2347642	27	37	0.72973	1.72975
Gambia	2347706	2020-07-16	2347628	41	37	1.10811	2.10814
Gambia	2347706	2020-07-17	2347628	41	37	1.10811	2.10814
Gambia	2347706	2020-07-18	2347613	40	53	0.754717	1.75475
Gambia	2347706	2020-07-19	2347613	40	53	0.754717	1.75475
Gambia	2347706	2020-07-20	2347594	51	61	0.836066	1.83611
Gambia	2347706	2020-07-21	2347594	51	61	0.836066	1.83611
Gambia	2347706	2020-07-22	2347560	84	62	1.35484	2.35491
Gambia	2347706	2020-07-23	2347536	107	63	1.69841	2.69851
Gambia	2347706	2020-07-24	2347490	150	66	2.27273	3.27288
Gambia	2347706	2020-07-25	2347429	211	66	3.19697	4.19722
Gambia	2347706	2020-07-26	2347429	211	66	3.19697	4.19722
Gambia	2347706	2020-07-27	2347380	252	74	3.40541	4.40571
Gambia	2347706	2020-07-28	2347380	252	74	3.40541	4.40571
Gambia	2347706	2020-07-29	2347380	252	74	3.40541	4.40571
Gambia	2347706	2020-07-30	2347303	329	74	4.44595	5.44641
Gambia	2347706	2020-07-31	2347208	421	77	5.46753	6.46822
Gambia	2347706	2020-08-01	2347208	421	77	5.46753	6.46822
Gambia	2347706	2020-08-02	2347208	421	77	5.46753	6.46822
Gambia	2347706	2020-08-03	2347208	421	77	5.46753	6.46822
Gambia	2347706	2020-08-04	2347035	578	93	6.21505	7.21609
Gambia	2347706	2020-08-05	2346907	668	131	5.09924	6.10027
Gambia	2347706	2020-08-06	2346771	783	152	5.15132	6.15254
Gambia	2347706	2020-08-07	2346616	925	165	5.60606	6.60759
Gambia	2347706	2020-08-08	2346616	925	165	5.60606	6.60759
Gambia	2347706	2020-08-09	2346471	991	244	4.06148	5.06281
Gambia	2347706	2020-08-10	2346471	991	244	4.06148	5.06281
Gambia	2347706	2020-08-11	2346360	1087	259	4.19691	5.1984
Gambia	2347706	2020-08-12	2346229	1197	280	4.275	5.27666
Gambia	2347706	2020-08-13	2346150	1246	310	4.01935	5.02102
Gambia	2347706	2020-08-14	2346083	1269	354	3.58475	4.58633
Gambia	2347706	2020-08-15	2346017	1288	401	3.21197	4.21349
Gambia	2347706	2020-08-16	2345834	1408	464	3.03448	4.03609
Gambia	2347706	2020-08-17	2345834	1408	464	3.03448	4.03609
Gambia	2347706	2020-08-18	2345590	1638	478	3.42678	4.42877
Gambia	2347706	2020-08-19	2345418	1776	512	3.46875	4.47093
Gambia	2347706	2020-08-20	2345305	1885	516	3.6531	4.65548
Gambia	2347706	2020-08-21	2345269	1898	539	3.52134	4.52368
Gambia	2347706	2020-08-22	2345269	1898	539	3.52134	4.52368
Gambia	2347706	2020-08-23	2345021	2108	577	3.65338	4.65604
Gambia	2347706	2020-08-24	2345021	2108	577	3.65338	4.65604
Gambia	2347706	2020-08-25	2345020	1995	691	2.88712	3.88935
Gambia	2347706	2020-08-26	2344998	2004	704	2.84659	3.84881
Gambia	2347706	2020-08-27	2344963	2012	731	2.75239	3.75459
Gambia	2347706	2020-08-28	2344909	1958	839	2.33373	3.33572
Gambia	2347706	2020-08-29	2344811	2048	847	2.41795	3.42005
Gambia	2347706	2020-08-30	2344743	1835	1128	1.62677	2.62843
Gambia	2347706	2020-08-31	2344743	1835	1128	1.62677	2.62843
Gambia	2347706	2020-09-01	2344677	1901	1128	1.68528	2.68702
Gambia	2347706	2020-09-02	2344639	1938	1129	1.71656	2.71834
Gambia	2347706	2020-09-03	2344605	1927	1174	1.6414	2.64314
Gambia	2347706	2020-09-04	2344586	1726	1394	1.23816	2.23965
Gambia	2347706	2020-09-05	2344556	1736	1414	1.22772	2.22922
Gambia	2347706	2020-09-06	2344509	1783	1414	1.26096	2.2625
Gambia	2347706	2020-09-07	2344509	1783	1414	1.26096	2.2625
Gambia	2347706	2020-09-08	2344431	1752	1523	1.15036	2.15186
Gambia	2347706	2020-09-09	2344413	1734	1559	1.11225	2.11373
Gambia	2347706	2020-09-10	2344376	1770	1560	1.13462	2.13613
Gambia	2347706	2020-09-11	2344344	1680	1682	0.998811	2.00024
Gambia	2347706	2020-09-12	2344330	1657	1719	0.963933	1.96535
Gambia	2347706	2020-09-13	2344301	1579	1826	0.864732	1.86609
Gambia	2347706	2020-09-14	2344301	1579	1826	0.864732	1.86609
Gambia	2347706	2020-09-15	2344278	1586	1842	0.861021	1.86238
Gambia	2347706	2020-09-16	2344266	1482	1958	0.756895	1.75818
Gambia	2347706	2020-09-17	2344233	1415	2058	0.687561	1.68881
Gambia	2347706	2020-09-18	2344221	1404	2081	0.674676	1.67592
Gambia	2347706	2020-09-19	2344202	1404	2100	0.668571	1.66982
Gambia	2347706	2020-09-20	2344180	1426	2100	0.679048	1.68031
Gambia	2347706	2020-09-21	2344180	1426	2100	0.679048	1.68031
Gambia	2347706	2020-09-22	2344166	1428	2112	0.676136	1.6774
Gambia	2347706	2020-09-23	2344164	1421	2121	0.669967	1.67123
Gambia	2347706	2020-09-24	2344154	1430	2122	0.673893	1.67516
Gambia	2347706	2020-09-25	2344151	1411	2144	0.658116	1.65937
Gambia	2347706	2020-09-26	2344151	1411	2144	0.658116	1.65937
Gambia	2347706	2020-09-27	2344137	1297	2272	0.570863	1.57206
Gambia	2347706	2020-09-28	2344137	1297	2272	0.570863	1.57206
Gambia	2347706	2020-09-29	2344127	1306	2273	0.574571	1.57577
Gambia	2347706	2020-09-30	2344127	1306	2273	0.574571	1.57577
Gambia	2347706	2020-10-01	2344122	1255	2329	0.538858	1.54003
Gambia	2347706	2020-10-02	2344121	1246	2339	0.532706	1.53388
Gambia	2347706	2020-10-03	2344116	1249	2341	0.533533	1.53471
Gambia	2347706	2020-10-04	2344112	1253	2341	0.535241	1.53642
Gambia	2347706	2020-10-05	2344112	1253	2341	0.535241	1.53642
Gambia	2347706	2020-10-06	2344093	1263	2350	0.537447	1.53863
Gambia	2347706	2020-10-07	2344093	1261	2352	0.536139	1.53732
Gambia	2347706	2020-10-08	2344089	1063	2554	0.41621	1.4173
Gambia	2347706	2020-10-09	2344085	1015	2606	0.389486	1.39056
Gambia	2347706	2020-10-10	2344078	971	2657	0.36545	1.36651
Gambia	2347706	2020-10-11	2344074	972	2660	0.365414	1.36647
Gambia	2347706	2020-10-12	2344070	925	2711	0.341203	1.34224
Gambia	2347706	2020-10-13	2344070	925	2711	0.341203	1.34224
Gambia	2347706	2020-10-14	2344064	929	2713	0.342425	1.34347
Gambia	2347706	2020-10-15	2344062	880	2764	0.318379	1.3194
Gambia	2347706	2020-10-16	2344057	882	2767	0.318757	1.31978
Gambia	2347706	2020-10-17	2344057	882	2767	0.318757	1.31978
Gambia	2347706	2020-10-18	2344057	882	2767	0.318757	1.31978
Gambia	2347706	2020-10-19	2344057	882	2767	0.318757	1.31978
Gambia	2347706	2020-10-20	2344051	879	2776	0.316643	1.31767
Gambia	2347706	2020-10-21	2344049	881	2776	0.317363	1.31839
Gambia	2347706	2020-10-22	2344047	880	2779	0.316661	1.31769
Gambia	2347706	2020-10-23	2344047	880	2779	0.316661	1.31769
Gambia	2347706	2020-10-24	2344047	880	2779	0.316661	1.31769
Gambia	2347706	2020-10-25	2344046	881	2779	0.317021	1.31805
Gambia	2347706	2020-10-26	2344041	886	2779	0.31882	1.31985
Gambia	2347706	2020-10-27	2344040	881	2785	0.316338	1.31737
Gambia	2347706	2020-10-28	2344040	881	2785	0.316338	1.31737
Gambia	2347706	2020-10-29	2344040	881	2785	0.316338	1.31737
Gambia	2347706	2020-10-30	2344036	675	2995	0.225376	1.22633
Gambia	2347706	2020-10-31	2344034	357	3315	0.107692	1.10856
Gambia	2347706	2020-11-01	2344034	357	3315	0.107692	1.10856
Gambia	2347706	2020-11-02	2344034	357	3315	0.107692	1.10856
Gambia	2347706	2020-11-03	2344027	65	3614	0.0179856	1.01878
Gambia	2347706	2020-11-04	2344026	56	3624	0.0154525	1.01625
Gambia	2347706	2020-11-05	2344025	43	3638	0.0118197	1.01261
Gambia	2347706	2020-11-06	2344022	36	3648	0.00986842	1.01066
Gambia	2347706	2020-11-07	2344022	36	3648	0.00986842	1.01066
Gambia	2347706	2020-11-08	2344022	30	3654	0.00821018	1.009
Gambia	2347706	2020-11-09	2344010	31	3665	0.00845839	1.00925
Gambia	2347706	2020-11-10	2344010	31	3665	0.00845839	1.00925
Gambia	2347706	2020-11-11	2344009	26	3671	0.00708254	1.00788
Gambia	2347706	2020-11-12	2344009	19	3678	0.00516585	1.00596
Gambia	2347706	2020-11-13	2344008	19	3679	0.00516445	1.00596
Gambia	2347706	2020-11-14	2344004	13	3689	0.00352399	1.00432
Gambia	2347706	2020-11-15	2344004	9	3693	0.00243704	1.00323
Gambia	2347706	2020-11-16	2344001	10	3695	0.00270636	1.0035
Gambia	2347706	2020-11-17	2344001	7	3698	0.00189292	1.00268
Gambia	2347706	2020-11-18	2344001	5	3700	0.00135135	1.00214
Gambia	2347706	2020-11-19	2344001	5	3700	0.00135135	1.00214
Gambia	2347706	2020-11-20	2344000	6	3700	0.00162162	1.00241
Gambia	2347706	2020-11-21	2343980	21	3705	0.00566802	1.00647
Gambia	2347706	2020-11-22	2343980	21	3705	0.00566802	1.00647
Gambia	2347706	2020-11-23	2343980	21	3705	0.00566802	1.00647
Gambia	2347706	2020-11-24	2343980	18	3708	0.00485437	1.00565
Gambia	2347706	2020-11-25	2343979	17	3710	0.00458221	1.00538
Gambia	2347706	2020-11-26	2343978	17	3711	0.00458098	1.00538
Gambia	2347706	2020-11-27	2343975	18	3713	0.00484783	1.00565
Gambia	2347706	2020-11-28	2343975	18	3713	0.00484783	1.00565
Gambia	2347706	2020-11-29	2343972	20	3714	0.00538503	1.00619
Gambia	2347706	2020-11-30	2343964	18	3724	0.00483351	1.00564
Gambia	2347706	2020-12-01	2343963	13	3730	0.00348525	1.00429
Gambia	2347706	2020-12-02	2343941	33	3732	0.00884244	1.00965
Gambia	2347706	2020-12-03	2343939	34	3733	0.00910796	1.00992
Gambia	2347706	2020-12-04	2343938	32	3736	0.00856531	1.00938
Gambia	2347706	2020-12-05	2343936	32	3738	0.00856073	1.00937
Gambia	2347706	2020-12-06	2343936	32	3738	0.00856073	1.00937
Gambia	2347706	2020-12-07	2343936	32	3738	0.00856073	1.00937
Gambia	2347706	2020-12-08	2343930	22	3754	0.00586042	1.00667
Gambia	2347706	2020-12-09	2343930	22	3754	0.00586042	1.00667
Gambia	2347706	2020-12-10	2343929	9	3768	0.00238854	1.0032
Gambia	2347706	2020-12-11	2343927	11	3768	0.00291932	1.00373
Gambia	2347706	2020-12-12	2343927	11	3768	0.00291932	1.00373
Georgia	3996765	2020-04-01	3996648	94	23	4.08696	5.08703
Georgia	3996765	2020-04-02	3996631	108	26	4.15385	5.15393
Georgia	3996765	2020-04-03	3996610	127	28	4.53571	5.53582
Georgia	3996765	2020-04-04	3996603	125	37	3.37838	4.37847
Georgia	3996765	2020-04-05	3996591	136	38	3.57895	4.57905
Georgia	3996765	2020-04-06	3996577	147	41	3.58537	4.58547
Georgia	3996765	2020-04-07	3996569	147	49	3	4.0001
Georgia	3996765	2020-04-08	3996554	158	53	2.98113	3.98124
Georgia	3996765	2020-04-09	3996547	164	54	3.03704	4.03715
Georgia	3996765	2020-04-10	3996531	177	57	3.10526	4.10538
Georgia	3996765	2020-04-11	3996523	179	63	2.84127	3.84139
Georgia	3996765	2020-04-12	3996508	187	70	2.67143	3.67155
Georgia	3996765	2020-04-13	3996493	201	71	2.83099	3.83112
Georgia	3996765	2020-04-14	3996465	228	72	3.16667	4.16682
Georgia	3996765	2020-04-15	3996459	232	74	3.13514	4.13529
Georgia	3996765	2020-04-16	3996417	269	79	3.40506	4.40526
Georgia	3996765	2020-04-17	3996395	288	82	3.5122	4.5124
Georgia	3996765	2020-04-18	3996377	298	90	3.31111	4.31132
Georgia	3996765	2020-04-19	3996371	297	97	3.06186	4.06206
Georgia	3996765	2020-04-20	3996363	303	99	3.06061	4.06081
Georgia	3996765	2020-04-21	3996357	307	101	3.0396	4.03981
Georgia	3996765	2020-04-22	3996349	304	112	2.71429	3.71448
Georgia	3996765	2020-04-23	3996340	309	116	2.66379	3.66399
Georgia	3996765	2020-04-24	3996321	307	137	2.24088	3.24106
Georgia	3996765	2020-04-25	3996309	312	144	2.16667	3.16685
Georgia	3996765	2020-04-26	3996279	331	155	2.13548	3.13567
Georgia	3996765	2020-04-27	3996268	335	162	2.0679	3.06809
Georgia	3996765	2020-04-28	3996254	337	174	1.93678	2.93697
Georgia	3996765	2020-04-29	3996248	333	184	1.80978	2.80996
Georgia	3996765	2020-04-30	3996226	349	190	1.83684	2.83703
Georgia	3996765	2020-05-01	3996199	352	214	1.64486	2.64505
Georgia	3996765	2020-05-02	3996183	367	215	1.70698	2.70717
Georgia	3996765	2020-05-03	3996176	357	232	1.53879	2.53898
Georgia	3996765	2020-05-04	3996172	361	232	1.55603	2.55622
Georgia	3996765	2020-05-05	3996161	355	249	1.4257	2.42589
Georgia	3996765	2020-05-06	3996155	332	278	1.19424	2.19441
Georgia	3996765	2020-05-07	3996150	331	284	1.16549	2.16566
Georgia	3996765	2020-05-08	3996142	325	298	1.0906	2.09077
Georgia	3996765	2020-05-09	3996139	319	307	1.03909	2.03925
Georgia	3996765	2020-05-10	3996130	316	319	0.990596	1.99075
Georgia	3996765	2020-05-11	3996127	310	328	0.945122	1.94528
Georgia	3996765	2020-05-12	3996123	282	360	0.783333	1.78348
Georgia	3996765	2020-05-13	3996118	264	383	0.689295	1.68943
Georgia	3996765	2020-05-14	3996098	272	395	0.688608	1.68875
Georgia	3996765	2020-05-15	3996094	266	405	0.65679	1.65693
Georgia	3996765	2020-05-16	3996082	252	431	0.584687	1.58482
Georgia	3996765	2020-05-17	3996070	258	437	0.590389	1.59053
Georgia	3996765	2020-05-18	3996064	257	444	0.578829	1.57897
Georgia	3996765	2020-05-19	3996058	239	468	0.510684	1.51082
Georgia	3996765	2020-05-20	3996052	226	487	0.464066	1.4642
Georgia	3996765	2020-05-21	3996044	224	497	0.450704	1.45084
Georgia	3996765	2020-05-22	3996042	216	507	0.426036	1.42616
Georgia	3996765	2020-05-23	3996037	207	521	0.397313	1.39744
Georgia	3996765	2020-05-24	3996035	196	534	0.367041	1.36717
Georgia	3996765	2020-05-25	3996034	193	538	0.358736	1.35886
Georgia	3996765	2020-05-26	3996033	183	549	0.333333	1.33346
Georgia	3996765	2020-05-27	3996030	166	569	0.29174	1.29186
Georgia	3996765	2020-05-28	3996027	153	585	0.261538	1.26165
Georgia	3996765	2020-05-29	3996019	158	588	0.268707	1.26883
Georgia	3996765	2020-05-30	3996008	145	612	0.236928	1.23705
Georgia	3996765	2020-05-31	3995982	166	617	0.269044	1.26917
Georgia	3996765	2020-06-01	3995971	158	636	0.248428	1.24855
Georgia	3996765	2020-06-02	3995969	149	647	0.230294	1.23042
Georgia	3996765	2020-06-03	3995965	147	653	0.225115	1.22524
Georgia	3996765	2020-06-04	3995964	144	657	0.219178	1.2193
Georgia	3996765	2020-06-05	3995960	142	663	0.214178	1.2143
Georgia	3996765	2020-06-06	3995957	132	676	0.195266	1.19539
Georgia	3996765	2020-06-07	3995956	122	687	0.177584	1.1777
Georgia	3996765	2020-06-08	3995953	116	696	0.166667	1.16679
Georgia	3996765	2020-06-09	3995947	119	699	0.170243	1.17036
Georgia	3996765	2020-06-10	3995938	124	703	0.176387	1.17651
Georgia	3996765	2020-06-11	3995934	124	707	0.175389	1.17551
Georgia	3996765	2020-06-12	3995922	133	710	0.187324	1.18745
Georgia	3996765	2020-06-13	3995914	135	716	0.188547	1.18867
Georgia	3996765	2020-06-14	3995901	147	717	0.205021	1.20515
Georgia	3996765	2020-06-15	3995886	161	718	0.224234	1.22437
Georgia	3996765	2020-06-16	3995886	141	738	0.191057	1.19119
Georgia	3996765	2020-06-17	3995877	143	745	0.191946	1.19208
Georgia	3996765	2020-06-18	3995872	140	753	0.185923	1.18606
Georgia	3996765	2020-06-19	3995869	141	755	0.186755	1.18689
Georgia	3996765	2020-06-20	3995867	132	766	0.172324	1.17246
Georgia	3996765	2020-06-21	3995859	137	769	0.178153	1.17829
Georgia	3996765	2020-06-22	3995857	133	775	0.171613	1.17175
Georgia	3996765	2020-06-23	3995854	129	782	0.164962	1.16509
Georgia	3996765	2020-06-24	3995851	129	785	0.164331	1.16446
Georgia	3996765	2020-06-25	3995848	127	790	0.160759	1.16089
Georgia	3996765	2020-06-26	3995846	125	794	0.157431	1.15756
Georgia	3996765	2020-06-27	3995844	126	795	0.158491	1.15862
Georgia	3996765	2020-06-28	3995841	124	800	0.155	1.15513
Georgia	3996765	2020-06-29	3995839	120	806	0.148883	1.14902
Georgia	3996765	2020-06-30	3995837	119	809	0.147095	1.14723
Georgia	3996765	2020-07-01	3995834	122	809	0.150803	1.15094
Georgia	3996765	2020-07-02	3995826	107	832	0.128606	1.12874
Georgia	3996765	2020-07-03	3995822	107	836	0.12799	1.12812
Georgia	3996765	2020-07-04	3995817	108	840	0.128571	1.12871
Georgia	3996765	2020-07-05	3995814	108	843	0.128114	1.12825
Georgia	3996765	2020-07-06	3995812	108	845	0.127811	1.12795
Georgia	3996765	2020-07-07	3995807	105	853	0.123095	1.12323
Georgia	3996765	2020-07-08	3995802	107	856	0.125	1.12514
Georgia	3996765	2020-07-09	3995797	109	859	0.126892	1.12703
Georgia	3996765	2020-07-10	3995792	112	861	0.130081	1.13022
Georgia	3996765	2020-07-11	3995784	115	866	0.132794	1.13293
Georgia	3996765	2020-07-12	3995779	114	872	0.130734	1.13087
Georgia	3996765	2020-07-13	3995770	123	872	0.141055	1.1412
Georgia	3996765	2020-07-14	3995766	114	885	0.128814	1.12895
Georgia	3996765	2020-07-15	3995766	114	885	0.128814	1.12895
Georgia	3996765	2020-07-16	3995759	108	898	0.120267	1.12041
Georgia	3996765	2020-07-17	3995755	110	900	0.122222	1.12236
Georgia	3996765	2020-07-18	3995747	108	910	0.118681	1.11882
Georgia	3996765	2020-07-19	3995737	114	914	0.124726	1.12487
Georgia	3996765	2020-07-20	3995726	123	916	0.134279	1.13443
Georgia	3996765	2020-07-21	3995716	130	919	0.141458	1.14161
Georgia	3996765	2020-07-22	3995692	150	923	0.162514	1.16267
Georgia	3996765	2020-07-23	3995680	158	927	0.170442	1.1706
Georgia	3996765	2020-07-24	3995661	176	928	0.189655	1.18982
Georgia	3996765	2020-07-25	3995648	184	933	0.197213	1.19738
Georgia	3996765	2020-07-26	3995634	195	936	0.208333	1.2085
Georgia	3996765	2020-07-27	3995628	199	938	0.212154	1.21233
Georgia	3996765	2020-07-28	3995620	202	943	0.21421	1.21438
Georgia	3996765	2020-07-29	3995610	209	946	0.22093	1.22111
Georgia	3996765	2020-07-30	3995605	208	952	0.218487	1.21866
Georgia	3996765	2020-07-31	3995597	211	957	0.220481	1.22066
Georgia	3996765	2020-08-01	3995594	207	964	0.21473	1.21491
Georgia	3996765	2020-08-02	3995588	205	972	0.210905	1.21108
Georgia	3996765	2020-08-03	3995586	203	976	0.207992	1.20817
Georgia	3996765	2020-08-04	3995583	203	979	0.207354	1.20753
Georgia	3996765	2020-08-05	3995568	206	991	0.207871	1.20805
Georgia	3996765	2020-08-06	3995559	202	1004	0.201195	1.20138
Georgia	3996765	2020-08-07	3995552	202	1011	0.199802	1.19998
Georgia	3996765	2020-08-08	3995549	203	1013	0.200395	1.20058
Georgia	3996765	2020-08-09	3995540	208	1017	0.204523	1.20471
Georgia	3996765	2020-08-10	3995515	223	1027	0.217137	1.21733
Georgia	3996765	2020-08-11	3995501	193	1071	0.180205	1.18039
Georgia	3996765	2020-08-12	3995487	203	1075	0.188837	1.18903
Georgia	3996765	2020-08-13	3995482	198	1085	0.182488	1.18268
Georgia	3996765	2020-08-14	3995459	204	1102	0.185118	1.18531
Georgia	3996765	2020-08-15	3995444	216	1105	0.195475	1.19567
Georgia	3996765	2020-08-16	3995429	231	1105	0.20905	1.20925
Georgia	3996765	2020-08-17	3995424	232	1109	0.209197	1.2094
Georgia	3996765	2020-08-18	3995414	242	1109	0.218215	1.21842
Georgia	3996765	2020-08-19	3995404	246	1115	0.220628	1.22084
Georgia	3996765	2020-08-20	3995395	245	1125	0.217778	1.21799
Georgia	3996765	2020-08-21	3995380	240	1145	0.209607	1.20982
Georgia	3996765	2020-08-22	3995371	245	1149	0.213229	1.21344
Georgia	3996765	2020-08-23	3995354	262	1149	0.228024	1.22824
Georgia	3996765	2020-08-24	3995344	266	1155	0.230303	1.23052
Georgia	3996765	2020-08-25	3995336	260	1169	0.222412	1.22263
Georgia	3996765	2020-08-26	3995329	267	1169	0.2284	1.22862
Georgia	3996765	2020-08-27	3995318	238	1209	0.196857	1.19707
Georgia	3996765	2020-08-28	3995310	240	1215	0.197531	1.19775
Georgia	3996765	2020-08-29	3995303	247	1215	0.203292	1.20351
Georgia	3996765	2020-08-30	3995296	229	1240	0.184677	1.1849
Georgia	3996765	2020-08-31	3995278	228	1259	0.181096	1.18132
Georgia	3996765	2020-09-01	3995255	238	1272	0.187107	1.18733
Georgia	3996765	2020-09-02	3995217	259	1289	0.200931	1.20116
Georgia	3996765	2020-09-03	3995197	270	1298	0.208012	1.20825
Georgia	3996765	2020-09-04	3995169	283	1313	0.215537	1.21578
Georgia	3996765	2020-09-05	3995144	300	1321	0.227101	1.22735
Georgia	3996765	2020-09-06	3995115	321	1329	0.241535	1.24179
Georgia	3996765	2020-09-07	3995081	350	1334	0.262369	1.26263
Georgia	3996765	2020-09-08	3995036	389	1340	0.290299	1.29058
Georgia	3996765	2020-09-09	3994992	429	1344	0.319196	1.31949
Georgia	3996765	2020-09-10	3994935	477	1353	0.35255	1.35286
Georgia	3996765	2020-09-11	3994848	544	1373	0.396213	1.39655
Georgia	3996765	2020-09-12	3994690	693	1382	0.501447	1.50184
Georgia	3996765	2020-09-13	3994538	839	1388	0.604467	1.60491
Georgia	3996765	2020-09-14	3994373	1004	1388	0.723343	1.72386
Georgia	3996765	2020-09-15	3994203	1174	1388	0.845821	1.84641
Georgia	3996765	2020-09-16	3994007	1327	1431	0.927324	1.92799
Georgia	3996765	2020-09-17	3993828	1496	1441	1.03817	2.03892
Georgia	3996765	2020-09-18	3993646	1665	1454	1.14512	2.14595
Georgia	3996765	2020-09-19	3993459	1806	1500	1.204	2.20491
Georgia	3996765	2020-09-20	3993263	1989	1513	1.31461	2.31562
Georgia	3996765	2020-09-21	3993070	2141	1554	1.37773	2.37883
Georgia	3996765	2020-09-22	3992852	2316	1597	1.45022	2.45142
Georgia	3996765	2020-09-23	3992625	2472	1668	1.48201	2.4833
Georgia	3996765	2020-09-24	3992366	2668	1731	1.54131	2.54271
Georgia	3996765	2020-09-25	3992101	2878	1786	1.61142	2.61295
Georgia	3996765	2020-09-26	3991805	3113	1847	1.68544	2.6871
Georgia	3996765	2020-09-27	3991511	3320	1934	1.71665	2.71844
Georgia	3996765	2020-09-28	3991213	3466	2086	1.66155	2.6634
Georgia	3996765	2020-09-29	3990899	3506	2360	1.48559	2.48742
Georgia	3996765	2020-09-30	3990573	3033	3159	0.960114	1.96163
Georgia	3996765	2020-10-01	3990125	3180	3460	0.919075	1.92067
Georgia	3996765	2020-10-02	3989672	3333	3760	0.886436	1.88811
Georgia	3996765	2020-10-03	3989201	3524	4040	0.872277	1.87405
Georgia	3996765	2020-10-04	3988647	3824	4294	0.890545	1.89247
Georgia	3996765	2020-10-05	3988069	4023	4673	0.860903	1.86293
Georgia	3996765	2020-10-06	3987520	4300	4945	0.869565	1.87173
Georgia	3996765	2020-10-07	3987012	4455	5298	0.840883	1.84313
Georgia	3996765	2020-10-08	3986540	4606	5619	0.819719	1.82205
Georgia	3996765	2020-10-09	3986013	4814	5938	0.810711	1.81315
Georgia	3996765	2020-10-10	3985494	5074	6197	0.818783	1.82135
Georgia	3996765	2020-10-11	3984971	5382	6412	0.839364	1.84208
Georgia	3996765	2020-10-12	3984493	5641	6631	0.850701	1.85355
Georgia	3996765	2020-10-13	3983924	5872	6969	0.842589	1.84555
Georgia	3996765	2020-10-14	3983244	6253	7268	0.860347	1.8635
Georgia	3996765	2020-10-15	3982325	6960	7480	0.930481	1.93398
Georgia	3996765	2020-10-16	3981438	7590	7737	0.981	1.98481
Georgia	3996765	2020-10-17	3980480	8330	7955	1.04714	2.05132
Georgia	3996765	2020-10-18	3979288	9281	8196	1.13238	2.13706
Georgia	3996765	2020-10-19	3978102	10182	8481	1.20057	2.20572
Georgia	3996765	2020-10-20	3976908	11033	8824	1.25034	2.25595
Georgia	3996765	2020-10-21	3975557	12033	9175	1.3115	2.31765
Georgia	3996765	2020-10-22	3973962	13224	9579	1.38052	2.38734
Georgia	3996765	2020-10-23	3972203	14628	9934	1.47252	2.48015
Georgia	3996765	2020-10-24	3970262	16147	10356	1.55919	2.56772
Georgia	3996765	2020-10-25	3968334	17463	10968	1.59218	2.60144
Georgia	3996765	2020-10-26	3966462	18718	11585	1.61571	2.62568
Georgia	3996765	2020-10-27	3964638	19257	12870	1.49627	2.50636
Georgia	3996765	2020-10-28	3962907	18776	15082	1.24493	2.25449
Georgia	3996765	2020-10-29	3961198	18390	17177	1.07062	2.07989
Georgia	3996765	2020-10-30	3959502	17168	20095	0.854342	1.86304
Georgia	3996765	2020-10-31	3957829	15938	22998	0.693017	1.70132
Georgia	3996765	2020-11-01	3956038	15288	25439	0.600967	1.60918
Georgia	3996765	2020-11-02	3954186	15437	27142	0.56875	1.57717
Georgia	3996765	2020-11-03	3952243	15527	28995	0.535506	1.54412
Georgia	3996765	2020-11-04	3949948	15266	31551	0.483852	1.49261
Georgia	3996765	2020-11-05	3947547	15358	33860	0.453574	1.4626
Georgia	3996765	2020-11-06	3944772	14551	37442	0.388628	1.39774
Georgia	3996765	2020-11-07	3941913	14638	40214	0.364003	1.37345
Georgia	3996765	2020-11-08	3939012	14706	43047	0.341627	1.35141
Georgia	3996765	2020-11-09	3936085	15139	45541	0.332426	1.34264
Georgia	3996765	2020-11-10	3933115	15739	47911	0.328505	1.3392
Georgia	3996765	2020-11-11	3930204	16184	50377	0.321258	1.33238
Georgia	3996765	2020-11-12	3927084	16913	52768	0.320516	1.33216
Georgia	3996765	2020-11-13	3923611	17007	56147	0.302901	1.31497
Georgia	3996765	2020-11-14	3920107	17315	59343	0.291778	1.30433
Georgia	3996765	2020-11-15	3917087	16914	62764	0.269486	1.28231
Georgia	3996765	2020-11-16	3913930	16811	66024	0.25462	1.2678
Georgia	3996765	2020-11-17	3910813	16245	69707	0.233047	1.2465
Georgia	3996765	2020-11-18	3907370	17112	72283	0.236736	1.25078
Georgia	3996765	2020-11-19	3903673	18362	74730	0.245711	1.26045
Georgia	3996765	2020-11-20	3899905	18034	78826	0.228782	1.24392
Georgia	3996765	2020-11-21	3896081	17974	82710	0.217314	1.23291
Georgia	3996765	2020-11-22	3892033	18117	86615	0.209167	1.22529
Georgia	3996765	2020-11-23	3888075	18508	90182	0.205229	1.22192
Georgia	3996765	2020-11-24	3884947	18552	93266	0.198915	1.21601
Georgia	3996765	2020-11-25	3881876	18223	96666	0.188515	1.20593
Georgia	3996765	2020-11-26	3878075	18785	99905	0.188029	1.20603
Georgia	3996765	2020-11-27	3873295	20039	103431	0.193743	1.21257
Georgia	3996765	2020-11-28	3868823	20419	107523	0.189904	1.20937
Georgia	3996765	2020-11-29	3864397	21089	111279	0.189515	1.20966
Georgia	3996765	2020-11-30	3861181	20331	115253	0.176403	1.19682
Georgia	3996765	2020-12-01	3857422	20480	118863	0.172299	1.19322
Georgia	3996765	2020-12-02	3853389	20413	122963	0.166009	1.18744
Georgia	3996765	2020-12-03	3849129	21681	125955	0.172133	1.19433
Georgia	3996765	2020-12-04	3844061	24375	128329	0.189941	1.21327
Georgia	3996765	2020-12-05	3838611	27482	130672	0.210313	1.23491
Georgia	3996765	2020-12-06	3834290	27460	135015	0.203385	1.22853
Georgia	3996765	2020-12-07	3831789	25937	139039	0.186545	1.21173
Georgia	3996765	2020-12-08	3827116	26681	142968	0.186622	1.21254
Georgia	3996765	2020-12-09	3822382	27482	146901	0.187078	1.21375
Georgia	3996765	2020-12-10	3817812	28964	149989	0.193107	1.22064
Georgia	3996765	2020-12-11	3813666	30944	152155	0.203372	1.23181
Georgia	3996765	2020-12-12	3809759	31021	155985	0.198872	1.22783
Ghana	28833629	2020-04-01	28833434	159	36	4.41667	5.41668
Ghana	28833629	2020-04-02	28833425	168	36	4.66667	5.66669
Ghana	28833629	2020-04-03	28833424	169	36	4.69444	5.69446
Ghana	28833629	2020-04-04	28833424	169	36	4.69444	5.69446
Ghana	28833629	2020-04-05	28833415	178	36	4.94444	5.94447
Ghana	28833629	2020-04-06	28833415	178	36	4.94444	5.94447
Ghana	28833629	2020-04-07	28833342	251	36	6.97222	7.97226
Ghana	28833629	2020-04-08	28833316	273	40	6.825	7.82504
Ghana	28833629	2020-04-09	28833251	369	9	41	42.0003
Ghana	28833629	2020-04-10	28833251	368	10	36.8	37.8002
Ghana	28833629	2020-04-11	28833221	396	12	33	34.0002
Ghana	28833629	2020-04-12	28833063	554	12	46.1667	47.1671
Ghana	28833629	2020-04-13	28833063	554	12	46.1667	47.1671
Ghana	28833629	2020-04-14	28832993	611	25	24.44	25.4403
Ghana	28833629	2020-04-15	28832993	611	25	24.44	25.4403
Ghana	28833629	2020-04-16	28832988	550	91	6.04396	7.04403
Ghana	28833629	2020-04-17	28832988	550	91	6.04396	7.04403
Ghana	28833629	2020-04-18	28832795	726	108	6.72222	7.72233
Ghana	28833629	2020-04-19	28832587	934	108	8.64815	9.64832
Ghana	28833629	2020-04-20	28832587	934	108	8.64815	9.64832
Ghana	28833629	2020-04-21	28832587	934	108	8.64815	9.64832
Ghana	28833629	2020-04-22	28832475	1046	108	9.68519	10.6854
Ghana	28833629	2020-04-23	28832475	1046	108	9.68519	10.6854
Ghana	28833629	2020-04-24	28832350	1135	144	7.88194	8.88214
Ghana	28833629	2020-04-25	28832350	1135	144	7.88194	8.88214
Ghana	28833629	2020-04-26	28832079	1384	166	8.33735	9.3376
Ghana	28833629	2020-04-27	28832079	1384	166	8.33735	9.3376
Ghana	28833629	2020-04-28	28831958	1467	204	7.19118	8.19141
Ghana	28833629	2020-04-29	28831958	1467	204	7.19118	8.19141
Ghana	28833629	2020-04-30	28831555	1845	229	8.05677	9.05709
Ghana	28833629	2020-05-01	28831555	1845	229	8.05677	9.05709
Ghana	28833629	2020-05-02	28831460	1922	247	7.78138	8.78171
Ghana	28833629	2020-05-03	28831460	1922	247	7.78138	8.78171
Ghana	28833629	2020-05-04	28830910	2407	312	7.71474	8.71515
Ghana	28833629	2020-05-05	28830910	2407	312	7.71474	8.71515
Ghana	28833629	2020-05-06	28830538	2779	312	8.90705	9.90758
Ghana	28833629	2020-05-07	28830538	2770	321	8.62928	9.6298
Ghana	28833629	2020-05-08	28829617	3671	341	10.7654	11.7662
Ghana	28833629	2020-05-09	28829366	3863	400	9.6575	10.6583
Ghana	28833629	2020-05-10	28829366	3863	400	9.6575	10.6583
Ghana	28833629	2020-05-11	28828929	4184	516	8.10853	9.10927
Ghana	28833629	2020-05-12	28828502	4611	516	8.93605	9.93693
Ghana	28833629	2020-05-13	28828221	4870	538	9.05204	10.053
Ghana	28833629	2020-05-14	28828099	4832	698	6.92264	7.9234
Ghana	28833629	2020-05-15	28827991	4150	1488	2.78898	3.78935
Ghana	28833629	2020-05-16	28827894	3952	1783	2.21649	3.21681
Ghana	28833629	2020-05-17	28827894	3952	1783	2.21649	3.21681
Ghana	28833629	2020-05-18	28827894	3952	1783	2.21649	3.21681
Ghana	28833629	2020-05-19	28827533	4292	1804	2.37916	3.37951
Ghana	28833629	2020-05-20	28827360	4340	1929	2.24987	3.25022
Ghana	28833629	2020-05-21	28827360	4340	1929	2.24987	3.25022
Ghana	28833629	2020-05-22	28827143	4504	1982	2.27245	3.27282
Ghana	28833629	2020-05-23	28827012	4608	2009	2.29368	3.29406
Ghana	28833629	2020-05-24	28826946	4653	2030	2.29212	3.2925
Ghana	28833629	2020-05-25	28826821	4706	2102	2.23882	3.2392
Ghana	28833629	2020-05-26	28826512	4766	2351	2.02722	3.0276
Ghana	28833629	2020-05-27	28826326	4857	2446	1.98569	2.98607
Ghana	28833629	2020-05-28	28826326	4857	2446	1.98569	2.98607
Ghana	28833629	2020-05-29	28826013	5161	2455	2.10224	3.10265
Ghana	28833629	2020-05-30	28825861	5193	2575	2.0167	3.01711
Ghana	28833629	2020-05-31	28825559	5087	2983	1.70533	2.70571
Ghana	28833629	2020-06-01	28825559	5087	2983	1.70533	2.70571
Ghana	28833629	2020-06-02	28825332	5273	3024	1.74372	2.74411
Ghana	28833629	2020-06-03	28825081	5378	3170	1.69653	2.69693
Ghana	28833629	2020-06-04	28824744	5658	3227	1.75333	2.75376
Ghana	28833629	2020-06-05	28824461	5669	3499	1.62018	2.62059
Ghana	28833629	2020-06-06	28824167	5871	3591	1.63492	2.63535
Ghana	28833629	2020-06-07	28823991	5958	3680	1.61902	2.61946
Ghana	28833629	2020-06-08	28823719	6217	3693	1.68346	2.68392
Ghana	28833629	2020-06-09	28823428	6398	3803	1.68236	2.68283
Ghana	28833629	2020-06-10	28823428	6398	3803	1.68236	2.68283
Ghana	28833629	2020-06-11	28823271	6486	3872	1.6751	2.67558
Ghana	28833629	2020-06-12	28822773	6887	3969	1.7352	2.73571
Ghana	28833629	2020-06-13	28822511	7091	4027	1.76086	2.7614
Ghana	28833629	2020-06-14	28821665	7652	4312	1.77458	2.77516
Ghana	28833629	2020-06-15	28821665	7652	4312	1.77458	2.77516
Ghana	28833629	2020-06-16	28821436	7809	4384	1.78125	2.78184
Ghana	28833629	2020-06-17	28821039	8114	4476	1.81278	2.81339
Ghana	28833629	2020-06-18	28820700	8395	4534	1.85157	2.85221
Ghana	28833629	2020-06-19	28820426	8585	4618	1.85903	2.85968
Ghana	28833629	2020-06-20	28819912	3558	10159	0.350231	1.35055
Ghana	28833629	2020-06-21	28819475	3596	10558	0.340595	1.34092
Ghana	28833629	2020-06-22	28819475	3596	10558	0.340595	1.34092
Ghana	28833629	2020-06-23	28819061	3566	11002	0.324123	1.32446
Ghana	28833629	2020-06-24	28818616	3840	11173	0.343686	1.34404
Ghana	28833629	2020-06-25	28818156	3947	11526	0.342443	1.3428
Ghana	28833629	2020-06-26	28817795	3976	11858	0.335301	1.33567
Ghana	28833629	2020-06-27	28817198	4071	12360	0.329369	1.32975
Ghana	28833629	2020-06-28	28816887	3910	12832	0.304707	1.30509
Ghana	28833629	2020-06-29	28816278	4245	13106	0.323897	1.3243
Ghana	28833629	2020-06-30	28815888	4361	13380	0.325934	1.32634
Ghana	28833629	2020-07-01	28815495	4467	13667	0.326846	1.32726
Ghana	28833629	2020-07-02	28815495	4467	13667	0.326846	1.32726
Ghana	28833629	2020-07-03	28814241	4941	14447	0.342009	1.34246
Ghana	28833629	2020-07-04	28814241	4941	14447	0.342009	1.34246
Ghana	28833629	2020-07-05	28813544	5093	14992	0.339715	1.34018
Ghana	28833629	2020-07-06	28812552	4878	16199	0.30113	1.30161
Ghana	28833629	2020-07-07	28811661	4683	17285	0.270929	1.27141
Ghana	28833629	2020-07-08	28810807	5129	17693	0.289889	1.2904
Ghana	28833629	2020-07-09	28810166	4712	18751	0.251293	1.2518
Ghana	28833629	2020-07-10	28809795	4487	19347	0.231922	1.23243
Ghana	28833629	2020-07-11	28809381	4282	19966	0.214465	1.21498
Ghana	28833629	2020-07-12	28809111	4192	20326	0.206238	1.20675
Ghana	28833629	2020-07-13	28808641	3782	21206	0.178346	1.17886
Ghana	28833629	2020-07-14	28808641	3782	21206	0.178346	1.17886
Ghana	28833629	2020-07-15	28808641	3782	21206	0.178346	1.17886
Ghana	28833629	2020-07-16	28807504	3716	22409	0.165826	1.16635
Ghana	28833629	2020-07-17	28807057	3513	23059	0.152348	1.15288
Ghana	28833629	2020-07-18	28806569	3871	23189	0.166933	1.16748
Ghana	28833629	2020-07-19	28805962	4270	23397	0.182502	1.18307
Ghana	28833629	2020-07-20	28805199	3376	25054	0.134749	1.13531
Ghana	28833629	2020-07-21	28804640	3505	25484	0.137537	1.13811
Ghana	28833629	2020-07-22	28803957	3429	26243	0.130663	1.13125
Ghana	28833629	2020-07-23	28803957	3429	26243	0.130663	1.13125
Ghana	28833629	2020-07-24	28802572	3095	27962	0.110686	1.11128
Ghana	28833629	2020-07-25	28801778	3252	28599	0.11371	1.11433
Ghana	28833629	2020-07-26	28800660	3307	29662	0.111489	1.11213
Ghana	28833629	2020-07-27	28800005	3655	29969	0.121959	1.12261
Ghana	28833629	2020-07-28	28799223	3617	30789	0.117477	1.11814
Ghana	28833629	2020-07-29	28798487	3681	31461	0.117002	1.11768
Ghana	28833629	2020-07-30	28798487	3681	31461	0.117002	1.11768
Ghana	28833629	2020-07-31	28798128	3223	32278	0.0998513	1.10053
Ghana	28833629	2020-08-01	28796615	3467	33547	0.103348	1.10406
Ghana	28833629	2020-08-02	28796615	3467	33547	0.103348	1.10406
Ghana	28833629	2020-08-03	28795817	3308	34504	0.0958729	1.09659
Ghana	28833629	2020-08-04	28795817	3308	34504	0.0958729	1.09659
Ghana	28833629	2020-08-05	28794554	3313	35762	0.0926402	1.09338
Ghana	28833629	2020-08-06	28793987	3059	36583	0.0836181	1.08436
Ghana	28833629	2020-08-07	28793532	3253	36844	0.0882912	1.08905
Ghana	28833629	2020-08-08	28793096	2625	37908	0.0692466	1.07
Ghana	28833629	2020-08-09	28792626	2458	38545	0.0637696	1.06453
Ghana	28833629	2020-08-10	28792417	2270	38942	0.0582918	1.05905
Ghana	28833629	2020-08-11	28792225	2134	39270	0.0543417	1.0551
Ghana	28833629	2020-08-12	28792057	2029	39543	0.0513112	1.05207
Ghana	28833629	2020-08-13	28791904	2007	39718	0.0505312	1.05129
Ghana	28833629	2020-08-14	28791782	1906	39941	0.0477204	1.04848
Ghana	28833629	2020-08-15	28791419	1832	40378	0.0453712	1.04614
Ghana	28833629	2020-08-16	28791097	1939	40593	0.0477669	1.04854
Ghana	28833629	2020-08-17	28790976	1847	40806	0.045263	1.04604
Ghana	28833629	2020-08-18	28790636	1949	41044	0.0474856	1.04827
Ghana	28833629	2020-08-19	28790535	1875	41219	0.0454887	1.04627
Ghana	28833629	2020-08-20	28790369	1723	41537	0.0414811	1.04226
Ghana	28833629	2020-08-21	28790304	1656	41669	0.0397418	1.04052
Ghana	28833629	2020-08-22	28790304	1656	41669	0.0397418	1.04052
Ghana	28833629	2020-08-23	28790124	1712	41793	0.0409638	1.04175
Ghana	28833629	2020-08-24	28790007	1664	41958	0.0396587	1.04045
Ghana	28833629	2020-08-25	28789912	1604	42113	0.038088	1.03888
Ghana	28833629	2020-08-26	28789860	1451	42318	0.034288	1.03507
Ghana	28833629	2020-08-27	28789788	1325	42516	0.0311647	1.03195
Ghana	28833629	2020-08-28	28789680	1287	42662	0.0301674	1.03095
Ghana	28833629	2020-08-29	28789511	1267	42851	0.0295676	1.03036
Ghana	28833629	2020-08-30	28789424	1152	43053	0.0267577	1.02755
Ghana	28833629	2020-08-31	28789331	1059	43239	0.0244918	1.02528
Ghana	28833629	2020-09-01	28789169	1063	43397	0.0244948	1.02529
Ghana	28833629	2020-09-02	28788971	904	43754	0.020661	1.02145
Ghana	28833629	2020-09-03	28788916	856	43857	0.019518	1.02031
Ghana	28833629	2020-09-04	28788852	801	43976	0.0182145	1.01901
Ghana	28833629	2020-09-05	28788852	801	43976	0.0182145	1.01901
Ghana	28833629	2020-09-06	28788852	801	43976	0.0182145	1.01901
Ghana	28833629	2020-09-07	28788760	785	44084	0.0178069	1.0186
Ghana	28833629	2020-09-08	28788617	831	44181	0.018809	1.01961
Ghana	28833629	2020-09-09	28788316	842	44471	0.0189337	1.01974
Ghana	28833629	2020-09-10	28788316	842	44471	0.0189337	1.01974
Ghana	28833629	2020-09-11	28788241	836	44552	0.0187646	1.01957
Ghana	28833629	2020-09-12	28788195	806	44628	0.0180604	1.01886
Ghana	28833629	2020-09-13	28788195	806	44628	0.0180604	1.01886
Ghana	28833629	2020-09-14	28788028	628	44973	0.0139639	1.01477
Ghana	28833629	2020-09-15	28787974	564	45091	0.012508	1.01331
Ghana	28833629	2020-09-16	28787974	564	45091	0.012508	1.01331
Ghana	28833629	2020-09-17	28787915	524	45190	0.0115955	1.0124
Ghana	28833629	2020-09-18	28787869	492	45268	0.0108686	1.01167
Ghana	28833629	2020-09-19	28787752	499	45378	0.0109965	1.0118
Ghana	28833629	2020-09-20	28787625	554	45450	0.0121892	1.013
Ghana	28833629	2020-09-21	28787567	507	45555	0.0111294	1.01194
Ghana	28833629	2020-09-22	28787567	507	45555	0.0111294	1.01194
Ghana	28833629	2020-09-23	28787476	555	45598	0.0121716	1.01298
Ghana	28833629	2020-09-24	28787407	506	45716	0.0110683	1.01188
Ghana	28833629	2020-09-25	28787407	506	45716	0.0110683	1.01188
Ghana	28833629	2020-09-26	28787407	506	45716	0.0110683	1.01188
Ghana	28833629	2020-09-27	28787242	470	45917	0.0102359	1.01105
Ghana	28833629	2020-09-28	28787185	499	45945	0.0108608	1.01168
Ghana	28833629	2020-09-29	28787147	530	45952	0.0115338	1.01235
Ghana	28833629	2020-09-30	28787003	568	46058	0.0123323	1.01315
Ghana	28833629	2020-10-01	28786973	413	46243	0.00893108	1.00975
Ghana	28833629	2020-10-02	28786935	448	46246	0.00968732	1.01051
Ghana	28833629	2020-10-03	28786826	494	46309	0.0106675	1.01149
Ghana	28833629	2020-10-04	28786800	466	46363	0.0100511	1.01087
Ghana	28833629	2020-10-05	28786800	466	46363	0.0100511	1.01087
Ghana	28833629	2020-10-06	28786800	466	46363	0.0100511	1.01087
Ghana	28833629	2020-10-07	28786800	466	46363	0.0100511	1.01087
Ghana	28833629	2020-10-08	28786682	382	46565	0.00820359	1.00903
Ghana	28833629	2020-10-09	28786642	303	46684	0.00649045	1.00731
Ghana	28833629	2020-10-10	28786624	301	46704	0.00644484	1.00727
Ghana	28833629	2020-10-11	28786624	301	46704	0.00644484	1.00727
Ghana	28833629	2020-10-12	28786599	298	46732	0.00637679	1.0072
Ghana	28833629	2020-10-13	28786503	347	46779	0.00741786	1.00824
Ghana	28833629	2020-10-14	28786503	347	46779	0.00741786	1.00824
Ghana	28833629	2020-10-15	28786456	336	46837	0.00717382	1.008
Ghana	28833629	2020-10-16	28786456	336	46837	0.00717382	1.008
Ghana	28833629	2020-10-17	28786397	344	46888	0.00733663	1.00816
Ghana	28833629	2020-10-18	28786319	382	46928	0.00814013	1.00897
Ghana	28833629	2020-10-19	28786257	398	46974	0.00847277	1.0093
Ghana	28833629	2020-10-20	28786168	397	47064	0.00843532	1.00927
Ghana	28833629	2020-10-21	28786168	397	47064	0.00843532	1.00927
Ghana	28833629	2020-10-22	28786091	437	47101	0.00927793	1.01011
Ghana	28833629	2020-10-23	28786028	463	47138	0.00982222	1.01066
Ghana	28833629	2020-10-24	28785939	487	47203	0.0103171	1.01115
Ghana	28833629	2020-10-25	28785939	487	47203	0.0103171	1.01115
Ghana	28833629	2020-10-26	28785854	488	47287	0.01032	1.01116
Ghana	28833629	2020-10-27	28785854	488	47287	0.01032	1.01116
Ghana	28833629	2020-10-28	28785854	488	47287	0.01032	1.01116
Ghana	28833629	2020-10-29	28785574	566	47489	0.0119185	1.01276
Ghana	28833629	2020-10-30	28785574	566	47489	0.0119185	1.01276
Ghana	28833629	2020-10-31	28785574	566	47489	0.0119185	1.01276
Ghana	28833629	2020-11-01	28785505	589	47535	0.0123909	1.01324
Ghana	28833629	2020-11-02	28785429	620	47580	0.0130307	1.01388
Ghana	28833629	2020-11-03	28785429	620	47580	0.0130307	1.01388
Ghana	28833629	2020-11-04	28784986	877	47766	0.0183603	1.01922
Ghana	28833629	2020-11-05	28784841	947	47841	0.0197947	1.02066
Ghana	28833629	2020-11-06	28784841	947	47841	0.0197947	1.02066
Ghana	28833629	2020-11-07	28784725	973	47931	0.0203	1.02117
Ghana	28833629	2020-11-08	28784527	1056	48046	0.0219789	1.02285
Ghana	28833629	2020-11-09	28784427	1156	48046	0.0240603	1.02494
Ghana	28833629	2020-11-10	28784327	1139	48163	0.0236489	1.02453
Ghana	28833629	2020-11-11	28784327	1139	48163	0.0236489	1.02453
Ghana	28833629	2020-11-12	28783672	1541	48416	0.0318283	1.03272
Ghana	28833629	2020-11-13	28783611	1519	48499	0.0313202	1.03222
Ghana	28833629	2020-11-14	28783611	1519	48499	0.0313202	1.03222
Ghana	28833629	2020-11-15	28783506	1473	48650	0.0302775	1.03117
Ghana	28833629	2020-11-16	28783253	1427	48949	0.0291528	1.03005
Ghana	28833629	2020-11-17	28783253	1427	48949	0.0291528	1.03005
Ghana	28833629	2020-11-18	28783172	1424	49033	0.0290417	1.02994
Ghana	28833629	2020-11-19	28782998	1205	49426	0.0243799	1.02528
Ghana	28833629	2020-11-20	28782998	1205	49426	0.0243799	1.02528
Ghana	28833629	2020-11-21	28782912	1113	49604	0.0224377	1.02334
Ghana	28833629	2020-11-22	28782755	1146	49728	0.0230454	1.02395
Ghana	28833629	2020-11-23	28782688	1019	49922	0.0204118	1.02131
Ghana	28833629	2020-11-24	28782445	832	50352	0.0165237	1.01743
Ghana	28833629	2020-11-25	28782404	775	50450	0.0153617	1.01626
Ghana	28833629	2020-11-26	28782404	775	50450	0.0153617	1.01626
Ghana	28833629	2020-11-27	28782404	775	50450	0.0153617	1.01626
Ghana	28833629	2020-11-28	28782250	758	50621	0.014974	1.01588
Ghana	28833629	2020-11-29	28782060	796	50773	0.0156776	1.01659
Ghana	28833629	2020-11-30	28781962	797	50870	0.0156674	1.01658
Ghana	28833629	2020-12-01	28781962	797	50870	0.0156674	1.01658
Ghana	28833629	2020-12-02	28781962	797	50870	0.0156674	1.01658
Ghana	28833629	2020-12-03	28781962	797	50870	0.0156674	1.01658
Ghana	28833629	2020-12-04	28781533	847	51249	0.0165272	1.01745
Ghana	28833629	2020-12-05	28781533	847	51249	0.0165272	1.01745
Ghana	28833629	2020-12-06	28781355	886	51388	0.0172414	1.01816
Ghana	28833629	2020-12-07	28781355	886	51388	0.0172414	1.01816
Ghana	28833629	2020-12-08	28781129	855	51645	0.0165553	1.01748
Ghana	28833629	2020-12-09	28781007	872	51750	0.0168502	1.01778
Ghana	28833629	2020-12-10	28780891	894	51844	0.017244	1.01818
Ghana	28833629	2020-12-11	28780891	894	51844	0.017244	1.01818
Ghana	28833629	2020-12-12	28780696	930	52003	0.0178836	1.01882
Grenada	112523	2020-04-01	112514	9	0	#DIV/0!	#DIV/0!
Grenada	112523	2020-04-02	112513	10	0	#DIV/0!	#DIV/0!
Grenada	112523	2020-04-03	112511	12	0	#DIV/0!	#DIV/0!
Grenada	112523	2020-04-04	112511	12	0	#DIV/0!	#DIV/0!
Grenada	112523	2020-04-05	112511	12	0	#DIV/0!	#DIV/0!
Grenada	112523	2020-04-06	112511	12	0	#DIV/0!	#DIV/0!
Grenada	112523	2020-04-07	112511	12	0	#DIV/0!	#DIV/0!
Grenada	112523	2020-04-08	112511	12	0	#DIV/0!	#DIV/0!
Grenada	112523	2020-04-09	112511	12	0	#DIV/0!	#DIV/0!
Grenada	112523	2020-04-10	112509	14	0	#DIV/0!	#DIV/0!
Grenada	112523	2020-04-11	112509	14	0	#DIV/0!	#DIV/0!
Grenada	112523	2020-04-12	112509	14	0	#DIV/0!	#DIV/0!
Grenada	112523	2020-04-13	112509	14	0	#DIV/0!	#DIV/0!
Grenada	112523	2020-04-14	112509	14	0	#DIV/0!	#DIV/0!
Grenada	112523	2020-04-15	112509	14	0	#DIV/0!	#DIV/0!
Grenada	112523	2020-04-16	112509	14	0	#DIV/0!	#DIV/0!
Grenada	112523	2020-04-17	112509	8	6	1.33333	2.33348
Grenada	112523	2020-04-18	112509	8	6	1.33333	2.33348
Grenada	112523	2020-04-19	112509	8	6	1.33333	2.33348
Grenada	112523	2020-04-20	112509	8	6	1.33333	2.33348
Grenada	112523	2020-04-21	112509	8	6	1.33333	2.33348
Grenada	112523	2020-04-22	112508	9	6	1.5	2.50017
Grenada	112523	2020-04-23	112508	9	6	1.5	2.50017
Grenada	112523	2020-04-24	112508	8	7	1.14286	2.143
Grenada	112523	2020-04-25	112505	11	7	1.57143	2.57163
Grenada	112523	2020-04-26	112505	11	7	1.57143	2.57163
Grenada	112523	2020-04-27	112505	11	7	1.57143	2.57163
Grenada	112523	2020-04-28	112504	9	10	0.9	1.90016
Grenada	112523	2020-04-29	112503	7	13	0.538462	1.5386
Grenada	112523	2020-04-30	112503	7	13	0.538462	1.5386
Grenada	112523	2020-05-01	112503	7	13	0.538462	1.5386
Grenada	112523	2020-05-02	112502	8	13	0.615385	1.61554
Grenada	112523	2020-05-03	112502	8	13	0.615385	1.61554
Grenada	112523	2020-05-04	112502	8	13	0.615385	1.61554
Grenada	112523	2020-05-05	112502	8	13	0.615385	1.61554
Grenada	112523	2020-05-06	112502	8	13	0.615385	1.61554
Grenada	112523	2020-05-07	112502	8	13	0.615385	1.61554
Grenada	112523	2020-05-08	112502	8	13	0.615385	1.61554
Grenada	112523	2020-05-09	112502	8	13	0.615385	1.61554
Grenada	112523	2020-05-10	112502	8	13	0.615385	1.61554
Grenada	112523	2020-05-11	112502	8	13	0.615385	1.61554
Grenada	112523	2020-05-12	112502	8	13	0.615385	1.61554
Grenada	112523	2020-05-13	112502	8	13	0.615385	1.61554
Grenada	112523	2020-05-14	112502	7	14	0.5	1.50014
Grenada	112523	2020-05-15	112501	8	14	0.571429	1.57158
Grenada	112523	2020-05-16	112501	8	14	0.571429	1.57158
Grenada	112523	2020-05-17	112501	8	14	0.571429	1.57158
Grenada	112523	2020-05-18	112501	8	14	0.571429	1.57158
Grenada	112523	2020-05-19	112501	8	14	0.571429	1.57158
Grenada	112523	2020-05-20	112501	5	17	0.294118	1.29424
Grenada	112523	2020-05-21	112501	5	17	0.294118	1.29424
Grenada	112523	2020-05-22	112501	5	17	0.294118	1.29424
Grenada	112523	2020-05-23	112501	5	17	0.294118	1.29424
Grenada	112523	2020-05-24	112501	5	17	0.294118	1.29424
Grenada	112523	2020-05-25	112500	5	18	0.277778	1.27791
Grenada	112523	2020-05-26	112500	5	18	0.277778	1.27791
Grenada	112523	2020-05-27	112500	5	18	0.277778	1.27791
Grenada	112523	2020-05-28	112500	5	18	0.277778	1.27791
Grenada	112523	2020-05-29	112500	5	18	0.277778	1.27791
Grenada	112523	2020-05-30	112500	5	18	0.277778	1.27791
Grenada	112523	2020-05-31	112500	5	18	0.277778	1.27791
Grenada	112523	2020-06-01	112500	5	18	0.277778	1.27791
Grenada	112523	2020-06-02	112500	5	18	0.277778	1.27791
Grenada	112523	2020-06-03	112500	5	18	0.277778	1.27791
Grenada	112523	2020-06-04	112500	5	18	0.277778	1.27791
Grenada	112523	2020-06-05	112500	1	22	0.0454545	1.04556
Grenada	112523	2020-06-06	112500	1	22	0.0454545	1.04556
Grenada	112523	2020-06-07	112500	1	22	0.0454545	1.04556
Grenada	112523	2020-06-08	112500	1	22	0.0454545	1.04556
Grenada	112523	2020-06-09	112500	1	22	0.0454545	1.04556
Grenada	112523	2020-06-10	112500	1	22	0.0454545	1.04556
Grenada	112523	2020-06-11	112500	1	22	0.0454545	1.04556
Grenada	112523	2020-06-12	112500	1	22	0.0454545	1.04556
Grenada	112523	2020-06-13	112500	1	22	0.0454545	1.04556
Grenada	112523	2020-06-14	112500	1	22	0.0454545	1.04556
Grenada	112523	2020-06-15	112500	1	22	0.0454545	1.04556
Grenada	112523	2020-06-16	112500	1	22	0.0454545	1.04556
Grenada	112523	2020-06-17	112500	1	22	0.0454545	1.04556
Grenada	112523	2020-06-18	112500	0	23	0	1.0001
Grenada	112523	2020-06-19	112500	0	23	0	1.0001
Grenada	112523	2020-06-20	112500	0	23	0	1.0001
Grenada	112523	2020-06-21	112500	0	23	0	1.0001
Grenada	112523	2020-06-22	112500	0	23	0	1.0001
Grenada	112523	2020-06-23	112500	0	23	0	1.0001
Grenada	112523	2020-06-24	112500	0	23	0	1.0001
Grenada	112523	2020-06-25	112500	0	23	0	1.0001
Grenada	112523	2020-06-26	112500	0	23	0	1.0001
Grenada	112523	2020-06-27	112500	0	23	0	1.0001
Grenada	112523	2020-06-28	112500	0	23	0	1.0001
Grenada	112523	2020-06-29	112500	0	23	0	1.0001
Grenada	112523	2020-06-30	112500	0	23	0	1.0001
Grenada	112523	2020-07-01	112500	0	23	0	1.0001
Grenada	112523	2020-07-02	112500	0	23	0	1.0001
Grenada	112523	2020-07-03	112500	0	23	0	1.0001
Grenada	112523	2020-07-04	112500	0	23	0	1.0001
Grenada	112523	2020-07-05	112500	0	23	0	1.0001
Grenada	112523	2020-07-06	112500	0	23	0	1.0001
Grenada	112523	2020-07-07	112500	0	23	0	1.0001
Grenada	112523	2020-07-08	112500	0	23	0	1.0001
Grenada	112523	2020-07-09	112500	0	23	0	1.0001
Grenada	112523	2020-07-10	112500	0	23	0	1.0001
Grenada	112523	2020-07-11	112500	0	23	0	1.0001
Grenada	112523	2020-07-12	112500	0	23	0	1.0001
Grenada	112523	2020-07-13	112500	0	23	0	1.0001
Grenada	112523	2020-07-14	112500	0	23	0	1.0001
Grenada	112523	2020-07-15	112500	0	23	0	1.0001
Grenada	112523	2020-07-16	112500	0	23	0	1.0001
Grenada	112523	2020-07-17	112500	0	23	0	1.0001
Grenada	112523	2020-07-18	112500	0	23	0	1.0001
Grenada	112523	2020-07-19	112500	0	23	0	1.0001
Grenada	112523	2020-07-20	112500	0	23	0	1.0001
Grenada	112523	2020-07-21	112500	0	23	0	1.0001
Grenada	112523	2020-07-22	112500	0	23	0	1.0001
Grenada	112523	2020-07-23	112500	0	23	0	1.0001
Grenada	112523	2020-07-24	112500	0	23	0	1.0001
Grenada	112523	2020-07-25	112500	0	23	0	1.0001
Grenada	112523	2020-07-26	112500	0	23	0	1.0001
Grenada	112523	2020-07-27	112500	0	23	0	1.0001
Grenada	112523	2020-07-28	112500	0	23	0	1.0001
Grenada	112523	2020-07-29	112500	0	23	0	1.0001
Grenada	112523	2020-07-30	112499	1	23	0.0434783	1.04359
Grenada	112523	2020-07-31	112499	1	23	0.0434783	1.04359
Grenada	112523	2020-08-01	112499	1	23	0.0434783	1.04359
Grenada	112523	2020-08-02	112499	1	23	0.0434783	1.04359
Grenada	112523	2020-08-03	112499	1	23	0.0434783	1.04359
Grenada	112523	2020-08-04	112499	1	23	0.0434783	1.04359
Grenada	112523	2020-08-05	112499	1	23	0.0434783	1.04359
Grenada	112523	2020-08-06	112499	1	23	0.0434783	1.04359
Grenada	112523	2020-08-07	112499	1	23	0.0434783	1.04359
Grenada	112523	2020-08-08	112499	1	23	0.0434783	1.04359
Grenada	112523	2020-08-09	112499	1	23	0.0434783	1.04359
Grenada	112523	2020-08-10	112499	1	23	0.0434783	1.04359
Grenada	112523	2020-08-11	112499	1	23	0.0434783	1.04359
Grenada	112523	2020-08-12	112499	1	23	0.0434783	1.04359
Grenada	112523	2020-08-13	112499	1	23	0.0434783	1.04359
Grenada	112523	2020-08-14	112499	1	23	0.0434783	1.04359
Grenada	112523	2020-08-15	112499	1	23	0.0434783	1.04359
Grenada	112523	2020-08-16	112499	1	23	0.0434783	1.04359
Grenada	112523	2020-08-17	112499	0	24	0	1.00011
Grenada	112523	2020-08-18	112499	0	24	0	1.00011
Grenada	112523	2020-08-19	112499	0	24	0	1.00011
Grenada	112523	2020-08-20	112499	0	24	0	1.00011
Grenada	112523	2020-08-21	112499	0	24	0	1.00011
Grenada	112523	2020-08-22	112499	0	24	0	1.00011
Grenada	112523	2020-08-23	112499	0	24	0	1.00011
Grenada	112523	2020-08-24	112499	0	24	0	1.00011
Grenada	112523	2020-08-25	112499	0	24	0	1.00011
Grenada	112523	2020-08-26	112499	0	24	0	1.00011
Grenada	112523	2020-08-27	112499	0	24	0	1.00011
Grenada	112523	2020-08-28	112499	0	24	0	1.00011
Grenada	112523	2020-08-29	112499	0	24	0	1.00011
Grenada	112523	2020-08-30	112499	0	24	0	1.00011
Grenada	112523	2020-08-31	112499	0	24	0	1.00011
Grenada	112523	2020-09-01	112499	0	24	0	1.00011
Grenada	112523	2020-09-02	112499	0	24	0	1.00011
Grenada	112523	2020-09-03	112499	0	24	0	1.00011
Grenada	112523	2020-09-04	112499	0	24	0	1.00011
Grenada	112523	2020-09-05	112499	0	24	0	1.00011
Grenada	112523	2020-09-06	112499	0	24	0	1.00011
Grenada	112523	2020-09-07	112499	0	24	0	1.00011
Grenada	112523	2020-09-08	112499	0	24	0	1.00011
Grenada	112523	2020-09-09	112499	0	24	0	1.00011
Grenada	112523	2020-09-10	112499	0	24	0	1.00011
Grenada	112523	2020-09-11	112499	0	24	0	1.00011
Grenada	112523	2020-09-12	112499	0	24	0	1.00011
Grenada	112523	2020-09-13	112499	0	24	0	1.00011
Grenada	112523	2020-09-14	112499	0	24	0	1.00011
Grenada	112523	2020-09-15	112499	0	24	0	1.00011
Grenada	112523	2020-09-16	112499	0	24	0	1.00011
Grenada	112523	2020-09-17	112499	0	24	0	1.00011
Grenada	112523	2020-09-18	112499	0	24	0	1.00011
Grenada	112523	2020-09-19	112499	0	24	0	1.00011
Grenada	112523	2020-09-20	112499	0	24	0	1.00011
Grenada	112523	2020-09-21	112499	0	24	0	1.00011
Grenada	112523	2020-09-22	112499	0	24	0	1.00011
Grenada	112523	2020-09-23	112499	0	24	0	1.00011
Grenada	112523	2020-09-24	112499	0	24	0	1.00011
Grenada	112523	2020-09-25	112499	0	24	0	1.00011
Grenada	112523	2020-09-26	112499	0	24	0	1.00011
Grenada	112523	2020-09-27	112499	0	24	0	1.00011
Grenada	112523	2020-09-28	112499	0	24	0	1.00011
Grenada	112523	2020-09-29	112499	0	24	0	1.00011
Grenada	112523	2020-09-30	112499	0	24	0	1.00011
Grenada	112523	2020-10-01	112499	0	24	0	1.00011
Grenada	112523	2020-10-02	112499	0	24	0	1.00011
Grenada	112523	2020-10-03	112499	0	24	0	1.00011
Grenada	112523	2020-10-04	112499	0	24	0	1.00011
Grenada	112523	2020-10-05	112499	0	24	0	1.00011
Grenada	112523	2020-10-06	112499	0	24	0	1.00011
Grenada	112523	2020-10-07	112499	0	24	0	1.00011
Grenada	112523	2020-10-08	112499	0	24	0	1.00011
Grenada	112523	2020-10-09	112499	0	24	0	1.00011
Grenada	112523	2020-10-10	112499	0	24	0	1.00011
Grenada	112523	2020-10-11	112499	0	24	0	1.00011
Grenada	112523	2020-10-12	112498	1	24	0.0416667	1.04178
Grenada	112523	2020-10-13	112498	1	24	0.0416667	1.04178
Grenada	112523	2020-10-14	112498	1	24	0.0416667	1.04178
Grenada	112523	2020-10-15	112498	1	24	0.0416667	1.04178
Grenada	112523	2020-10-16	112498	1	24	0.0416667	1.04178
Grenada	112523	2020-10-17	112496	3	24	0.125	1.12513
Grenada	112523	2020-10-18	112496	3	24	0.125	1.12513
Grenada	112523	2020-10-19	112496	3	24	0.125	1.12513
Grenada	112523	2020-10-20	112496	3	24	0.125	1.12513
Grenada	112523	2020-10-21	112496	3	24	0.125	1.12513
Grenada	112523	2020-10-22	112496	3	24	0.125	1.12513
Grenada	112523	2020-10-23	112496	3	24	0.125	1.12513
Grenada	112523	2020-10-24	112495	4	24	0.166667	1.16681
Grenada	112523	2020-10-25	112495	4	24	0.166667	1.16681
Grenada	112523	2020-10-26	112495	4	24	0.166667	1.16681
Grenada	112523	2020-10-27	112495	4	24	0.166667	1.16681
Grenada	112523	2020-10-28	112495	4	24	0.166667	1.16681
Grenada	112523	2020-10-29	112495	4	24	0.166667	1.16681
Grenada	112523	2020-10-30	112495	4	24	0.166667	1.16681
Grenada	112523	2020-10-31	112495	4	24	0.166667	1.16681
Grenada	112523	2020-11-01	112495	4	24	0.166667	1.16681
Grenada	112523	2020-11-02	112494	2	27	0.0740741	1.07421
Grenada	112523	2020-11-03	112494	2	27	0.0740741	1.07421
Grenada	112523	2020-11-04	112493	3	27	0.111111	1.11126
Grenada	112523	2020-11-05	112493	3	27	0.111111	1.11126
Grenada	112523	2020-11-06	112493	3	27	0.111111	1.11126
Grenada	112523	2020-11-07	112493	3	27	0.111111	1.11126
Grenada	112523	2020-11-08	112491	5	27	0.185185	1.18535
Grenada	112523	2020-11-09	112491	5	27	0.185185	1.18535
Grenada	112523	2020-11-10	112491	5	27	0.185185	1.18535
Grenada	112523	2020-11-11	112491	5	27	0.185185	1.18535
Grenada	112523	2020-11-12	112491	5	27	0.185185	1.18535
Grenada	112523	2020-11-13	112491	5	27	0.185185	1.18535
Grenada	112523	2020-11-14	112491	5	27	0.185185	1.18535
Grenada	112523	2020-11-15	112491	5	27	0.185185	1.18535
Grenada	112523	2020-11-16	112490	4	29	0.137931	1.1381
Grenada	112523	2020-11-17	112490	4	29	0.137931	1.1381
Grenada	112523	2020-11-18	112487	6	30	0.2	1.20019
Grenada	112523	2020-11-19	112487	6	30	0.2	1.20019
Grenada	112523	2020-11-20	112482	11	30	0.366667	1.36692
Grenada	112523	2020-11-21	112482	11	30	0.366667	1.36692
Grenada	112523	2020-11-22	112482	11	30	0.366667	1.36692
Grenada	112523	2020-11-23	112482	11	30	0.366667	1.36692
Grenada	112523	2020-11-24	112482	11	30	0.366667	1.36692
Grenada	112523	2020-11-25	112482	11	30	0.366667	1.36692
Grenada	112523	2020-11-26	112482	11	30	0.366667	1.36692
Grenada	112523	2020-11-27	112482	11	30	0.366667	1.36692
Grenada	112523	2020-11-28	112482	11	30	0.366667	1.36692
Grenada	112523	2020-11-29	112482	11	30	0.366667	1.36692
Grenada	112523	2020-11-30	112482	11	30	0.366667	1.36692
Grenada	112523	2020-12-01	112482	11	30	0.366667	1.36692
Grenada	112523	2020-12-02	112482	11	30	0.366667	1.36692
Grenada	112523	2020-12-03	112482	11	30	0.366667	1.36692
Grenada	112523	2020-12-04	112482	2	39	0.0512821	1.05147
Grenada	112523	2020-12-05	112482	2	39	0.0512821	1.05147
Grenada	112523	2020-12-06	112482	2	39	0.0512821	1.05147
Grenada	112523	2020-12-07	112480	2	41	0.0487805	1.04898
Grenada	112523	2020-12-08	112480	2	41	0.0487805	1.04898
Grenada	112523	2020-12-09	112480	2	41	0.0487805	1.04898
Grenada	112523	2020-12-10	112480	2	41	0.0487805	1.04898
Grenada	112523	2020-12-11	112480	2	41	0.0487805	1.04898
Grenada	112523	2020-12-12	112480	2	41	0.0487805	1.04898
Guatemala	17581472	2020-04-01	17581433	26	13	2	3
Guatemala	17581472	2020-04-02	17581425	34	13	2.61538	3.61539
Guatemala	17581472	2020-04-03	17581422	37	13	2.84615	3.84616
Guatemala	17581472	2020-04-04	17581411	44	17	2.58824	3.58824
Guatemala	17581472	2020-04-05	17581411	44	17	2.58824	3.58824
Guatemala	17581472	2020-04-06	17581402	52	18	2.88889	3.8889
Guatemala	17581472	2020-04-07	17581395	57	20	2.85	3.85001
Guatemala	17581472	2020-04-08	17581385	67	20	3.35	4.35001
Guatemala	17581472	2020-04-09	17581377	75	20	3.75	4.75001
Guatemala	17581472	2020-04-10	17581346	106	20	5.3	6.30002
Guatemala	17581472	2020-04-11	17581335	115	22	5.22727	6.2273
Guatemala	17581472	2020-04-12	17581317	131	24	5.45833	6.45836
Guatemala	17581472	2020-04-13	17581316	132	24	5.5	6.50003
Guatemala	17581472	2020-04-14	17581305	143	24	5.95833	6.95837
Guatemala	17581472	2020-04-15	17581292	156	24	6.5	7.50004
Guatemala	17581472	2020-04-16	17581276	172	24	7.16667	8.16671
Guatemala	17581472	2020-04-17	17581258	186	28	6.64286	7.6429
Guatemala	17581472	2020-04-18	17581237	207	28	7.39286	8.39291														with c=1
Guatemala	17581472	2020-04-19	17581215	229	28	8.17857	9.17864
Guatemala	17581472	2020-04-20	17581183	261	28	9.32143	10.3215
Guatemala	17581472	2020-04-21	17581178	263	31	8.48387	9.48395
Guatemala	17581472	2020-04-22	17581156	284	32	8.875	9.87509
Guatemala	17581472	2020-04-23	17581088	343	41	8.36585	9.36596
Guatemala	17581472	2020-04-24	17581042	389	41	9.4878	10.4879
Guatemala	17581472	2020-04-25	17580999	415	58	7.15517	8.15528
Guatemala	17581472	2020-04-26	17580972	436	64	6.8125	7.81261
Guatemala	17581472	2020-04-27	17580942	466	64	7.28125	8.28137
Guatemala	17581472	2020-04-28	17580942	466	64	7.28125	8.28137
Guatemala	17581472	2020-04-29	17580915	479	78	6.14103	7.14114
Guatemala	17581472	2020-04-30	17580873	517	82	6.30488	7.305
Guatemala	17581472	2020-05-01	17580828	556	88	6.31818	7.31832
Guatemala	17581472	2020-05-02	17580784	599	89	6.73034	7.73049
Guatemala	17581472	2020-05-03	17580769	614	89	6.89888	7.89903
Guatemala	17581472	2020-05-04	17580742	632	98	6.44898	7.44913
Guatemala	17581472	2020-05-05	17580709	665	98	6.78571	7.78588
Guatemala	17581472	2020-05-06	17580674	691	107	6.45794	7.45811
Guatemala	17581472	2020-05-07	17580640	719	113	6.36283	7.36301
Guatemala	17581472	2020-05-08	17580572	775	125	6.2	7.20018
Guatemala	17581472	2020-05-09	17580505	839	128	6.55469	7.5549
Guatemala	17581472	2020-05-10	17580420	916	136	6.73529	7.73553
Guatemala	17581472	2020-05-11	17580358	977	137	7.13139	8.13164
Guatemala	17581472	2020-05-12	17580273	1052	147	7.15646	8.15674
Guatemala	17581472	2020-05-13	17580130	1192	150	7.94667	8.94701
Guatemala	17581472	2020-05-14	17579954	1360	158	8.60759	9.60801
Guatemala	17581472	2020-05-15	17579829	1478	165	8.95758	9.95804
Guatemala	17581472	2020-05-16	17579709	1592	171	9.30994	10.3105
Guatemala	17581472	2020-05-17	17579709	1592	171	9.30994	10.3105
Guatemala	17581472	2020-05-18	17579560	1739	173	10.052	11.0526
Guatemala	17581472	2020-05-19	17579339	1935	198	9.77273	10.7734
Guatemala	17581472	2020-05-20	17579207	2061	204	10.1029	11.1037
Guatemala	17581472	2020-05-21	17578960	2242	270	8.3037	9.30437
Guatemala	17581472	2020-05-22	17578729	2470	273	9.04762	10.0484
Guatemala	17581472	2020-05-23	17578418	2755	299	9.21405	10.2149
Guatemala	17581472	2020-05-24	17578048	3108	316	9.83544	10.8365
Guatemala	17581472	2020-05-25	17577712	3427	333	10.2913	11.2925
Guatemala	17581472	2020-05-26	17577518	3602	352	10.233	11.2342
Guatemala	17581472	2020-05-27	17577327	3584	561	6.38859	7.38946
Guatemala	17581472	2020-05-28	17577124	3703	645	5.74109	6.74192
Guatemala	17581472	2020-05-29	17576865	3869	738	5.24255	6.24337
Guatemala	17581472	2020-05-30	17576733	3931	808	4.8651	5.86589
Guatemala	17581472	2020-05-31	17576385	4244	843	5.0344	6.03527
Guatemala	17581472	2020-06-01	17576136	4425	911	4.8573	5.85819
Guatemala	17581472	2020-06-02	17575886	4639	947	4.89863	5.89956
Guatemala	17581472	2020-06-03	17575712	4688	1072	4.37313	5.37401
Guatemala	17581472	2020-06-04	17575318	5017	1137	4.41249	5.41344
Guatemala	17581472	2020-06-05	17574987	5216	1269	4.11032	5.11127
Guatemala	17581472	2020-06-06	17574680	5429	1363	3.98313	4.98409
Guatemala	17581472	2020-06-07	17574417	5542	1513	3.66292	4.66386
Guatemala	17581472	2020-06-08	17573970	5912	1590	3.71824	4.71925
Guatemala	17581472	2020-06-09	17573606	6164	1702	3.62162	4.62266
Guatemala	17581472	2020-06-10	17573251	6401	1820	3.51703	4.51809
Guatemala	17581472	2020-06-11	17572911	6660	1901	3.50342	4.50452
Guatemala	17581472	2020-06-12	17572490	6929	2053	3.37506	4.37618
Guatemala	17581472	2020-06-13	17571981	7320	2171	3.37172	4.3729
Guatemala	17581472	2020-06-14	17571627	7575	2270	3.337	4.33822
Guatemala	17581472	2020-06-15	17571200	7907	2365	3.34334	4.34461
Guatemala	17581472	2020-06-16	17570766	8192	2514	3.25855	4.25985
Guatemala	17581472	2020-06-17	17570221	8619	2632	3.2747	4.27606
Guatemala	17581472	2020-06-18	17569604	9129	2739	3.33297	4.33443
Guatemala	17581472	2020-06-19	17568963	9607	2902	3.31048	4.31201
Guatemala	17581472	2020-06-20	17568717	9683	3072	3.15202	4.15353
Guatemala	17581472	2020-06-21	17568327	9903	3242	3.0546	4.05611
Guatemala	17581472	2020-06-22	17567703	10404	3365	3.09183	4.09343
Guatemala	17581472	2020-06-23	17566932	11061	3479	3.17936	4.18109
Guatemala	17581472	2020-06-24	17566653	11288	3531	3.19683	4.1986
Guatemala	17581472	2020-06-25	17565853	12047	3572	3.37262	4.37456
Guatemala	17581472	2020-06-26	17565644	12128	3700	3.27784	4.27976
Guatemala	17581472	2020-06-27	17565075	12568	3829	3.28232	4.28432
Guatemala	17581472	2020-06-28	17564542	13051	3879	3.36453	4.36663
Guatemala	17581472	2020-06-29	17564063	13493	3916	3.44561	4.44781
Guatemala	17581472	2020-06-30	17563376	14129	3967	3.56163	4.56398
Guatemala	17581472	2020-07-01	17562461	14963	4048	3.69639	4.69893
Guatemala	17581472	2020-07-02	17561400	15950	4122	3.86948	4.87226
Guatemala	17581472	2020-07-03	17560179	17098	4195	4.0758	5.07888
Guatemala	17581472	2020-07-04	17558971	18251	4250	4.29435	5.29774
Guatemala	17581472	2020-07-05	17558224	18919	4329	4.37029	5.37385
Guatemala	17581472	2020-07-06	17557500	19562	4410	4.43583	5.43954
Guatemala	17581472	2020-07-07	17556685	20208	4579	4.41319	5.41701
Guatemala	17581472	2020-07-08	17556061	20640	4771	4.32614	5.32999
Guatemala	17581472	2020-07-09	17554814	21769	4889	4.45265	5.45679
Guatemala	17581472	2020-07-10	17553853	22456	5163	4.34941	5.35362
Guatemala	17581472	2020-07-11	17552874	23353	5245	4.45243	5.45687
Guatemala	17581472	2020-07-12	17552117	23922	5433	4.40309	5.40761
Guatemala	17581472	2020-07-13	17551730	24177	5565	4.34447	5.349
Guatemala	17581472	2020-07-14	17550600	25117	5755	4.36438	5.36909
Guatemala	17581472	2020-07-15	17550600	25117	5755	4.36438	5.36909
Guatemala	17581472	2020-07-16	17548533	26728	6211	4.30333	5.30831
Guatemala	17581472	2020-07-17	17547663	27377	6432	4.25637	5.26143
Guatemala	17581472	2020-07-18	17543430	13228	24814	0.533086	1.53475
Guatemala	17581472	2020-07-19	17542795	13827	24850	0.556419	1.55813
Guatemala	17581472	2020-07-20	17542433	11998	27041	0.443697	1.4453
Guatemala	17581472	2020-07-21	17541243	12013	28216	0.425751	1.42739
Guatemala	17581472	2020-07-22	17540337	11806	29329	0.402537	1.40418
Guatemala	17581472	2020-07-23	17539280	11704	30488	0.383889	1.38555
Guatemala	17581472	2020-07-24	17538189	11464	31819	0.360288	1.36197
Guatemala	17581472	2020-07-25	17536980	11748	32744	0.358783	1.36051
Guatemala	17581472	2020-07-26	17536419	11707	33346	0.351077	1.35281
Guatemala	17581472	2020-07-27	17536163	11093	34216	0.324205	1.32591
Guatemala	17581472	2020-07-28	17535021	11175	35276	0.316788	1.31853
Guatemala	17581472	2020-07-29	17533867	11282	36323	0.310602	1.31238
Guatemala	17581472	2020-07-30	17532646	11330	37496	0.302166	1.30398
Guatemala	17581472	2020-07-31	17531683	11049	38740	0.285209	1.28703
Guatemala	17581472	2020-08-01	17530493	11147	39832	0.27985	1.28171
Guatemala	17581472	2020-08-02	17530166	10895	40411	0.269605	1.27146
Guatemala	17581472	2020-08-03	17529930	10183	41359	0.24621	1.24804
Guatemala	17581472	2020-08-04	17529107	10043	42322	0.2373	1.23915
Guatemala	17581472	2020-08-05	17527963	10238	43271	0.236602	1.23849
Guatemala	17581472	2020-08-06	17527133	10150	44189	0.229695	1.2316
Guatemala	17581472	2020-08-07	17526202	9967	45303	0.220008	1.22193
Guatemala	17581472	2020-08-08	17525283	9920	46269	0.214398	1.21634
Guatemala	17581472	2020-08-09	17524867	9796	46809	0.209276	1.21123
Guatemala	17581472	2020-08-10	17524485	9176	47811	0.191922	1.19386
Guatemala	17581472	2020-08-11	17523506	9291	48675	0.190878	1.19285
Guatemala	17581472	2020-08-12	17522383	9428	49661	0.189847	1.19185
Guatemala	17581472	2020-08-13	17521188	9683	50601	0.19136	1.19341
Guatemala	17581472	2020-08-14	17520044	9732	51696	0.188254	1.19034
Guatemala	17581472	2020-08-15	17519159	9775	52538	0.186056	1.18816
Guatemala	17581472	2020-08-16	17518910	9491	53071	0.178836	1.18094
Guatemala	17581472	2020-08-17	17518528	9025	53919	0.167381	1.16948
Guatemala	17581472	2020-08-18	17517625	9058	54789	0.165325	1.16745
Guatemala	17581472	2020-08-19	17516591	9052	55829	0.162138	1.16429
Guatemala	17581472	2020-08-20	17515489	9126	56857	0.160508	1.16269
Guatemala	17581472	2020-08-21	17514531	9095	57846	0.157228	1.15944
Guatemala	17581472	2020-08-22	17513616	8999	58857	0.152896	1.15513
Guatemala	17581472	2020-08-23	17513284	8816	59372	0.148488	1.15072
Guatemala	17581472	2020-08-24	17512939	8187	60346	0.135668	1.13789
Guatemala	17581472	2020-08-25	17511821	9130	60521	0.150857	1.15314
Guatemala	17581472	2020-08-26	17510758	9269	61445	0.15085	1.15317
Guatemala	17581472	2020-08-27	17509616	9530	62326	0.152906	1.15527
Guatemala	17581472	2020-08-28	17508551	9678	63243	0.153029	1.15543
Guatemala	17581472	2020-08-29	17507793	9788	63891	0.153198	1.15562
Guatemala	17581472	2020-08-30	17507560	9491	64421	0.147328	1.14975
Guatemala	17581472	2020-08-31	17507398	9246	64828	0.142624	1.14504
Guatemala	17581472	2020-09-01	17506579	9180	65713	0.139698	1.14213
Guatemala	17581472	2020-09-02	17505828	9166	66478	0.13788	1.14034
Guatemala	17581472	2020-09-03	17505114	9155	67203	0.136229	1.1387
Guatemala	17581472	2020-09-04	17504432	9186	67854	0.135379	1.13787
Guatemala	17581472	2020-09-05	17503991	9041	68440	0.132101	1.1346
Guatemala	17581472	2020-09-06	17503789	8700	68983	0.126118	1.12861
Guatemala	17581472	2020-09-07	17503644	8382	69446	0.120698	1.12319
Guatemala	17581472	2020-09-08	17502751	8369	70352	0.118959	1.12147
Guatemala	17581472	2020-09-09	17501850	8417	71205	0.118208	1.12075
Guatemala	17581472	2020-09-10	17501166	8461	71845	0.117767	1.12033
Guatemala	17581472	2020-09-11	17500463	8377	72632	0.115335	1.11791
Guatemala	17581472	2020-09-12	17499814	8306	73352	0.113235	1.11583
Guatemala	17581472	2020-09-13	17499563	8025	73884	0.108616	1.11121
Guatemala	17581472	2020-09-14	17499300	7848	74324	0.105592	1.10818
Guatemala	17581472	2020-09-15	17498788	7717	74967	0.102939	1.10554
Guatemala	17581472	2020-09-16	17498548	7353	75571	0.0972992	1.0999
Guatemala	17581472	2020-09-17	17497808	7368	76296	0.0965712	1.09919
Guatemala	17581472	2020-09-18	17497128	7520	76824	0.0978861	1.10053
Guatemala	17581472	2020-09-19	17496320	7550	77602	0.0972913	1.09996
Guatemala	17581472	2020-09-20	17496028	7466	77978	0.095745	1.09842
Guatemala	17581472	2020-09-21	17495791	7385	78296	0.0943215	1.097
Guatemala	17581472	2020-09-22	17494849	7617	79006	0.0964104	1.09912
Guatemala	17581472	2020-09-23	17494030	7829	79613	0.0983382	1.10108
Guatemala	17581472	2020-09-24	17493539	7638	80295	0.0951242	1.09787
Guatemala	17581472	2020-09-25	17492594	7942	80936	0.0981269	1.10091
Guatemala	17581472	2020-09-26	17491770	8205	81497	0.100679	1.1035
Guatemala	17581472	2020-09-27	17491380	8165	81927	0.0996619	1.10249
Guatemala	17581472	2020-09-28	17491209	7962	82301	0.0967424	1.09957
Guatemala	17581472	2020-09-29	17490504	8076	82892	0.097428	1.10028
Guatemala	17581472	2020-09-30	17489726	8244	83502	0.0987282	1.1016
Guatemala	17581472	2020-10-01	17489063	8348	84061	0.0993088	1.10221
Guatemala	17581472	2020-10-02	17488382	8357	84733	0.0986275	1.10155
Guatemala	17581472	2020-10-03	17487724	8423	85325	0.0987167	1.10166
Guatemala	17581472	2020-10-04	17487509	8216	85747	0.0958168	1.09876
Guatemala	17581472	2020-10-05	17487290	8052	86130	0.0934866	1.09643
Guatemala	17581472	2020-10-06	17486602	8080	86790	0.0930983	1.09606
Guatemala	17581472	2020-10-07	17485768	8333	87371	0.0953749	1.09837
Guatemala	17581472	2020-10-08	17484992	8395	88085	0.0953057	1.09832
Guatemala	17581472	2020-10-09	17484537	8236	88699	0.0928534	1.09588
Guatemala	17581472	2020-10-10	17483928	8133	89411	0.090962	1.094
Guatemala	17581472	2020-10-11	17483757	7749	89966	0.0861325	1.08916
Guatemala	17581472	2020-10-12	17483646	7423	90403	0.0821101	1.08513
Guatemala	17581472	2020-10-13	17483092	7226	91154	0.0792724	1.0823
Guatemala	17581472	2020-10-14	17482378	7248	91846	0.0789147	1.08197
Guatemala	17581472	2020-10-15	17481707	7381	92384	0.0798948	1.08297
Guatemala	17581472	2020-10-16	17481041	7459	92972	0.0802285	1.08333
Guatemala	17581472	2020-10-17	17480444	7512	93516	0.0803285	1.08344
Guatemala	17581472	2020-10-18	17480112	7220	94140	0.0766943	1.07981
Guatemala	17581472	2020-10-19	17479873	7026	94573	0.0742918	1.07741
Guatemala	17581472	2020-10-20	17479253	7069	95150	0.0742932	1.07743
Guatemala	17581472	2020-10-21	17479057	6699	95716	0.0699883	1.07312
Guatemala	17581472	2020-10-22	17478300	6927	96245	0.0719726	1.07513
Guatemala	17581472	2020-10-23	17477570	6967	96935	0.0718729	1.07505
Guatemala	17581472	2020-10-24	17476840	7143	97489	0.0732698	1.07648
Guatemala	17581472	2020-10-25	17476685	6926	97861	0.0707739	1.07398
Guatemala	17581472	2020-10-26	17476578	6713	98181	0.0683737	1.07157
Guatemala	17581472	2020-10-27	17475901	6700	98871	0.0677651	1.07098
Guatemala	17581472	2020-10-28	17475152	6886	99434	0.069252	1.0725
Guatemala	17581472	2020-10-29	17474682	6899	99891	0.0690653	1.07233
Guatemala	17581472	2020-10-30	17474133	6873	100466	0.0684112	1.07169
Guatemala	17581472	2020-10-31	17473533	6921	101018	0.0685125	1.07181
Guatemala	17581472	2020-11-01	17473368	6610	101494	0.065127	1.06842
Guatemala	17581472	2020-11-02	17473368	6610	101494	0.065127	1.06842
Guatemala	17581472	2020-11-03	17472989	6077	102406	0.0593422	1.06262
Guatemala	17581472	2020-11-04	17472325	6228	102919	0.0605136	1.06382
Guatemala	17581472	2020-11-05	17471623	6330	103519	0.0611482	1.06448
Guatemala	17581472	2020-11-06	17470970	6389	104113	0.061366	1.06472
Guatemala	17581472	2020-11-07	17470422	6431	104619	0.0614707	1.06484
Guatemala	17581472	2020-11-08	17470210	6306	104956	0.0600823	1.06345
Guatemala	17581472	2020-11-09	17470112	6059	105301	0.0575398	1.0609
Guatemala	17581472	2020-11-10	17469343	6157	105972	0.0581003	1.06149
Guatemala	17581472	2020-11-11	17468661	6323	106488	0.0593776	1.06279
Guatemala	17581472	2020-11-12	17467929	6511	107032	0.0608323	1.06427
Guatemala	17581472	2020-11-13	17467349	6558	107565	0.0609678	1.06443
Guatemala	17581472	2020-11-14	17466753	6665	108054	0.0616821	1.06516
Guatemala	17581472	2020-11-15	17466587	6515	108370	0.0601181	1.0636
Guatemala	17581472	2020-11-16	17466440	6308	108724	0.0580185	1.06149
Guatemala	17581472	2020-11-17	17465742	6428	109302	0.0588095	1.06231
Guatemala	17581472	2020-11-18	17465091	6665	109716	0.0607477	1.06427
Guatemala	17581472	2020-11-19	17464406	6711	110355	0.0608128	1.06436
Guatemala	17581472	2020-11-20	17463715	6965	110792	0.0628655	1.06644
Guatemala	17581472	2020-11-21	17463055	7102	111315	0.0638009	1.0674
Guatemala	17581472	2020-11-22	17462843	7140	111489	0.0640422	1.06765
Guatemala	17581472	2020-11-23	17462750	6811	111911	0.0608609	1.06446
Guatemala	17581472	2020-11-24	17462123	6912	112437	0.0614744	1.06509
Guatemala	17581472	2020-11-25	17461483	7028	112961	0.0622162	1.06586
Guatemala	17581472	2020-11-26	17460787	7246	113439	0.0638757	1.06754
Guatemala	17581472	2020-11-27	17460340	7372	113760	0.0648031	1.06849
Guatemala	17581472	2020-11-28	17459674	7428	114370	0.0649471	1.06865
Guatemala	17581472	2020-11-29	17459501	7217	114754	0.0628911	1.0666
Guatemala	17581472	2020-11-30	17459410	6947	115115	0.0603483	1.06405
Guatemala	17581472	2020-12-01	17458698	7022	115752	0.0606642	1.06438
Guatemala	17581472	2020-12-02	17458012	7088	116372	0.0609081	1.06465
Guatemala	17581472	2020-12-03	17457419	7125	116928	0.0609349	1.0647
Guatemala	17581472	2020-12-04	17456667	7308	117497	0.0621973	1.06599
Guatemala	17581472	2020-12-05	17456120	7243	118109	0.0613247	1.06513
Guatemala	17581472	2020-12-06	17455922	6985	118565	0.0589128	1.06271
Guatemala	17581472	2020-12-07	17455798	6703	118971	0.0563415	1.06013
Guatemala	17581472	2020-12-08	17454999	6781	119692	0.0566537	1.06047
Guatemala	17581472	2020-12-09	17454345	6885	120242	0.0572595	1.0611
Guatemala	17581472	2020-12-10	17453686	6999	120787	0.057945	1.06181
Guatemala	17581472	2020-12-11	17452931	7152	121389	0.058918	1.06281
Guatemala	17581472	2020-12-12	17452373	7079	122020	0.0580151	1.06192
Guinea	12771246	2020-04-01	12771216	30	0	#DIV/0!	#DIV/0!
Guinea	12771246	2020-04-02	12771194	52	0	#DIV/0!	#DIV/0!
Guinea	12771246	2020-04-03	12771173	71	2	35.5	36.5001
Guinea	12771246	2020-04-04	12771135	106	5	21.2	22.2001
Guinea	12771246	2020-04-05	12771125	116	5	23.2	24.2001
Guinea	12771246	2020-04-06	12771118	123	5	24.6	25.6001
Guinea	12771246	2020-04-07	12771102	139	5	27.8	28.8002
Guinea	12771246	2020-04-08	12771082	159	5	31.8	32.8002
Guinea	12771246	2020-04-09	12771052	183	11	16.6364	17.6365
Guinea	12771246	2020-04-10	12771034	197	15	13.1333	14.1335
Guinea	12771246	2020-04-11	12770996	233	17	13.7059	14.706
Guinea	12771246	2020-04-12	12770996	233	17	13.7059	14.706
Guinea	12771246	2020-04-13	12770927	302	17	17.7647	18.7649
Guinea	12771246	2020-04-14	12770883	332	31	10.7097	11.7098
Guinea	12771246	2020-04-15	12770842	372	32	11.625	12.6252
Guinea	12771246	2020-04-16	12770808	388	50	7.76	8.76015
Guinea	12771246	2020-04-17	12770769	415	62	6.69355	7.69369
Guinea	12771246	2020-04-18	12770728	450	68	6.61765	7.6178
Guinea	12771246	2020-04-19	12770667	487	92	5.29348	6.29362
Guinea	12771246	2020-04-20	12770624	495	127	3.89764	4.89776
Guinea	12771246	2020-04-21	12770558	555	133	4.17293	5.17307
Guinea	12771246	2020-04-22	12770485	591	170	3.47647	4.4766
Guinea	12771246	2020-04-23	12770384	686	176	3.89773	4.89789
Guinea	12771246	2020-04-24	12770292	757	197	3.84264	4.84282
Guinea	12771246	2020-04-25	12770250	781	215	3.63256	4.63274
Guinea	12771246	2020-04-26	12770250	781	215	3.63256	4.63274
Guinea	12771246	2020-04-27	12770083	910	253	3.59684	4.59705
Guinea	12771246	2020-04-28	12770006	964	276	3.49275	4.49297
Guinea	12771246	2020-04-29	12769895	1031	320	3.22187	4.2221
Guinea	12771246	2020-04-30	12769751	1159	336	3.4494	4.44967
Guinea	12771246	2020-05-01	12769709	1188	349	3.40401	4.40428
Guinea	12771246	2020-05-02	12769660	1174	412	2.84951	3.84975
Guinea	12771246	2020-05-03	12769660	1174	412	2.84951	3.84975
Guinea	12771246	2020-05-04	12769536	1251	459	2.72549	3.72574
Guinea	12771246	2020-05-05	12769435	1303	508	2.56496	3.56521
Guinea	12771246	2020-05-06	12769390	1248	608	2.05263	3.05285
Guinea	12771246	2020-05-07	12769319	1287	640	2.01094	3.01116
Guinea	12771246	2020-05-08	12769237	1335	674	1.98071	2.98095
Guinea	12771246	2020-05-09	12769204	1333	709	1.88011	2.88034
Guinea	12771246	2020-05-10	12769100	1421	725	1.96	2.96025
Guinea	12771246	2020-05-11	12769100	1421	725	1.96	2.96025
Guinea	12771246	2020-05-12	12768948	1471	827	1.77872	2.77897
Guinea	12771246	2020-05-13	12768872	1504	870	1.72874	2.72899
Guinea	12771246	2020-05-14	12768773	1563	910	1.71758	2.71785
Guinea	12771246	2020-05-15	12768773	1563	910	1.71758	2.71785
Guinea	12771246	2020-05-16	12768588	1509	1149	1.31332	2.31356
Guinea	12771246	2020-05-17	12768588	1509	1149	1.31332	2.31356
Guinea	12771246	2020-05-18	12768450	1517	1279	1.18608	2.18632
Guinea	12771246	2020-05-19	12768383	1320	1543	0.855476	1.85568
Guinea	12771246	2020-05-20	12768383	1320	1543	0.855476	1.85568
Guinea	12771246	2020-05-21	12768179	1474	1593	0.925298	1.92553
Guinea	12771246	2020-05-22	12768179	1473	1594	0.92409	1.92432
Guinea	12771246	2020-05-23	12768070	1525	1651	0.923683	1.92392
Guinea	12771246	2020-05-24	12767971	1582	1693	0.934436	1.93468
Guinea	12771246	2020-05-25	12767971	1582	1693	0.934436	1.93468
Guinea	12771246	2020-05-26	12767971	1582	1693	0.934436	1.93468
Guinea	12771246	2020-05-27	12767971	1582	1693	0.934436	1.93468
Guinea	12771246	2020-05-28	12767693	1581	1972	0.801724	1.80197
Guinea	12771246	2020-05-29	12767590	1634	2022	0.808111	1.80837
Guinea	12771246	2020-05-30	12767540	1653	2053	0.805163	1.80543
Guinea	12771246	2020-05-31	12767540	1653	2053	0.805163	1.80543
Guinea	12771246	2020-06-01	12767402	1686	2158	0.781279	1.78155
Guinea	12771246	2020-06-02	12767360	1596	2290	0.696943	1.6972
Guinea	12771246	2020-06-03	12767313	1578	2355	0.670064	1.67032
Guinea	12771246	2020-06-04	12767255	1456	2535	0.574359	1.57461
Guinea	12771246	2020-06-05	12767186	1370	2690	0.509294	1.50953
Guinea	12771246	2020-06-06	12767129	1237	2880	0.429514	1.42974
Guinea	12771246	2020-06-07	12767129	1217	2900	0.419655	1.41988
Guinea	12771246	2020-06-08	12767030	1275	2941	0.433526	1.43376
Guinea	12771246	2020-06-09	12766988	1293	2965	0.436088	1.43633
Guinea	12771246	2020-06-10	12766988	1293	2965	0.436088	1.43633
Guinea	12771246	2020-06-11	12766874	1316	3056	0.430628	1.43087
Guinea	12771246	2020-06-12	12766820	1296	3130	0.414058	1.4143
Guinea	12771246	2020-06-13	12766762	1246	3238	0.384805	1.38505
Guinea	12771246	2020-06-14	12766714	1273	3259	0.390611	1.39086
Guinea	12771246	2020-06-15	12766674	1287	3285	0.391781	1.39203
Guinea	12771246	2020-06-16	12766607	1286	3353	0.383537	1.38379
Guinea	12771246	2020-06-17	12766578	1278	3390	0.376991	1.37724
Guinea	12771246	2020-06-18	12766405	1348	3493	0.385915	1.38618
Guinea	12771246	2020-06-19	12766342	1355	3549	0.381798	1.38206
Guinea	12771246	2020-06-20	12766286	1303	3657	0.356303	1.35657
Guinea	12771246	2020-06-21	12766258	1292	3696	0.349567	1.34983
Guinea	12771246	2020-06-22	12766258	1292	3696	0.349567	1.34983
Guinea	12771246	2020-06-23	12766206	1327	3713	0.357393	1.35766
Guinea	12771246	2020-06-24	12766072	1284	3890	0.330077	1.33035
Guinea	12771246	2020-06-25	12766072	1284	3890	0.330077	1.33035
Guinea	12771246	2020-06-26	12765986	1076	4184	0.25717	1.25743
Guinea	12771246	2020-06-27	12765955	1046	4245	0.246408	1.24667
Guinea	12771246	2020-06-28	12765904	1029	4313	0.238581	1.23884
Guinea	12771246	2020-06-29	12765895	1024	4327	0.236654	1.23691
Guinea	12771246	2020-06-30	12765855	1032	4359	0.236752	1.23701
Guinea	12771246	2020-07-01	12765842	1025	4379	0.234072	1.23433
Guinea	12771246	2020-07-02	12765796	1025	4425	0.231638	1.2319
Guinea	12771246	2020-07-03	12765725	1042	4479	0.232641	1.23291
Guinea	12771246	2020-07-04	12765676	1040	4530	0.229581	1.22985
Guinea	12771246	2020-07-05	12765636	1054	4556	0.231343	1.23161
Guinea	12771246	2020-07-06	12765636	1054	4556	0.231343	1.23161
Guinea	12771246	2020-07-07	12765610	1060	4576	0.231643	1.23192
Guinea	12771246	2020-07-08	12765549	1086	4611	0.235524	1.2358
Guinea	12771246	2020-07-09	12765365	1173	4708	0.24915	1.24944
Guinea	12771246	2020-07-10	12765277	1200	4769	0.251625	1.25192
Guinea	12771246	2020-07-11	12765202	1205	4839	0.249018	1.24931
Guinea	12771246	2020-07-12	12765105	1242	4899	0.253521	1.25382
Guinea	12771246	2020-07-13	12765105	1242	4899	0.253521	1.25382
Guinea	12771246	2020-07-14	12765046	1211	4989	0.242734	1.24304
Guinea	12771246	2020-07-15	12765046	1211	4989	0.242734	1.24304
Guinea	12771246	2020-07-16	12764887	1308	5051	0.258959	1.25927
Guinea	12771246	2020-07-17	12764816	1158	5272	0.219651	1.21996
Guinea	12771246	2020-07-18	12764755	1195	5296	0.225642	1.22595
Guinea	12771246	2020-07-19	12764702	994	5550	0.179099	1.1794
Guinea	12771246	2020-07-20	12764656	959	5631	0.170307	1.17061
Guinea	12771246	2020-07-21	12764594	840	5812	0.144529	1.14483
Guinea	12771246	2020-07-22	12764499	815	5932	0.13739	1.13769
Guinea	12771246	2020-07-23	12764440	765	6041	0.126635	1.12693
Guinea	12771246	2020-07-24	12764379	762	6105	0.124816	1.12512
Guinea	12771246	2020-07-25	12764319	787	6140	0.128176	1.12848
Guinea	12771246	2020-07-26	12764238	813	6195	0.131235	1.13155
Guinea	12771246	2020-07-27	12764191	753	6302	0.119486	1.1198
Guinea	12771246	2020-07-28	12764120	768	6358	0.120793	1.12111
Guinea	12771246	2020-07-29	12764063	733	6450	0.113643	1.11396
Guinea	12771246	2020-07-30	12764004	758	6484	0.116903	1.11722
Guinea	12771246	2020-07-31	12763938	804	6504	0.123616	1.12394
Guinea	12771246	2020-08-01	12763938	804	6504	0.123616	1.12394
Guinea	12771246	2020-08-02	12763929	791	6526	0.121207	1.12153
Guinea	12771246	2020-08-03	12763882	813	6551	0.124103	1.12443
Guinea	12771246	2020-08-04	12763757	850	6639	0.128031	1.12836
Guinea	12771246	2020-08-05	12763671	894	6681	0.133812	1.13415
Guinea	12771246	2020-08-06	12763582	858	6806	0.126065	1.1264
Guinea	12771246	2020-08-07	12763469	927	6850	0.135328	1.13567
Guinea	12771246	2020-08-08	12763371	997	6878	0.144955	1.14531
Guinea	12771246	2020-08-09	12763316	982	6948	0.141336	1.14169
Guinea	12771246	2020-08-10	12763316	982	6948	0.141336	1.14169
Guinea	12771246	2020-08-11	12763228	948	7070	0.134088	1.13444
Guinea	12771246	2020-08-12	12763130	1006	7110	0.141491	1.14185
Guinea	12771246	2020-08-13	12763048	1028	7170	0.143375	1.14374
Guinea	12771246	2020-08-14	12762986	1033	7227	0.142936	1.14331
Guinea	12771246	2020-08-15	12762903	1083	7260	0.149174	1.14955
Guinea	12771246	2020-08-16	12762764	1067	7415	0.143898	1.14428
Guinea	12771246	2020-08-17	12762626	1097	7523	0.145819	1.14621
Guinea	12771246	2020-08-18	12762531	1131	7584	0.14913	1.14952
Guinea	12771246	2020-08-19	12762454	1165	7627	0.152747	1.15314
Guinea	12771246	2020-08-20	12762370	1195	7681	0.155579	1.15598
Guinea	12771246	2020-08-21	12762314	1231	7701	0.159849	1.16026
Guinea	12771246	2020-08-22	12762314	1231	7701	0.159849	1.16026
Guinea	12771246	2020-08-23	12762279	1206	7761	0.155392	1.1558
Guinea	12771246	2020-08-24	12762170	1093	7983	0.136916	1.13732
Guinea	12771246	2020-08-25	12762118	1031	8097	0.127331	1.12773
Guinea	12771246	2020-08-26	12762079	960	8207	0.116973	1.11737
Guinea	12771246	2020-08-27	12762033	975	8238	0.118354	1.11876
Guinea	12771246	2020-08-28	12761995	910	8341	0.1091	1.1095
Guinea	12771246	2020-08-29	12761995	910	8341	0.1091	1.1095
Guinea	12771246	2020-08-30	12761875	925	8446	0.109519	1.10993
Guinea	12771246	2020-08-31	12761837	903	8506	0.10616	1.10657
Guinea	12771246	2020-09-01	12761767	893	8586	0.104007	1.10442
Guinea	12771246	2020-09-02	12761767	893	8586	0.104007	1.10442
Guinea	12771246	2020-09-03	12761667	792	8787	0.0901332	1.09054
Guinea	12771246	2020-09-04	12761597	756	8893	0.0850107	1.08542
Guinea	12771246	2020-09-05	12761597	756	8893	0.0850107	1.08542
Guinea	12771246	2020-09-06	12761448	809	8989	0.0899989	1.09042
Guinea	12771246	2020-09-07	12761430	798	9018	0.0884897	1.08891
Guinea	12771246	2020-09-08	12761398	776	9072	0.0855379	1.08596
Guinea	12771246	2020-09-09	12761361	754	9131	0.0825758	1.083
Guinea	12771246	2020-09-10	12761300	783	9163	0.0854524	1.08588
Guinea	12771246	2020-09-11	12761267	727	9252	0.0785776	1.079
Guinea	12771246	2020-09-12	12761226	706	9314	0.0757999	1.07622
Guinea	12771246	2020-09-13	12761201	690	9355	0.0737573	1.07418
Guinea	12771246	2020-09-14	12761185	646	9415	0.0686139	1.06904
Guinea	12771246	2020-09-15	12761135	604	9507	0.0635321	1.06395
Guinea	12771246	2020-09-16	12761092	479	9675	0.049509	1.04993
Guinea	12771246	2020-09-17	12761092	479	9675	0.049509	1.04993
Guinea	12771246	2020-09-18	12761015	508	9723	0.0522472	1.05267
Guinea	12771246	2020-09-19	12760960	542	9744	0.055624	1.05605
Guinea	12771246	2020-09-20	12760921	569	9756	0.0583231	1.05875
Guinea	12771246	2020-09-21	12760902	522	9822	0.053146	1.05357
Guinea	12771246	2020-09-22	12760859	542	9845	0.0550533	1.05548
Guinea	12771246	2020-09-23	12760812	568	9866	0.0575715	1.058
Guinea	12771246	2020-09-24	12760812	568	9866	0.0575715	1.058
Guinea	12771246	2020-09-25	12760768	597	9881	0.060419	1.06085
Guinea	12771246	2020-09-26	12760734	611	9901	0.0617109	1.06215
Guinea	12771246	2020-09-27	12760666	622	9958	0.0624623	1.0629
Guinea	12771246	2020-09-28	12760648	592	10006	0.0591645	1.0596
Guinea	12771246	2020-09-29	12760612	608	10026	0.0606423	1.06108
Guinea	12771246	2020-09-30	12760594	590	10062	0.0586365	1.05908
Guinea	12771246	2020-10-01	12760594	590	10062	0.0586365	1.05908
Guinea	12771246	2020-10-02	12760511	603	10132	0.0595144	1.05996
Guinea	12771246	2020-10-03	12760511	603	10132	0.0595144	1.05996
Guinea	12771246	2020-10-04	12760492	590	10164	0.058048	1.05849
Guinea	12771246	2020-10-05	12760446	572	10228	0.0559249	1.05637
Guinea	12771246	2020-10-06	12760383	619	10244	0.0604256	1.06088
Guinea	12771246	2020-10-07	12760383	619	10244	0.0604256	1.06088
Guinea	12771246	2020-10-08	12760345	601	10300	0.0583495	1.0588
Guinea	12771246	2020-10-09	12760292	621	10333	0.0600987	1.06055
Guinea	12771246	2020-10-10	12760250	623	10373	0.0600598	1.06052
Guinea	12771246	2020-10-11	12760224	629	10393	0.0605215	1.06098
Guinea	12771246	2020-10-12	12760184	655	10407	0.0629384	1.0634
Guinea	12771246	2020-10-13	12760112	717	10417	0.0688298	1.0693
Guinea	12771246	2020-10-14	12760058	766	10422	0.0734984	1.07397
Guinea	12771246	2020-10-15	12759991	825	10430	0.0790988	1.07957
Guinea	12771246	2020-10-16	12759884	872	10490	0.0831268	1.08361
Guinea	12771246	2020-10-17	12759768	983	10495	0.0936636	1.09416
Guinea	12771246	2020-10-18	12759728	1021	10497	0.0972659	1.09776
Guinea	12771246	2020-10-19	12759728	1021	10497	0.0972659	1.09776
Guinea	12771246	2020-10-20	12759708	1021	10517	0.0970809	1.09758
Guinea	12771246	2020-10-21	12759647	1068	10531	0.101415	1.10192
Guinea	12771246	2020-10-22	12759611	1090	10545	0.103367	1.10387
Guinea	12771246	2020-10-23	12759611	1090	10545	0.103367	1.10387
Guinea	12771246	2020-10-24	12759611	1090	10545	0.103367	1.10387
Guinea	12771246	2020-10-25	12759611	1090	10545	0.103367	1.10387
Guinea	12771246	2020-10-26	12759611	1090	10545	0.103367	1.10387
Guinea	12771246	2020-10-27	12759427	1243	10576	0.11753	1.11805
Guinea	12771246	2020-10-28	12759427	1243	10576	0.11753	1.11805
Guinea	12771246	2020-10-29	12759226	1399	10621	0.13172	1.13225
Guinea	12771246	2020-10-30	12759174	1450	10622	0.136509	1.13705
Guinea	12771246	2020-10-31	12759174	1450	10622	0.136509	1.13705
Guinea	12771246	2020-11-01	12759051	1533	10662	0.143782	1.14433
Guinea	12771246	2020-11-02	12759033	1540	10673	0.144289	1.14484
Guinea	12771246	2020-11-03	12759033	1540	10673	0.144289	1.14484
Guinea	12771246	2020-11-04	12758915	1560	10771	0.144833	1.14539
Guinea	12771246	2020-11-05	12758883	1539	10824	0.142184	1.14274
Guinea	12771246	2020-11-06	12758883	1539	10824	0.142184	1.14274
Guinea	12771246	2020-11-07	12758846	1547	10853	0.142541	1.1431
Guinea	12771246	2020-11-08	12758832	1523	10891	0.13984	1.14039
Guinea	12771246	2020-11-09	12758787	1538	10921	0.14083	1.14139
Guinea	12771246	2020-11-10	12758762	1553	10931	0.142073	1.14263
Guinea	12771246	2020-11-11	12758730	1563	10953	0.142701	1.14326
Guinea	12771246	2020-11-12	12758709	1564	10973	0.142532	1.14309
Guinea	12771246	2020-11-13	12758709	1564	10973	0.142532	1.14309
Guinea	12771246	2020-11-14	12758661	1470	11115	0.132254	1.13281
Guinea	12771246	2020-11-15	12758635	1385	11226	0.123374	1.12393
Guinea	12771246	2020-11-16	12758622	1279	11345	0.112737	1.11329
Guinea	12771246	2020-11-17	12758592	1193	11461	0.104092	1.10464
Guinea	12771246	2020-11-18	12758533	949	11764	0.0806698	1.08121
Guinea	12771246	2020-11-19	12758533	949	11764	0.0806698	1.08121
Guinea	12771246	2020-11-20	12758503	879	11864	0.0740897	1.07463
Guinea	12771246	2020-11-21	12758448	902	11896	0.0758238	1.07636
Guinea	12771246	2020-11-22	12758420	913	11913	0.076639	1.07718
Guinea	12771246	2020-11-23	12758405	913	11928	0.0765426	1.07708
Guinea	12771246	2020-11-24	12758383	911	11952	0.0762216	1.07676
Guinea	12771246	2020-11-25	12758317	951	11978	0.0793956	1.07994
Guinea	12771246	2020-11-26	12758297	951	11998	0.0792632	1.07981
Guinea	12771246	2020-11-27	12758207	981	12058	0.0813568	1.08191
Guinea	12771246	2020-11-28	12758207	981	12058	0.0813568	1.08191
Guinea	12771246	2020-11-29	12758207	981	12058	0.0813568	1.08191
Guinea	12771246	2020-11-30	12758127	998	12121	0.0823364	1.08289
Guinea	12771246	2020-12-01	12758127	998	12121	0.0823364	1.08289
Guinea	12771246	2020-12-02	12758103	913	12230	0.0746525	1.07521
Guinea	12771246	2020-12-03	12758079	887	12280	0.0722313	1.07278
Guinea	12771246	2020-12-04	12758060	840	12346	0.0680382	1.06859
Guinea	12771246	2020-12-05	12758013	802	12431	0.0645161	1.06507
Guinea	12771246	2020-12-06	12758013	802	12431	0.0645161	1.06507
Guinea	12771246	2020-12-07	12757982	720	12544	0.057398	1.05795
Guinea	12771246	2020-12-08	12757982	720	12544	0.057398	1.05795
Guinea	12771246	2020-12-09	12757921	698	12627	0.0552784	1.05583
Guinea	12771246	2020-12-10	12757878	691	12677	0.0545082	1.05506
Guinea	12771246	2020-12-11	12757848	693	12705	0.0545455	1.0551
Guinea	12771246	2020-12-12	12757826	684	12736	0.053706	1.05426
Guinea-Bissau	1968001	2020-04-01	1967992	9	0	#DIV/0!	#DIV/0!
Guinea-Bissau	1968001	2020-04-02	1967992	9	0	#DIV/0!	#DIV/0!
Guinea-Bissau	1968001	2020-04-03	1967986	15	0	#DIV/0!	#DIV/0!
Guinea-Bissau	1968001	2020-04-04	1967983	18	0	#DIV/0!	#DIV/0!
Guinea-Bissau	1968001	2020-04-05	1967983	18	0	#DIV/0!	#DIV/0!
Guinea-Bissau	1968001	2020-04-06	1967983	18	0	#DIV/0!	#DIV/0!
Guinea-Bissau	1968001	2020-04-07	1967968	33	0	#DIV/0!	#DIV/0!
Guinea-Bissau	1968001	2020-04-08	1967968	33	0	#DIV/0!	#DIV/0!
Guinea-Bissau	1968001	2020-04-09	1967965	36	0	#DIV/0!	#DIV/0!
Guinea-Bissau	1968001	2020-04-10	1967965	36	0	#DIV/0!	#DIV/0!
Guinea-Bissau	1968001	2020-04-11	1967963	38	0	#DIV/0!	#DIV/0!
Guinea-Bissau	1968001	2020-04-12	1967963	38	0	#DIV/0!	#DIV/0!
Guinea-Bissau	1968001	2020-04-13	1967963	38	0	#DIV/0!	#DIV/0!
Guinea-Bissau	1968001	2020-04-14	1967963	38	0	#DIV/0!	#DIV/0!
Guinea-Bissau	1968001	2020-04-15	1967958	43	0	#DIV/0!	#DIV/0!
Guinea-Bissau	1968001	2020-04-16	1967958	43	0	#DIV/0!	#DIV/0!
Guinea-Bissau	1968001	2020-04-17	1967958	43	0	#DIV/0!	#DIV/0!
Guinea-Bissau	1968001	2020-04-18	1967955	46	0	#DIV/0!	#DIV/0!
Guinea-Bissau	1968001	2020-04-19	1967951	47	3	15.6667	16.6669
Guinea-Bissau	1968001	2020-04-20	1967951	47	3	15.6667	16.6669
Guinea-Bissau	1968001	2020-04-21	1967951	47	3	15.6667	16.6669
Guinea-Bissau	1968001	2020-04-22	1967951	47	3	15.6667	16.6669
Guinea-Bissau	1968001	2020-04-23	1967951	47	3	15.6667	16.6669
Guinea-Bissau	1968001	2020-04-24	1967949	49	3	16.3333	17.3336
Guinea-Bissau	1968001	2020-04-25	1967949	49	3	16.3333	17.3336
Guinea-Bissau	1968001	2020-04-26	1967948	49	4	12.25	13.2502
Guinea-Bissau	1968001	2020-04-27	1967928	54	19	2.84211	3.84218
Guinea-Bissau	1968001	2020-04-28	1967928	54	19	2.84211	3.84218
Guinea-Bissau	1968001	2020-04-29	1967796	185	20	9.25	10.2505
Guinea-Bissau	1968001	2020-04-30	1967796	185	20	9.25	10.2505
Guinea-Bissau	1968001	2020-05-01	1967744	237	20	11.85	12.8508
Guinea-Bissau	1968001	2020-05-02	1967744	237	20	11.85	12.8508
Guinea-Bissau	1968001	2020-05-03	1967744	237	20	11.85	12.8508
Guinea-Bissau	1968001	2020-05-04	1967588	393	20	19.65	20.6522
Guinea-Bissau	1968001	2020-05-05	1967588	393	20	19.65	20.6522
Guinea-Bissau	1968001	2020-05-06	1967526	449	26	17.2692	18.2714
Guinea-Bissau	1968001	2020-05-07	1967437	537	27	19.8889	20.8919
Guinea-Bissau	1968001	2020-05-08	1967407	567	27	21	22.0033
Guinea-Bissau	1968001	2020-05-09	1967360	613	28	21.8929	22.8966
Guinea-Bissau	1968001	2020-05-10	1967275	697	29	24.0345	25.0391
Guinea-Bissau	1968001	2020-05-11	1967240	732	29	25.2414	26.2465
Guinea-Bissau	1968001	2020-05-12	1967181	791	29	27.2759	28.2818
Guinea-Bissau	1968001	2020-05-13	1967165	807	29	27.8276	28.8337
Guinea-Bissau	1968001	2020-05-14	1967088	884	29	30.4828	31.4901
Guinea-Bissau	1968001	2020-05-15	1967088	884	29	30.4828	31.4901
Guinea-Bissau	1968001	2020-05-16	1967032	939	30	31.3	32.308
Guinea-Bissau	1968001	2020-05-17	1967011	960	30	32	33.0083
Guinea-Bissau	1968001	2020-05-18	1966969	990	42	23.5714	24.5779
Guinea-Bissau	1968001	2020-05-19	1966963	990	48	20.625	21.6307
Guinea-Bissau	1968001	2020-05-20	1966912	1041	48	21.6875	22.6938
Guinea-Bissau	1968001	2020-05-21	1966892	1061	48	22.1042	23.1107
Guinea-Bissau	1968001	2020-05-22	1966887	1066	48	22.2083	23.2149
Guinea-Bissau	1968001	2020-05-23	1966887	1066	48	22.2083	23.2149
Guinea-Bissau	1968001	2020-05-24	1966887	1066	48	22.2083	23.2149
Guinea-Bissau	1968001	2020-05-25	1966823	1129	49	23.0408	24.048
Guinea-Bissau	1968001	2020-05-26	1966823	1129	49	23.0408	24.048
Guinea-Bissau	1968001	2020-05-27	1966806	1146	49	23.3878	24.3952
Guinea-Bissau	1968001	2020-05-28	1966806	1145	50	22.9	23.9073
Guinea-Bissau	1968001	2020-05-29	1966745	1206	50	24.12	25.128
Guinea-Bissau	1968001	2020-05-30	1966745	1206	50	24.12	25.128
Guinea-Bissau	1968001	2020-05-31	1966745	1206	50	24.12	25.128
Guinea-Bissau	1968001	2020-06-01	1966662	1278	61	20.9508	21.9583
Guinea-Bissau	1968001	2020-06-02	1966662	1278	61	20.9508	21.9583
Guinea-Bissau	1968001	2020-06-03	1966662	1278	61	20.9508	21.9583
Guinea-Bissau	1968001	2020-06-04	1966662	1278	61	20.9508	21.9583
Guinea-Bissau	1968001	2020-06-05	1966633	1203	165	7.29091	8.29379
Guinea-Bissau	1968001	2020-06-06	1966633	1203	165	7.29091	8.29379
Guinea-Bissau	1968001	2020-06-07	1966633	1203	165	7.29091	8.29379
Guinea-Bissau	1968001	2020-06-08	1966612	1224	165	7.41818	8.42115
Guinea-Bissau	1968001	2020-06-09	1966612	1224	165	7.41818	8.42115
Guinea-Bissau	1968001	2020-06-10	1966612	1224	165	7.41818	8.42115
Guinea-Bissau	1968001	2020-06-11	1966612	1224	165	7.41818	8.42115
Guinea-Bissau	1968001	2020-06-12	1966541	1292	168	7.69048	8.6937
Guinea-Bissau	1968001	2020-06-13	1966541	1292	168	7.69048	8.6937
Guinea-Bissau	1968001	2020-06-14	1966541	1292	168	7.69048	8.6937
Guinea-Bissau	1968001	2020-06-15	1966509	1324	168	7.88095	8.88432
Guinea-Bissau	1968001	2020-06-16	1966509	1324	168	7.88095	8.88432
Guinea-Bissau	1968001	2020-06-17	1966509	1324	168	7.88095	8.88432
Guinea-Bissau	1968001	2020-06-18	1966509	1324	168	7.88095	8.88432
Guinea-Bissau	1968001	2020-06-19	1966460	1371	170	8.06471	9.06826
Guinea-Bissau	1968001	2020-06-20	1966460	1371	170	8.06471	9.06826
Guinea-Bissau	1968001	2020-06-21	1966460	1371	170	8.06471	9.06826
Guinea-Bissau	1968001	2020-06-22	1966445	1346	210	6.40952	7.41245
Guinea-Bissau	1968001	2020-06-23	1966445	1346	210	6.40952	7.41245
Guinea-Bissau	1968001	2020-06-24	1966445	1346	210	6.40952	7.41245
Guinea-Bissau	1968001	2020-06-25	1966445	1346	210	6.40952	7.41245
Guinea-Bissau	1968001	2020-06-26	1966387	1401	213	6.57746	7.58057
Guinea-Bissau	1968001	2020-06-27	1966387	1275	339	3.76106	4.76302
Guinea-Bissau	1968001	2020-06-28	1966387	1275	339	3.76106	4.76302
Guinea-Bissau	1968001	2020-06-29	1966347	1313	341	3.85044	4.85248
Guinea-Bissau	1968001	2020-06-30	1966347	1313	341	3.85044	4.85248
Guinea-Bissau	1968001	2020-07-01	1966347	1313	341	3.85044	4.85248
Guinea-Bissau	1968001	2020-07-02	1966347	1313	341	3.85044	4.85248
Guinea-Bissau	1968001	2020-07-03	1966236	1064	701	1.51783	2.51896
Guinea-Bissau	1968001	2020-07-04	1966236	1064	701	1.51783	2.51896
Guinea-Bissau	1968001	2020-07-05	1966236	1064	701	1.51783	2.51896
Guinea-Bissau	1968001	2020-07-06	1966211	1005	785	1.28025	2.28129
Guinea-Bissau	1968001	2020-07-07	1966211	1005	785	1.28025	2.28129
Guinea-Bissau	1968001	2020-07-08	1966211	1005	785	1.28025	2.28129
Guinea-Bissau	1968001	2020-07-09	1966211	1005	785	1.28025	2.28129
Guinea-Bissau	1968001	2020-07-10	1966159	1043	799	1.30538	2.30646
Guinea-Bissau	1968001	2020-07-11	1966159	1043	799	1.30538	2.30646
Guinea-Bissau	1968001	2020-07-12	1966159	1043	799	1.30538	2.30646
Guinea-Bissau	1968001	2020-07-13	1966159	1043	799	1.30538	2.30646
Guinea-Bissau	1968001	2020-07-14	1966159	1043	799	1.30538	2.30646
Guinea-Bissau	1968001	2020-07-15	1966159	1043	799	1.30538	2.30646
Guinea-Bissau	1968001	2020-07-16	1966099	1103	799	1.38048	2.38163
Guinea-Bissau	1968001	2020-07-17	1966074	1128	799	1.41176	2.41295
Guinea-Bissau	1968001	2020-07-18	1966052	1120	829	1.35103	2.35219
Guinea-Bissau	1968001	2020-07-19	1966052	1120	829	1.35103	2.35219
Guinea-Bissau	1968001	2020-07-20	1966052	1120	829	1.35103	2.35219
Guinea-Bissau	1968001	2020-07-21	1966047	1125	829	1.35706	2.35823
Guinea-Bissau	1968001	2020-07-22	1966047	1125	829	1.35706	2.35823
Guinea-Bissau	1968001	2020-07-23	1966047	1125	829	1.35706	2.35823
Guinea-Bissau	1968001	2020-07-24	1966047	1125	829	1.35706	2.35823
Guinea-Bissau	1968001	2020-07-25	1966047	1125	829	1.35706	2.35823
Guinea-Bissau	1968001	2020-07-26	1966047	1125	829	1.35706	2.35823
Guinea-Bissau	1968001	2020-07-27	1966047	1125	829	1.35706	2.35823
Guinea-Bissau	1968001	2020-07-28	1966047	1125	829	1.35706	2.35823
Guinea-Bissau	1968001	2020-07-29	1966047	1125	829	1.35706	2.35823
Guinea-Bissau	1968001	2020-07-30	1966020	1152	829	1.38963	2.39083
Guinea-Bissau	1968001	2020-07-31	1966020	1152	829	1.38963	2.39083
Guinea-Bissau	1968001	2020-08-01	1966020	1151	830	1.38675	2.38795
Guinea-Bissau	1968001	2020-08-02	1966020	1151	830	1.38675	2.38795
Guinea-Bissau	1968001	2020-08-03	1966020	1151	830	1.38675	2.38795
Guinea-Bissau	1968001	2020-08-04	1966020	1151	830	1.38675	2.38795
Guinea-Bissau	1968001	2020-08-05	1965969	1061	971	1.09269	2.09377
Guinea-Bissau	1968001	2020-08-06	1965969	1061	971	1.09269	2.09377
Guinea-Bissau	1968001	2020-08-07	1965969	1061	971	1.09269	2.09377
Guinea-Bissau	1968001	2020-08-08	1965949	1079	973	1.10894	2.11004
Guinea-Bissau	1968001	2020-08-09	1965949	1079	973	1.10894	2.11004
Guinea-Bissau	1968001	2020-08-10	1965949	1079	973	1.10894	2.11004
Guinea-Bissau	1968001	2020-08-11	1965913	1044	1044	1	2.00106
Guinea-Bissau	1968001	2020-08-12	1965913	1044	1044	1	2.00106
Guinea-Bissau	1968001	2020-08-13	1965913	1044	1044	1	2.00106
Guinea-Bissau	1968001	2020-08-14	1965913	1044	1044	1	2.00106
Guinea-Bissau	1968001	2020-08-15	1965884	1069	1048	1.02004	2.02113
Guinea-Bissau	1968001	2020-08-16	1965884	1069	1048	1.02004	2.02113
Guinea-Bissau	1968001	2020-08-17	1965884	1069	1048	1.02004	2.02113
Guinea-Bissau	1968001	2020-08-18	1965884	1069	1048	1.02004	2.02113
Guinea-Bissau	1968001	2020-08-19	1965884	1069	1048	1.02004	2.02113
Guinea-Bissau	1968001	2020-08-20	1965852	1101	1048	1.05057	2.05169
Guinea-Bissau	1968001	2020-08-21	1965852	1101	1048	1.05057	2.05169
Guinea-Bissau	1968001	2020-08-22	1965852	1101	1048	1.05057	2.05169
Guinea-Bissau	1968001	2020-08-23	1965852	1101	1048	1.05057	2.05169
Guinea-Bissau	1968001	2020-08-24	1965852	1101	1048	1.05057	2.05169
Guinea-Bissau	1968001	2020-08-25	1965852	1101	1048	1.05057	2.05169
Guinea-Bissau	1968001	2020-08-26	1965796	1044	1161	0.899225	1.90029
Guinea-Bissau	1968001	2020-08-27	1965796	1044	1161	0.899225	1.90029
Guinea-Bissau	1968001	2020-08-28	1965796	1044	1161	0.899225	1.90029
Guinea-Bissau	1968001	2020-08-29	1965796	1044	1161	0.899225	1.90029
Guinea-Bissau	1968001	2020-08-30	1965796	1044	1161	0.899225	1.90029
Guinea-Bissau	1968001	2020-08-31	1965796	1044	1161	0.899225	1.90029
Guinea-Bissau	1968001	2020-09-01	1965796	1044	1161	0.899225	1.90029
Guinea-Bissau	1968001	2020-09-02	1965796	1044	1161	0.899225	1.90029
Guinea-Bissau	1968001	2020-09-03	1965796	1044	1161	0.899225	1.90029
Guinea-Bissau	1968001	2020-09-04	1965756	1080	1165	0.927039	1.92814
Guinea-Bissau	1968001	2020-09-05	1965756	1080	1165	0.927039	1.92814
Guinea-Bissau	1968001	2020-09-06	1965756	1080	1165	0.927039	1.92814
Guinea-Bissau	1968001	2020-09-07	1965756	1080	1165	0.927039	1.92814
Guinea-Bissau	1968001	2020-09-08	1965756	1080	1165	0.927039	1.92814
Guinea-Bissau	1968001	2020-09-09	1965756	1080	1165	0.927039	1.92814
Guinea-Bissau	1968001	2020-09-10	1965726	1109	1166	0.951115	1.95224
Guinea-Bissau	1968001	2020-09-11	1965726	1109	1166	0.951115	1.95224
Guinea-Bissau	1968001	2020-09-12	1965726	1109	1166	0.951115	1.95224
Guinea-Bissau	1968001	2020-09-13	1965726	1109	1166	0.951115	1.95224
Guinea-Bissau	1968001	2020-09-14	1965726	1109	1166	0.951115	1.95224
Guinea-Bissau	1968001	2020-09-15	1965726	1109	1166	0.951115	1.95224
Guinea-Bissau	1968001	2020-09-16	1965726	1109	1166	0.951115	1.95224
Guinea-Bissau	1968001	2020-09-17	1965726	1109	1166	0.951115	1.95224
Guinea-Bissau	1968001	2020-09-18	1965698	1137	1166	0.975129	1.97629
Guinea-Bissau	1968001	2020-09-19	1965698	1137	1166	0.975129	1.97629
Guinea-Bissau	1968001	2020-09-20	1965698	1137	1166	0.975129	1.97629
Guinea-Bissau	1968001	2020-09-21	1965698	1137	1166	0.975129	1.97629
Guinea-Bissau	1968001	2020-09-22	1965677	736	1588	0.463476	1.46434
Guinea-Bissau	1968001	2020-09-23	1965677	736	1588	0.463476	1.46434
Guinea-Bissau	1968001	2020-09-24	1965677	736	1588	0.463476	1.46434
Guinea-Bissau	1968001	2020-09-25	1965677	736	1588	0.463476	1.46434
Guinea-Bissau	1968001	2020-09-26	1965677	736	1588	0.463476	1.46434
Guinea-Bissau	1968001	2020-09-27	1965677	736	1588	0.463476	1.46434
Guinea-Bissau	1968001	2020-09-28	1965677	736	1588	0.463476	1.46434
Guinea-Bissau	1968001	2020-09-29	1965677	736	1588	0.463476	1.46434
Guinea-Bissau	1968001	2020-09-30	1965677	736	1588	0.463476	1.46434
Guinea-Bissau	1968001	2020-10-01	1965677	736	1588	0.463476	1.46434
Guinea-Bissau	1968001	2020-10-02	1965639	774	1588	0.487406	1.4883
Guinea-Bissau	1968001	2020-10-03	1965639	774	1588	0.487406	1.4883
Guinea-Bissau	1968001	2020-10-04	1965639	774	1588	0.487406	1.4883
Guinea-Bissau	1968001	2020-10-05	1965616	617	1768	0.348982	1.3498
Guinea-Bissau	1968001	2020-10-06	1965616	617	1768	0.348982	1.3498
Guinea-Bissau	1968001	2020-10-07	1965616	617	1768	0.348982	1.3498
Guinea-Bissau	1968001	2020-10-08	1965616	617	1768	0.348982	1.3498
Guinea-Bissau	1968001	2020-10-09	1965616	617	1768	0.348982	1.3498
Guinea-Bissau	1968001	2020-10-10	1965616	617	1768	0.348982	1.3498
Guinea-Bissau	1968001	2020-10-11	1965616	617	1768	0.348982	1.3498
Guinea-Bissau	1968001	2020-10-12	1965612	566	1823	0.310477	1.31127
Guinea-Bissau	1968001	2020-10-13	1965612	566	1823	0.310477	1.31127
Guinea-Bissau	1968001	2020-10-14	1965612	566	1823	0.310477	1.31127
Guinea-Bissau	1968001	2020-10-15	1965612	566	1823	0.310477	1.31127
Guinea-Bissau	1968001	2020-10-16	1965612	566	1823	0.310477	1.31127
Guinea-Bissau	1968001	2020-10-17	1965612	566	1823	0.310477	1.31127
Guinea-Bissau	1968001	2020-10-18	1965612	566	1823	0.310477	1.31127
Guinea-Bissau	1968001	2020-10-19	1965598	544	1859	0.29263	1.29342
Guinea-Bissau	1968001	2020-10-20	1965598	544	1859	0.29263	1.29342
Guinea-Bissau	1968001	2020-10-21	1965598	544	1859	0.29263	1.29342
Guinea-Bissau	1968001	2020-10-22	1965598	544	1859	0.29263	1.29342
Guinea-Bissau	1968001	2020-10-23	1965598	544	1859	0.29263	1.29342
Guinea-Bissau	1968001	2020-10-24	1965598	544	1859	0.29263	1.29342
Guinea-Bissau	1968001	2020-10-25	1965598	544	1859	0.29263	1.29342
Guinea-Bissau	1968001	2020-10-26	1965598	544	1859	0.29263	1.29342
Guinea-Bissau	1968001	2020-10-27	1965598	544	1859	0.29263	1.29342
Guinea-Bissau	1968001	2020-10-28	1965598	544	1859	0.29263	1.29342
Guinea-Bissau	1968001	2020-10-29	1965598	544	1859	0.29263	1.29342
Guinea-Bissau	1968001	2020-10-30	1965598	544	1859	0.29263	1.29342
Guinea-Bissau	1968001	2020-10-31	1965588	554	1859	0.29801	1.29881
Guinea-Bissau	1968001	2020-11-01	1965588	554	1859	0.29801	1.29881
Guinea-Bissau	1968001	2020-11-02	1965588	554	1859	0.29801	1.29881
Guinea-Bissau	1968001	2020-11-03	1965588	554	1859	0.29801	1.29881
Guinea-Bissau	1968001	2020-11-04	1965587	510	1904	0.267857	1.26864
Guinea-Bissau	1968001	2020-11-05	1965587	510	1904	0.267857	1.26864
Guinea-Bissau	1968001	2020-11-06	1965587	510	1904	0.267857	1.26864
Guinea-Bissau	1968001	2020-11-07	1965587	510	1904	0.267857	1.26864
Guinea-Bissau	1968001	2020-11-08	1965587	510	1904	0.267857	1.26864
Guinea-Bissau	1968001	2020-11-09	1965582	121	2298	0.0526545	1.0533
Guinea-Bissau	1968001	2020-11-10	1965582	121	2298	0.0526545	1.0533
Guinea-Bissau	1968001	2020-11-11	1965582	121	2298	0.0526545	1.0533
Guinea-Bissau	1968001	2020-11-12	1965582	121	2298	0.0526545	1.0533
Guinea-Bissau	1968001	2020-11-13	1965582	121	2298	0.0526545	1.0533
Guinea-Bissau	1968001	2020-11-14	1965582	121	2298	0.0526545	1.0533
Guinea-Bissau	1968001	2020-11-15	1965582	121	2298	0.0526545	1.0533
Guinea-Bissau	1968001	2020-11-16	1965582	121	2298	0.0526545	1.0533
Guinea-Bissau	1968001	2020-11-17	1965582	121	2298	0.0526545	1.0533
Guinea-Bissau	1968001	2020-11-18	1965580	92	2329	0.0395019	1.04014
Guinea-Bissau	1968001	2020-11-19	1965580	92	2329	0.0395019	1.04014
Guinea-Bissau	1968001	2020-11-20	1965580	92	2329	0.0395019	1.04014
Guinea-Bissau	1968001	2020-11-21	1965580	92	2329	0.0395019	1.04014
Guinea-Bissau	1968001	2020-11-22	1965580	92	2329	0.0395019	1.04014
Guinea-Bissau	1968001	2020-11-23	1965579	70	2352	0.0297619	1.0304
Guinea-Bissau	1968001	2020-11-24	1965579	70	2352	0.0297619	1.0304
Guinea-Bissau	1968001	2020-11-25	1965579	70	2352	0.0297619	1.0304
Guinea-Bissau	1968001	2020-11-26	1965579	70	2352	0.0297619	1.0304
Guinea-Bissau	1968001	2020-11-27	1965579	70	2352	0.0297619	1.0304
Guinea-Bissau	1968001	2020-11-28	1965579	70	2352	0.0297619	1.0304
Guinea-Bissau	1968001	2020-11-29	1965579	70	2352	0.0297619	1.0304
Guinea-Bissau	1968001	2020-11-30	1965560	70	2371	0.0295234	1.03016
Guinea-Bissau	1968001	2020-12-01	1965560	70	2371	0.0295234	1.03016
Guinea-Bissau	1968001	2020-12-02	1965560	70	2371	0.0295234	1.03016
Guinea-Bissau	1968001	2020-12-03	1965560	70	2371	0.0295234	1.03016
Guinea-Bissau	1968001	2020-12-04	1965560	70	2371	0.0295234	1.03016
Guinea-Bissau	1968001	2020-12-05	1965560	70	2371	0.0295234	1.03016
Guinea-Bissau	1968001	2020-12-06	1965560	70	2371	0.0295234	1.03016
Guinea-Bissau	1968001	2020-12-07	1965557	63	2381	0.0264595	1.0271
Guinea-Bissau	1968001	2020-12-08	1965557	63	2381	0.0264595	1.0271
Guinea-Bissau	1968001	2020-12-09	1965557	63	2381	0.0264595	1.0271
Guinea-Bissau	1968001	2020-12-10	1965557	63	2381	0.0264595	1.0271
Guinea-Bissau	1968001	2020-12-11	1965557	63	2381	0.0264595	1.0271
Guinea-Bissau	1968001	2020-12-12	1965557	63	2381	0.0264595	1.0271
Guyana	782766	2020-04-01	782747	17	2	8.5	9.50012
Guyana	782766	2020-04-02	782747	15	4	3.75	4.75006
Guyana	782766	2020-04-03	782743	19	4	4.75	5.75008
Guyana	782766	2020-04-04	782743	19	4	4.75	5.75008
Guyana	782766	2020-04-05	782742	20	4	5	6.00009
Guyana	782766	2020-04-06	782735	19	12	1.58333	2.58338
Guyana	782766	2020-04-07	782733	20	13	1.53846	2.53852
Guyana	782766	2020-04-08	782729	23	14	1.64286	2.64292
Guyana	782766	2020-04-09	782729	23	14	1.64286	2.64292
Guyana	782766	2020-04-10	782729	23	14	1.64286	2.64292
Guyana	782766	2020-04-11	782721	31	14	2.21429	3.21438
Guyana	782766	2020-04-12	782721	31	14	2.21429	3.21438
Guyana	782766	2020-04-13	782721	31	14	2.21429	3.21438
Guyana	782766	2020-04-14	782719	33	14	2.35714	3.35724
Guyana	782766	2020-04-15	782711	41	14	2.92857	3.92871
Guyana	782766	2020-04-16	782711	41	14	2.92857	3.92871
Guyana	782766	2020-04-17	782703	48	15	3.2	4.20017
Guyana	782766	2020-04-18	782703	48	15	3.2	4.20017
Guyana	782766	2020-04-19	782701	49	16	3.0625	4.06267
Guyana	782766	2020-04-20	782701	49	16	3.0625	4.06267
Guyana	782766	2020-04-21	782700	50	16	3.125	4.12517
Guyana	782766	2020-04-22	782699	51	16	3.1875	4.18768
Guyana	782766	2020-04-23	782696	54	16	3.375	4.3752
Guyana	782766	2020-04-24	782693	54	19	2.84211	3.84228
Guyana	782766	2020-04-25	782693	54	19	2.84211	3.84228
Guyana	782766	2020-04-26	782692	54	20	2.7	3.70017
Guyana	782766	2020-04-27	782692	51	23	2.21739	3.21754
Guyana	782766	2020-04-28	782692	51	23	2.21739	3.21754
Guyana	782766	2020-04-29	782688	52	26	2	3.00015
Guyana	782766	2020-04-30	782684	51	31	1.64516	2.6453
Guyana	782766	2020-05-01	782684	51	31	1.64516	2.6453
Guyana	782766	2020-05-02	782684	51	31	1.64516	2.6453
Guyana	782766	2020-05-03	782684	51	31	1.64516	2.6453
Guyana	782766	2020-05-04	782674	56	36	1.55556	2.55571
Guyana	782766	2020-05-05	782673	56	37	1.51351	2.51366
Guyana	782766	2020-05-06	782673	56	37	1.51351	2.51366
Guyana	782766	2020-05-07	782673	56	37	1.51351	2.51366
Guyana	782766	2020-05-08	782672	49	45	1.08889	2.08901
Guyana	782766	2020-05-09	782672	49	45	1.08889	2.08901
Guyana	782766	2020-05-10	782662	59	45	1.31111	2.31126
Guyana	782766	2020-05-11	782657	63	46	1.36957	2.36973
Guyana	782766	2020-05-12	782653	67	46	1.45652	2.4567
Guyana	782766	2020-05-13	782653	62	51	1.21569	2.21585
Guyana	782766	2020-05-14	782653	61	52	1.17308	2.17323
Guyana	782766	2020-05-15	782650	63	53	1.18868	2.18884
Guyana	782766	2020-05-16	782649	64	53	1.20755	2.20771
Guyana	782766	2020-05-17	782649	64	53	1.20755	2.20771
Guyana	782766	2020-05-18	782642	70	54	1.2963	2.29648
Guyana	782766	2020-05-19	782641	69	56	1.23214	2.23232
Guyana	782766	2020-05-20	782641	68	57	1.19298	2.19316
Guyana	782766	2020-05-21	782639	60	67	0.895522	1.89568
Guyana	782766	2020-05-22	782639	60	67	0.895522	1.89568
Guyana	782766	2020-05-23	782639	59	68	0.867647	1.8678
Guyana	782766	2020-05-24	782631	63	72	0.875	1.87516
Guyana	782766	2020-05-25	782629	64	73	0.876712	1.87688
Guyana	782766	2020-05-26	782627	66	73	0.90411	1.90428
Guyana	782766	2020-05-27	782627	61	78	0.782051	1.78221
Guyana	782766	2020-05-28	782616	72	78	0.923077	1.92326
Guyana	782766	2020-05-29	782616	72	78	0.923077	1.92326
Guyana	782766	2020-05-30	782614	73	79	0.924051	1.92424
Guyana	782766	2020-05-31	782613	71	82	0.865854	1.86604
Guyana	782766	2020-06-01	782613	71	82	0.865854	1.86604
Guyana	782766	2020-06-02	782613	71	82	0.865854	1.86604
Guyana	782766	2020-06-03	782613	71	82	0.865854	1.86604
Guyana	782766	2020-06-04	782613	64	89	0.719101	1.71927
Guyana	782766	2020-06-05	782613	64	89	0.719101	1.71927
Guyana	782766	2020-06-06	782612	62	92	0.673913	1.67408
Guyana	782766	2020-06-07	782612	62	92	0.673913	1.67408
Guyana	782766	2020-06-08	782612	58	96	0.604167	1.60432
Guyana	782766	2020-06-09	782610	58	98	0.591837	1.592
Guyana	782766	2020-06-10	782610	52	104	0.5	1.50015
Guyana	782766	2020-06-11	782608	54	104	0.519231	1.51938
Guyana	782766	2020-06-12	782607	52	107	0.485981	1.48613
Guyana	782766	2020-06-13	782607	52	107	0.485981	1.48613
Guyana	782766	2020-06-14	782607	48	111	0.432432	1.43258
Guyana	782766	2020-06-15	782607	48	111	0.432432	1.43258
Guyana	782766	2020-06-16	782595	60	111	0.540541	1.54071
Guyana	782766	2020-06-17	782595	57	114	0.5	1.50016
Guyana	782766	2020-06-18	782583	69	114	0.605263	1.60545
Guyana	782766	2020-06-19	782583	69	114	0.605263	1.60545
Guyana	782766	2020-06-20	782583	69	114	0.605263	1.60545
Guyana	782766	2020-06-21	782582	69	115	0.6	1.60019
Guyana	782766	2020-06-22	782561	90	115	0.782609	1.78284
Guyana	782766	2020-06-23	782560	87	119	0.731092	1.73132
Guyana	782766	2020-06-24	782557	90	119	0.756303	1.75654
Guyana	782766	2020-06-25	782551	95	120	0.791667	1.79191
Guyana	782766	2020-06-26	782551	95	120	0.791667	1.79191
Guyana	782766	2020-06-27	782536	109	121	0.900826	1.90111
Guyana	782766	2020-06-28	782536	109	121	0.900826	1.90111
Guyana	782766	2020-06-29	782531	109	126	0.865079	1.86536
Guyana	782766	2020-06-30	782521	119	126	0.944444	1.94475
Guyana	782766	2020-07-01	782518	119	129	0.922481	1.92279
Guyana	782766	2020-07-02	782516	119	131	0.908397	1.9087
Guyana	782766	2020-07-03	782510	125	131	0.954198	1.95452
Guyana	782766	2020-07-04	782494	138	134	1.02985	2.0302
Guyana	782766	2020-07-05	782493	138	135	1.02222	2.02257
Guyana	782766	2020-07-06	782493	138	135	1.02222	2.02257
Guyana	782766	2020-07-07	782482	143	141	1.01418	2.01455
Guyana	782766	2020-07-08	782482	143	141	1.01418	2.01455
Guyana	782766	2020-07-09	782480	145	141	1.02837	2.02874
Guyana	782766	2020-07-10	782476	140	150	0.933333	1.93369
Guyana	782766	2020-07-11	782475	126	165	0.763636	1.76396
Guyana	782766	2020-07-12	782469	126	171	0.736842	1.73717
Guyana	782766	2020-07-13	782466	128	172	0.744186	1.74452
Guyana	782766	2020-07-14	782458	135	173	0.780347	1.7807
Guyana	782766	2020-07-15	782458	135	173	0.780347	1.7807
Guyana	782766	2020-07-16	782451	140	175	0.8	1.80036
Guyana	782766	2020-07-17	782446	145	175	0.828571	1.82895
Guyana	782766	2020-07-18	782439	145	182	0.796703	1.79708
Guyana	782766	2020-07-19	782430	154	182	0.846154	1.84655
Guyana	782766	2020-07-20	782429	155	182	0.851648	1.85205
Guyana	782766	2020-07-21	782427	157	182	0.862637	1.86304
Guyana	782766	2020-07-22	782416	166	184	0.902174	1.9026
Guyana	782766	2020-07-23	782415	156	195	0.8	1.8004
Guyana	782766	2020-07-24	782414	154	198	0.777778	1.77818
Guyana	782766	2020-07-25	782406	160	200	0.8	1.80041
Guyana	782766	2020-07-26	782396	169	201	0.840796	1.84123
Guyana	782766	2020-07-27	782377	188	201	0.935323	1.9358
Guyana	782766	2020-07-28	782370	195	201	0.970149	1.97065
Guyana	782766	2020-07-29	782368	193	205	0.941463	1.94196
Guyana	782766	2020-07-30	782365	196	205	0.956098	1.9566
Guyana	782766	2020-07-31	782353	208	205	1.01463	2.01517
Guyana	782766	2020-08-01	782336	225	205	1.09756	2.09814
Guyana	782766	2020-08-02	782292	268	206	1.30097	2.30167
Guyana	782766	2020-08-03	782292	268	206	1.30097	2.30167
Guyana	782766	2020-08-04	782269	289	208	1.38942	2.39018
Guyana	782766	2020-08-05	782257	298	211	1.41232	2.41311
Guyana	782766	2020-08-06	782228	327	211	1.54976	2.55064
Guyana	782766	2020-08-07	782228	327	211	1.54976	2.55064
Guyana	782766	2020-08-08	782212	343	211	1.62559	2.62652
Guyana	782766	2020-08-09	782198	357	211	1.69194	2.69292
Guyana	782766	2020-08-10	782198	357	211	1.69194	2.69292
Guyana	782766	2020-08-11	782164	391	211	1.85308	2.85418
Guyana	782766	2020-08-12	782143	410	213	1.92488	2.92605
Guyana	782766	2020-08-13	782135	407	224	1.81696	2.8181
Guyana	782766	2020-08-14	782117	321	328	0.978659	1.97948
Guyana	782766	2020-08-15	782092	342	332	1.03012	2.031
Guyana	782766	2020-08-16	782057	337	372	0.905914	1.90678
Guyana	782766	2020-08-17	782057	337	372	0.905914	1.90678
Guyana	782766	2020-08-18	782029	347	390	0.889744	1.89063
Guyana	782766	2020-08-19	781990	368	408	0.901961	1.9029
Guyana	782766	2020-08-20	781920	418	428	0.976636	1.9777
Guyana	782766	2020-08-21	781885	418	463	0.902808	1.90388
Guyana	782766	2020-08-22	781841	461	464	0.993534	1.99471
Guyana	782766	2020-08-23	781811	434	521	0.833013	1.83413
Guyana	782766	2020-08-24	781737	488	541	0.902033	1.90328
Guyana	782766	2020-08-25	781706	506	554	0.913357	1.91465
Guyana	782766	2020-08-26	781673	528	565	0.934513	1.93587
Guyana	782766	2020-08-27	781626	492	648	0.759259	1.76054
Guyana	782766	2020-08-28	781586	512	668	0.766467	1.7678
Guyana	782766	2020-08-29	781582	513	671	0.764531	1.76587
Guyana	782766	2020-08-30	781532	511	723	0.706777	1.70812
Guyana	782766	2020-08-31	781460	549	757	0.725231	1.72667
Guyana	782766	2020-09-01	781393	590	783	0.753512	1.75505
Guyana	782766	2020-09-02	781384	562	820	0.685366	1.68686
Guyana	782766	2020-09-03	781365	552	849	0.650177	1.65166
Guyana	782766	2020-09-04	781365	552	849	0.650177	1.65166
Guyana	782766	2020-09-05	781307	492	967	0.50879	1.5102
Guyana	782766	2020-09-06	781298	468	1000	0.468	1.46938
Guyana	782766	2020-09-07	781206	551	1009	0.546085	1.54763
Guyana	782766	2020-09-08	781153	535	1078	0.496289	1.49783
Guyana	782766	2020-09-09	781063	610	1093	0.558097	1.55979
Guyana	782766	2020-09-10	781016	613	1137	0.539138	1.54086
Guyana	782766	2020-09-11	781003	567	1196	0.47408	1.47574
Guyana	782766	2020-09-12	780954	567	1245	0.455422	1.45711
Guyana	782766	2020-09-13	780913	582	1271	0.457907	1.45964
Guyana	782766	2020-09-14	780882	563	1321	0.426192	1.42791
Guyana	782766	2020-09-15	780808	598	1360	0.439706	1.44151
Guyana	782766	2020-09-16	780808	598	1360	0.439706	1.44151
Guyana	782766	2020-09-17	780739	665	1362	0.488253	1.49018
Guyana	782766	2020-09-18	780664	726	1376	0.527616	1.52967
Guyana	782766	2020-09-19	780598	773	1395	0.554122	1.55628
Guyana	782766	2020-09-20	780497	866	1403	0.617249	1.6196
Guyana	782766	2020-09-21	780364	978	1424	0.686798	1.68939
Guyana	782766	2020-09-22	780329	1009	1428	0.706583	1.70924
Guyana	782766	2020-09-23	780231	1002	1533	0.65362	1.6563
Guyana	782766	2020-09-24	780187	1025	1554	0.659588	1.66233
Guyana	782766	2020-09-25	780057	1146	1563	0.733205	1.73621
Guyana	782766	2020-09-26	780041	1116	1609	0.693599	1.69655
Guyana	782766	2020-09-27	779994	1132	1640	0.690244	1.69324
Guyana	782766	2020-09-28	779979	1101	1686	0.653025	1.65597
Guyana	782766	2020-09-29	779920	1124	1722	0.652729	1.65574
Guyana	782766	2020-09-30	779872	1134	1760	0.644318	1.64737
Guyana	782766	2020-10-01	779837	1087	1842	0.590119	1.5931
Guyana	782766	2020-10-02	779798	1107	1861	0.594841	1.59787
Guyana	782766	2020-10-03	779798	1107	1861	0.594841	1.59787
Guyana	782766	2020-10-04	779673	1086	2007	0.541106	1.54416
Guyana	782766	2020-10-05	779578	1126	2062	0.546072	1.54923
Guyana	782766	2020-10-06	779578	1079	2109	0.511617	1.5147
Guyana	782766	2020-10-07	779474	1113	2179	0.510785	1.51397
Guyana	782766	2020-10-08	779437	1066	2263	0.471056	1.47419
Guyana	782766	2020-10-09	779408	1078	2280	0.472807	1.47598
Guyana	782766	2020-10-10	779361	999	2406	0.415212	1.4183
Guyana	782766	2020-10-11	779297	1048	2421	0.432879	1.43606
Guyana	782766	2020-10-12	779245	1026	2495	0.411222	1.41441
Guyana	782766	2020-10-13	779201	1024	2541	0.402991	1.4062
Guyana	782766	2020-10-14	779177	996	2593	0.384111	1.38729
Guyana	782766	2020-10-15	779146	991	2629	0.376949	1.38014
Guyana	782766	2020-10-16	779094	975	2697	0.361513	1.36472
Guyana	782766	2020-10-17	779056	976	2734	0.356986	1.36021
Guyana	782766	2020-10-18	779032	971	2763	0.35143	1.35466
Guyana	782766	2020-10-19	779001	905	2860	0.316434	1.31961
Guyana	782766	2020-10-20	778970	886	2910	0.304467	1.30764
Guyana	782766	2020-10-21	778916	895	2955	0.302876	1.30609
Guyana	782766	2020-10-22	778889	907	2970	0.305387	1.30863
Guyana	782766	2020-10-23	778806	920	3040	0.302632	1.30594
Guyana	782766	2020-10-24	778772	907	3087	0.293813	1.29712
Guyana	782766	2020-10-25	778743	934	3089	0.302363	1.30572
Guyana	782766	2020-10-26	778740	898	3128	0.287084	1.29041
Guyana	782766	2020-10-27	778705	912	3149	0.289616	1.29297
Guyana	782766	2020-10-28	778692	868	3206	0.270742	1.27406
Guyana	782766	2020-10-29	778668	821	3277	0.250534	1.25382
Guyana	782766	2020-10-30	778623	827	3316	0.249397	1.25271
Guyana	782766	2020-10-31	778604	810	3352	0.241647	1.24496
Guyana	782766	2020-11-01	778558	840	3368	0.249406	1.25278
Guyana	782766	2020-11-02	778528	846	3392	0.24941	1.2528
Guyana	782766	2020-11-03	778521	797	3448	0.231148	1.2345
Guyana	782766	2020-11-04	778442	800	3524	0.227015	1.23042
Guyana	782766	2020-11-05	778373	854	3539	0.241311	1.24481
Guyana	782766	2020-11-06	778309	857	3600	0.238056	1.24159
Guyana	782766	2020-11-07	778282	839	3645	0.230178	1.23372
Guyana	782766	2020-11-08	778252	854	3660	0.233333	1.2369
Guyana	782766	2020-11-09	778242	840	3684	0.228013	1.23158
Guyana	782766	2020-11-10	778236	820	3710	0.221024	1.22457
Guyana	782766	2020-11-11	778148	870	3748	0.232124	1.23577
Guyana	782766	2020-11-12	778104	908	3754	0.241875	1.24559
Guyana	782766	2020-11-13	778042	898	3826	0.23471	1.23845
Guyana	782766	2020-11-14	777972	931	3863	0.241004	1.24482
Guyana	782766	2020-11-15	777943	907	3916	0.231614	1.23542
Guyana	782766	2020-11-16	777872	964	3930	0.245293	1.2492
Guyana	782766	2020-11-17	777876	820	4070	0.201474	1.20524
Guyana	782766	2020-11-18	777852	810	4104	0.197368	1.20114
Guyana	782766	2020-11-19	777790	868	4108	0.211295	1.21516
Guyana	782766	2020-11-20	777761	878	4127	0.212745	1.21664
Guyana	782766	2020-11-21	777673	932	4161	0.223985	1.22798
Guyana	782766	2020-11-22	777633	971	4162	0.233301	1.23736
Guyana	782766	2020-11-23	777612	974	4180	0.233014	1.23709
Guyana	782766	2020-11-24	777577	838	4351	0.192599	1.19657
Guyana	782766	2020-11-25	777530	847	4389	0.192982	1.19699
Guyana	782766	2020-11-26	777490	875	4401	0.198818	1.20288
Guyana	782766	2020-11-27	777456	889	4421	0.201086	1.20518
Guyana	782766	2020-11-28	777428	872	4466	0.195253	1.19935
Guyana	782766	2020-11-29	777390	880	4496	0.19573	1.19985
Guyana	782766	2020-11-30	777360	863	4543	0.189963	1.19409
Guyana	782766	2020-12-01	777343	836	4587	0.182254	1.18637
Guyana	782766	2020-12-02	777317	768	4681	0.164068	1.16814
Guyana	782766	2020-12-03	777238	759	4769	0.159153	1.16327
Guyana	782766	2020-12-04	777165	755	4846	0.155799	1.15995
Guyana	782766	2020-12-05	777129	753	4884	0.154177	1.15835
Guyana	782766	2020-12-06	777101	753	4912	0.153298	1.15749
Guyana	782766	2020-12-07	777069	764	4933	0.154875	1.1591
Guyana	782766	2020-12-08	777066	676	5024	0.134554	1.13871
Guyana	782766	2020-12-09	777034	690	5042	0.13685	1.14103
Guyana	782766	2020-12-10	776955	732	5079	0.144123	1.14839
Guyana	782766	2020-12-11	776927	741	5098	0.145351	1.14964
Guyana	782766	2020-12-12	776887	681	5198	0.131012	1.13528
Haiti	11263770	2020-04-01	11263754	15	1	15	16
Haiti	11263770	2020-04-02	11263754	15	1	15	16
Haiti	11263770	2020-04-03	11263752	17	1	17	18
Haiti	11263770	2020-04-04	11263750	19	1	19	20
Haiti	11263770	2020-04-05	11263749	19	2	9.5	10.5
Haiti	11263770	2020-04-06	11263746	23	1	23	24
Haiti	11263770	2020-04-07	11263745	24	1	24	25
Haiti	11263770	2020-04-08	11263743	26	1	26	27
Haiti	11263770	2020-04-09	11263740	28	2	14	15
Haiti	11263770	2020-04-10	11263739	29	2	14.5	15.5
Haiti	11263770	2020-04-11	11263737	31	2	15.5	16.5
Haiti	11263770	2020-04-12	11263737	30	3	10	11
Haiti	11263770	2020-04-13	11263730	37	3	12.3333	13.3334
Haiti	11263770	2020-04-14	11263730	37	3	12.3333	13.3334
Haiti	11263770	2020-04-15	11263729	38	3	12.6667	13.6667
Haiti	11263770	2020-04-16	11263729	38	3	12.6667	13.6667
Haiti	11263770	2020-04-17	11263727	40	3	13.3333	14.3334
Haiti	11263770	2020-04-18	11263726	41	3	13.6667	14.6667
Haiti	11263770	2020-04-19	11263723	44	3	14.6667	15.6667
Haiti	11263770	2020-04-20	11263713	54	3	18	19
Haiti	11263770	2020-04-21	11263713	54	3	18	19
Haiti	11263770	2020-04-22	11263708	56	6	9.33333	10.3334
Haiti	11263770	2020-04-23	11263698	65	7	9.28571	10.2857
Haiti	11263770	2020-04-24	11263698	60	12	5	6.00002
Haiti	11263770	2020-04-25	11263698	60	12	5	6.00002
Haiti	11263770	2020-04-26	11263696	61	13	4.69231	5.69233
Haiti	11263770	2020-04-27	11263694	62	14	4.42857	5.42859
Haiti	11263770	2020-04-28	11263694	62	14	4.42857	5.42859
Haiti	11263770	2020-04-29	11263694	62	14	4.42857	5.42859
Haiti	11263770	2020-04-30	11263689	65	16	4.0625	5.06252
Haiti	11263770	2020-05-01	11263685	67	18	3.72222	4.72224
Haiti	11263770	2020-05-02	11263685	67	18	3.72222	4.72224
Haiti	11263770	2020-05-03	11263682	69	19	3.63158	4.6316
Haiti	11263770	2020-05-04	11263670	79	21	3.7619	4.76193
Haiti	11263770	2020-05-05	11263669	79	22	3.59091	4.59093
Haiti	11263770	2020-05-06	11263669	79	22	3.59091	4.59093
Haiti	11263770	2020-05-07	11263641	101	28	3.60714	4.60717
Haiti	11263770	2020-05-08	11263624	117	29	4.03448	5.03452
Haiti	11263770	2020-05-09	11263619	122	29	4.2069	5.20693
Haiti	11263770	2020-05-10	11263588	150	32	4.6875	5.68755
Haiti	11263770	2020-05-11	11263561	176	33	5.33333	6.33339
Haiti	11263770	2020-05-12	11263551	184	35	5.25714	6.2572
Haiti	11263770	2020-05-13	11263536	199	35	5.68571	6.68578
Haiti	11263770	2020-05-14	11263497	235	38	6.18421	7.1843
Haiti	11263770	2020-05-15	11263460	261	49	5.32653	6.32662
Haiti	11263770	2020-05-16	11263412	309	49	6.30612	7.30624
Haiti	11263770	2020-05-17	11263314	415	41	10.122	11.1222
Haiti	11263770	2020-05-18	11263237	491	42	11.6905	12.6908
Haiti	11263770	2020-05-19	11263237	491	42	11.6905	12.6908
Haiti	11263770	2020-05-20	11263174	553	43	12.8605	13.8608
Haiti	11263770	2020-05-21	11263036	688	46	14.9565	15.957
Haiti	11263770	2020-05-22	11262958	765	47	16.2766	17.2772
Haiti	11263770	2020-05-23	11262905	817	48	17.0208	18.0215
Haiti	11263770	2020-05-24	11262905	817	48	17.0208	18.0215
Haiti	11263770	2020-05-25	11262812	909	49	18.551	19.5519
Haiti	11263770	2020-05-26	11262596	1119	55	20.3455	21.3466
Haiti	11263770	2020-05-27	11262450	1264	56	22.5714	23.5728
Haiti	11263770	2020-05-28	11262450	1264	56	22.5714	23.5728
Haiti	11263770	2020-05-29	11262186	1527	57	26.7895	27.7914
Haiti	11263770	2020-05-30	11261905	1800	65	27.6923	28.6947
Haiti	11263770	2020-05-31	11261646	2056	68	30.2353	31.2382
Haiti	11263770	2020-06-01	11261544	2157	69	31.2609	32.2641
Haiti	11263770	2020-06-02	11261544	2157	69	31.2609	32.2641
Haiti	11263770	2020-06-03	11261263	2435	72	33.8194	34.8233
Haiti	11263770	2020-06-04	11261130	2566	74	34.6757	35.6799
Haiti	11263770	2020-06-05	11261030	2666	74	36.027	37.0315
Haiti	11263770	2020-06-06	11260698	2998	74	40.5135	41.5192
Haiti	11263770	2020-06-07	11260436	3259	75	43.4533	44.4599
Haiti	11263770	2020-06-08	11260232	3460	78	44.359	45.3661
Haiti	11263770	2020-06-09	11260108	3582	80	44.775	45.7824
Haiti	11263770	2020-06-10	11259974	3714	82	45.2927	46.3005
Haiti	11263770	2020-06-11	11259829	3853	88	43.7841	44.7919
Haiti	11263770	2020-06-12	11259829	3853	88	43.7841	44.7919
Haiti	11263770	2020-06-13	11259605	4071	94	43.3085	44.3167
Haiti	11263770	2020-06-14	11259605	4071	94	43.3085	44.3167
Haiti	11263770	2020-06-15	11259329	4341	100	43.41	44.4188
Haiti	11263770	2020-06-16	11259223	4443	104	42.7212	43.73
Haiti	11263770	2020-06-17	11259082	4582	106	43.2264	44.2356
Haiti	11263770	2020-06-18	11258854	4808	108	44.5185	45.5285
Haiti	11263770	2020-06-19	11258790	4869	111	43.8649	44.8748
Haiti	11263770	2020-06-20	11258693	4965	112	44.3304	45.3406
Haiti	11263770	2020-06-21	11258693	4965	112	44.3304	45.3406
Haiti	11263770	2020-06-22	11258559	5099	112	45.5268	46.5376
Haiti	11263770	2020-06-23	11258446	4799	525	9.14095	10.1433
Haiti	11263770	2020-06-24	11258341	4825	604	7.98841	8.99058
Haiti	11263770	2020-06-25	11258227	4935	608	8.11678	9.11902
Haiti	11263770	2020-06-26	11258048	4983	739	6.7429	7.74486
Haiti	11263770	2020-06-27	11257993	4971	806	6.16749	7.16933
Haiti	11263770	2020-06-28	11257993	4971	806	6.16749	7.16933
Haiti	11263770	2020-06-29	11257837	4989	944	5.28496	6.28661
Haiti	11263770	2020-06-30	11257795	4939	1036	4.76737	5.7689
Haiti	11263770	2020-07-01	11257730	4901	1139	4.3029	5.30432
Haiti	11263770	2020-07-02	11257669	4850	1251	3.8769	4.87822
Haiti	11263770	2020-07-03	11257540	4834	1396	3.46275	4.46399
Haiti	11263770	2020-07-04	11257476	4773	1521	3.13807	4.13922
Haiti	11263770	2020-07-05	11257437	4671	1662	2.81047	3.81154
Haiti	11263770	2020-07-06	11257399	4434	1937	2.28911	3.29004
Haiti	11263770	2020-07-07	11257338	4235	2197	1.92763	2.92846
Haiti	11263770	2020-07-08	11257284	4182	2304	1.8151	2.81591
Haiti	11263770	2020-07-09	11257284	4182	2304	1.8151	2.81591
Haiti	11263770	2020-07-10	11257153	3892	2725	1.42826	2.42897
Haiti	11263770	2020-07-11	11257080	3961	2729	1.45145	2.45218
Haiti	11263770	2020-07-12	11257043	3664	3063	1.19621	2.19687
Haiti	11263770	2020-07-13	11257043	3564	3163	1.12678	2.12741
Haiti	11263770	2020-07-14	11257043	3564	3163	1.12678	2.12741
Haiti	11263770	2020-07-15	11257043	3564	3163	1.12678	2.12741
Haiti	11263770	2020-07-16	11256822	3197	3751	0.852306	1.85288
Haiti	11263770	2020-07-17	11256795	3091	3884	0.795829	1.79639
Haiti	11263770	2020-07-18	11256717	3030	4023	0.753169	1.75372
Haiti	11263770	2020-07-19	11256717	3030	4023	0.753169	1.75372
Haiti	11263770	2020-07-20	11256717	3030	4023	0.753169	1.75372
Haiti	11263770	2020-07-21	11256670	2854	4246	0.672162	1.67269
Haiti	11263770	2020-07-22	11256603	2918	4249	0.68675	1.68729
Haiti	11263770	2020-07-23	11256573	2807	4390	0.639408	1.63993
Haiti	11263770	2020-07-24	11256510	2868	4392	0.653005	1.65354
Haiti	11263770	2020-07-25	11256473	2775	4522	0.613667	1.61419
Haiti	11263770	2020-07-26	11256455	2793	4522	0.617647	1.61817
Haiti	11263770	2020-07-27	11256430	2817	4523	0.622817	1.62335
Haiti	11263770	2020-07-28	11256430	2817	4523	0.622817	1.62335
Haiti	11263770	2020-07-29	11256392	2752	4626	0.594898	1.59542
Haiti	11263770	2020-07-30	11256358	2784	4628	0.601556	1.60208
Haiti	11263770	2020-07-31	11256346	2657	4767	0.557374	1.55789
Haiti	11263770	2020-08-01	11256302	2697	4771	0.56529	1.56581
Haiti	11263770	2020-08-02	11256302	2697	4771	0.56529	1.56581
Haiti	11263770	2020-08-03	11256259	2513	4998	0.502801	1.5033
Haiti	11263770	2020-08-04	11256259	2513	4998	0.502801	1.5033
Haiti	11263770	2020-08-05	11256226	2541	5003	0.507895	1.5084
Haiti	11263770	2020-08-06	11256188	2579	5003	0.515491	1.516
Haiti	11263770	2020-08-07	11256171	2529	5070	0.498817	1.49932
Haiti	11263770	2020-08-08	11256159	2536	5075	0.499704	1.50021
Haiti	11263770	2020-08-09	11256136	2469	5165	0.478025	1.47853
Haiti	11263770	2020-08-10	11256136	2469	5165	0.478025	1.47853
Haiti	11263770	2020-08-11	11256121	2484	5165	0.480929	1.48143
Haiti	11263770	2020-08-12	11256027	2433	5310	0.458192	1.45869
Haiti	11263770	2020-08-13	11255989	2466	5315	0.46397	1.46448
Haiti	11263770	2020-08-14	11255960	2495	5315	0.469426	1.46994
Haiti	11263770	2020-08-15	11255939	2400	5431	0.441908	1.44241
Haiti	11263770	2020-08-16	11255891	2448	5431	0.450746	1.45125
Haiti	11263770	2020-08-17	11255873	2466	5431	0.45406	1.45457
Haiti	11263770	2020-08-18	11255849	2490	5431	0.458479	1.45899
Haiti	11263770	2020-08-19	11255821	2416	5533	0.436653	1.43716
Haiti	11263770	2020-08-20	11255773	2354	5643	0.417154	1.41766
Haiti	11263770	2020-08-21	11255754	2373	5643	0.420521	1.42103
Haiti	11263770	2020-08-22	11255720	2407	5643	0.426546	1.42706
Haiti	11263770	2020-08-23	11255688	2262	5820	0.38866	1.38916
Haiti	11263770	2020-08-24	11255660	2290	5820	0.393471	1.39397
Haiti	11263770	2020-08-25	11255658	2292	5820	0.393814	1.39432
Haiti	11263770	2020-08-26	11255648	2248	5874	0.382703	1.3832
Haiti	11263770	2020-08-27	11255619	2208	5943	0.37153	1.37203
Haiti	11263770	2020-08-28	11255609	2217	5944	0.372981	1.37348
Haiti	11263770	2020-08-29	11255596	2230	5944	0.375168	1.37567
Haiti	11263770	2020-08-30	11255561	2180	6029	0.361586	1.36208
Haiti	11263770	2020-08-31	11255546	2195	6029	0.364074	1.36457
Haiti	11263770	2020-09-01	11255540	2199	6031	0.364616	1.36511
Haiti	11263770	2020-09-02	11255512	2182	6076	0.359118	1.35962
Haiti	11263770	2020-09-03	11255469	2221	6080	0.365296	1.3658
Haiti	11263770	2020-09-04	11255444	2244	6082	0.368958	1.36946
Haiti	11263770	2020-09-05	11255434	2191	6145	0.35655	1.35705
Haiti	11263770	2020-09-06	11255410	2213	6147	0.360013	1.36052
Haiti	11263770	2020-09-07	11255394	2171	6205	0.349879	1.35038
Haiti	11263770	2020-09-08	11255394	2171	6205	0.349879	1.35038
Haiti	11263770	2020-09-09	11255386	2179	6205	0.351168	1.35167
Haiti	11263770	2020-09-10	11255341	2223	6206	0.358202	1.35871
Haiti	11263770	2020-09-11	11255313	2121	6336	0.334754	1.33526
Haiti	11263770	2020-09-12	11255292	2139	6339	0.337435	1.33794
Haiti	11263770	2020-09-13	11255277	2154	6339	0.339801	1.34031
Haiti	11263770	2020-09-14	11255271	2160	6339	0.340748	1.34125
Haiti	11263770	2020-09-15	11255240	2129	6401	0.332604	1.33311
Haiti	11263770	2020-09-16	11255229	2063	6478	0.318462	1.31896
Haiti	11263770	2020-09-17	11255214	2021	6535	0.309258	1.30976
Haiti	11263770	2020-09-18	11255170	2016	6584	0.306197	1.3067
Haiti	11263770	2020-09-19	11255170	2016	6584	0.306197	1.3067
Haiti	11263770	2020-09-20	11255151	2035	6584	0.309083	1.30958
Haiti	11263770	2020-09-21	11255146	1921	6703	0.286588	1.28708
Haiti	11263770	2020-09-22	11255137	1928	6705	0.287547	1.28804
Haiti	11263770	2020-09-23	11255124	1870	6776	0.275974	1.27646
Haiti	11263770	2020-09-24	11255102	1890	6778	0.278843	1.27934
Haiti	11263770	2020-09-25	11255086	1906	6778	0.281204	1.2817
Haiti	11263770	2020-09-26	11255047	1945	6778	0.286958	1.28746
Haiti	11263770	2020-09-27	11255030	1825	6915	0.263919	1.26441
Haiti	11263770	2020-09-28	11255030	1756	6984	0.251432	1.25192
Haiti	11263770	2020-09-29	11255030	1756	6984	0.251432	1.25192
Haiti	11263770	2020-09-30	11255004	1708	7058	0.241995	1.24248
Haiti	11263770	2020-10-01	11254989	1645	7136	0.230521	1.231
Haiti	11263770	2020-10-02	11254978	1614	7178	0.224854	1.22533
Haiti	11263770	2020-10-03	11254959	1633	7178	0.227501	1.22798
Haiti	11263770	2020-10-04	11254951	1598	7221	0.221299	1.22178
Haiti	11263770	2020-10-05	11254943	1606	7221	0.222407	1.22289
Haiti	11263770	2020-10-06	11254932	1596	7242	0.220381	1.22086
Haiti	11263770	2020-10-07	11254932	1596	7242	0.220381	1.22086
Haiti	11263770	2020-10-08	11254916	1611	7243	0.222422	1.2229
Haiti	11263770	2020-10-09	11254916	1611	7243	0.222422	1.2229
Haiti	11263770	2020-10-10	11254910	1526	7334	0.208072	1.20855
Haiti	11263770	2020-10-11	11254888	1548	7334	0.211072	1.21155
Haiti	11263770	2020-10-12	11254888	1548	7334	0.211072	1.21155
Haiti	11263770	2020-10-13	11254883	1517	7370	0.205834	1.20631
Haiti	11263770	2020-10-14	11254862	1495	7413	0.201673	1.20215
Haiti	11263770	2020-10-15	11254845	1512	7413	0.203966	1.20444
Haiti	11263770	2020-10-16	11254845	1512	7413	0.203966	1.20444
Haiti	11263770	2020-10-17	11254814	1512	7444	0.203117	1.2036
Haiti	11263770	2020-10-18	11254806	1520	7444	0.204191	1.20467
Haiti	11263770	2020-10-19	11254794	1442	7534	0.191399	1.19187
Haiti	11263770	2020-10-20	11254794	1442	7534	0.191399	1.19187
Haiti	11263770	2020-10-21	11254791	1445	7534	0.191797	1.19227
Haiti	11263770	2020-10-22	11254763	1465	7542	0.194246	1.19472
Haiti	11263770	2020-10-23	11254755	1423	7592	0.187434	1.18791
Haiti	11263770	2020-10-24	11254755	1423	7592	0.187434	1.18791
Haiti	11263770	2020-10-25	11254744	1421	7605	0.186851	1.18733
Haiti	11263770	2020-10-26	11254744	1421	7605	0.186851	1.18733
Haiti	11263770	2020-10-27	11254730	1397	7643	0.182782	1.18326
Haiti	11263770	2020-10-28	11254724	1392	7654	0.181866	1.18234
Haiti	11263770	2020-10-29	11254713	1396	7661	0.182222	1.1827
Haiti	11263770	2020-10-30	11254713	1396	7661	0.182222	1.1827
Haiti	11263770	2020-10-31	11254713	1396	7661	0.182222	1.1827
Haiti	11263770	2020-11-01	11254713	1396	7661	0.182222	1.1827
Haiti	11263770	2020-11-02	11254713	1396	7661	0.182222	1.1827
Haiti	11263770	2020-11-03	11254713	1396	7661	0.182222	1.1827
Haiti	11263770	2020-11-04	11254670	1279	7821	0.163534	1.164
Haiti	11263770	2020-11-05	11254661	1288	7821	0.164685	1.16516
Haiti	11263770	2020-11-06	11254643	1277	7850	0.162675	1.16315
Haiti	11263770	2020-11-07	11254643	1277	7850	0.162675	1.16315
Haiti	11263770	2020-11-08	11254643	1277	7850	0.162675	1.16315
Haiti	11263770	2020-11-09	11254633	1287	7850	0.163949	1.16442
Haiti	11263770	2020-11-10	11254633	1222	7915	0.15439	1.15486
Haiti	11263770	2020-11-11	11254618	1237	7915	0.156286	1.15676
Haiti	11263770	2020-11-12	11254610	1227	7933	0.15467	1.15514
Haiti	11263770	2020-11-13	11254602	1235	7933	0.155679	1.15615
Haiti	11263770	2020-11-14	11254602	1235	7933	0.155679	1.15615
Haiti	11263770	2020-11-15	11254602	1235	7933	0.155679	1.15615
Haiti	11263770	2020-11-16	11254582	1155	8033	0.143782	1.14425
Haiti	11263770	2020-11-17	11254579	1139	8052	0.141456	1.14192
Haiti	11263770	2020-11-18	11254579	1139	8052	0.141456	1.14192
Haiti	11263770	2020-11-19	11254562	1156	8052	0.143567	1.14403
Haiti	11263770	2020-11-20	11254559	1125	8086	0.139129	1.1396
Haiti	11263770	2020-11-21	11254556	1128	8086	0.1395	1.13997
Haiti	11263770	2020-11-22	11254556	1128	8086	0.1395	1.13997
Haiti	11263770	2020-11-23	11254546	1106	8118	0.13624	1.13671
Haiti	11263770	2020-11-24	11254541	1111	8118	0.136856	1.13732
Haiti	11263770	2020-11-25	11254522	1100	8148	0.135002	1.13547
Haiti	11263770	2020-11-26	11254514	1099	8157	0.134731	1.1352
Haiti	11263770	2020-11-27	11254506	1081	8183	0.132103	1.13257
Haiti	11263770	2020-11-28	11254498	1089	8183	0.133081	1.13355
Haiti	11263770	2020-11-29	11254498	1089	8183	0.133081	1.13355
Haiti	11263770	2020-11-30	11254476	1038	8256	0.125727	1.12619
Haiti	11263770	2020-12-01	11254474	1040	8256	0.125969	1.12643
Haiti	11263770	2020-12-02	11254457	989	8324	0.118813	1.11928
Haiti	11263770	2020-12-03	11254439	984	8347	0.117887	1.11835
Haiti	11263770	2020-12-04	11254423	990	8357	0.118464	1.11893
Haiti	11263770	2020-12-05	11254400	991	8379	0.118272	1.11874
Haiti	11263770	2020-12-06	11254400	991	8379	0.118272	1.11874
Haiti	11263770	2020-12-07	11254371	1018	8381	0.121465	1.12193
Haiti	11263770	2020-12-08	11254371	1018	8381	0.121465	1.12193
Haiti	11263770	2020-12-09	11254336	1031	8403	0.122694	1.12316
Haiti	11263770	2020-12-10	11254336	1031	8403	0.122694	1.12316
Haiti	11263770	2020-12-11	11254305	1018	8447	0.120516	1.12099
Haiti	11263770	2020-12-12	11254279	1017	8474	0.120014	1.12049
Holy See	825	2020-04-01	819	6	0	#DIV/0!	#DIV/0!
Holy See	825	2020-04-02	818	7	0	#DIV/0!	#DIV/0!
Holy See	825	2020-04-03	818	7	0	#DIV/0!	#DIV/0!
Holy See	825	2020-04-04	818	7	0	#DIV/0!	#DIV/0!
Holy See	825	2020-04-05	818	7	0	#DIV/0!	#DIV/0!
Holy See	825	2020-04-06	818	7	0	#DIV/0!	#DIV/0!
Holy See	825	2020-04-07	818	7	0	#DIV/0!	#DIV/0!
Holy See	825	2020-04-08	817	6	2	3	4.01952
Holy See	825	2020-04-09	817	6	2	3	4.01952
Holy See	825	2020-04-10	817	6	2	3	4.01952
Holy See	825	2020-04-11	817	6	2	3	4.01952
Holy See	825	2020-04-12	817	6	2	3	4.01952
Holy See	825	2020-04-13	817	6	2	3	4.01952
Holy See	825	2020-04-14	817	6	2	3	4.01952
Holy See	825	2020-04-15	817	6	2	3	4.01952
Holy See	825	2020-04-16	817	6	2	3	4.01952
Holy See	825	2020-04-17	817	6	2	3	4.01952
Holy See	825	2020-04-18	817	6	2	3	4.01952
Holy See	825	2020-04-19	817	6	2	3	4.01952
Holy See	825	2020-04-20	816	7	2	3.5	4.52473
Holy See	825	2020-04-21	816	7	2	3.5	4.52473
Holy See	825	2020-04-22	816	7	2	3.5	4.52473
Holy See	825	2020-04-23	816	7	2	3.5	4.52473
Holy See	825	2020-04-24	816	7	2	3.5	4.52473
Holy See	825	2020-04-25	816	7	2	3.5	4.52473
Holy See	825	2020-04-26	816	7	2	3.5	4.52473
Holy See	825	2020-04-27	816	7	2	3.5	4.52473
Holy See	825	2020-04-28	815	8	2	4	5.03055
Holy See	825	2020-04-29	815	8	2	4	5.03055
Holy See	825	2020-04-30	814	9	2	4.5	5.537
Holy See	825	2020-05-01	814	9	2	4.5	5.537
Holy See	825	2020-05-02	814	9	2	4.5	5.537
Holy See	825	2020-05-03	814	9	2	4.5	5.537
Holy See	825	2020-05-04	814	9	2	4.5	5.537
Holy See	825	2020-05-05	814	9	2	4.5	5.537
Holy See	825	2020-05-06	813	10	2	5	6.04406
Holy See	825	2020-05-07	813	10	2	5	6.04406
Holy See	825	2020-05-08	813	10	2	5	6.04406
Holy See	825	2020-05-09	813	10	2	5	6.04406
Holy See	825	2020-05-10	813	10	2	5	6.04406
Holy See	825	2020-05-11	813	10	2	5	6.04406
Holy See	825	2020-05-12	813	10	2	5	6.04406
Holy See	825	2020-05-13	813	10	2	5	6.04406
Holy See	825	2020-05-14	813	10	2	5	6.04406
Holy See	825	2020-05-15	813	10	2	5	6.04406
Holy See	825	2020-05-16	813	10	2	5	6.04406
Holy See	825	2020-05-17	813	10	2	5	6.04406
Holy See	825	2020-05-18	813	10	2	5	6.04406
Holy See	825	2020-05-19	813	10	2	5	6.04406
Holy See	825	2020-05-20	813	10	2	5	6.04406
Holy See	825	2020-05-21	813	10	2	5	6.04406
Holy See	825	2020-05-22	813	10	2	5	6.04406
Holy See	825	2020-05-23	813	10	2	5	6.04406
Holy See	825	2020-05-24	813	10	2	5	6.04406
Holy See	825	2020-05-25	813	10	2	5	6.04406
Holy See	825	2020-05-26	813	10	2	5	6.04406
Holy See	825	2020-05-27	813	10	2	5	6.04406
Holy See	825	2020-05-28	813	10	2	5	6.04406
Holy See	825	2020-05-29	813	10	2	5	6.04406
Holy See	825	2020-05-30	813	10	2	5	6.04406
Holy See	825	2020-05-31	813	10	2	5	6.04406
Holy See	825	2020-06-01	813	10	2	5	6.04406
Holy See	825	2020-06-02	813	10	2	5	6.04406
Holy See	825	2020-06-03	813	10	2	5	6.04406
Holy See	825	2020-06-04	813	10	2	5	6.04406
Holy See	825	2020-06-05	813	10	2	5	6.04406
Holy See	825	2020-06-06	813	0	12	0	1.00734
Holy See	825	2020-06-07	813	0	12	0	1.00734
Holy See	825	2020-06-08	813	0	12	0	1.00734
Holy See	825	2020-06-09	813	0	12	0	1.00734
Holy See	825	2020-06-10	813	0	12	0	1.00734
Holy See	825	2020-06-11	813	0	12	0	1.00734
Holy See	825	2020-06-12	813	0	12	0	1.00734
Holy See	825	2020-06-13	813	0	12	0	1.00734
Holy See	825	2020-06-14	813	0	12	0	1.00734
Holy See	825	2020-06-15	813	0	12	0	1.00734
Holy See	825	2020-06-16	813	0	12	0	1.00734
Holy See	825	2020-06-17	813	0	12	0	1.00734
Holy See	825	2020-06-18	813	0	12	0	1.00734
Holy See	825	2020-06-19	813	0	12	0	1.00734
Holy See	825	2020-06-20	813	0	12	0	1.00734
Holy See	825	2020-06-21	813	0	12	0	1.00734
Holy See	825	2020-06-22	813	0	12	0	1.00734
Holy See	825	2020-06-23	813	0	12	0	1.00734
Holy See	825	2020-06-24	813	0	12	0	1.00734
Holy See	825	2020-06-25	813	0	12	0	1.00734
Holy See	825	2020-06-26	813	0	12	0	1.00734
Holy See	825	2020-06-27	813	0	12	0	1.00734
Holy See	825	2020-06-28	813	0	12	0	1.00734
Holy See	825	2020-06-29	813	0	12	0	1.00734
Holy See	825	2020-06-30	813	0	12	0	1.00734
Holy See	825	2020-07-01	813	0	12	0	1.00734
Holy See	825	2020-07-02	813	0	12	0	1.00734
Holy See	825	2020-07-03	813	0	12	0	1.00734
Holy See	825	2020-07-04	813	0	12	0	1.00734
Holy See	825	2020-07-05	813	0	12	0	1.00734
Holy See	825	2020-07-06	813	0	12	0	1.00734
Holy See	825	2020-07-07	813	0	12	0	1.00734
Holy See	825	2020-07-08	813	0	12	0	1.00734
Holy See	825	2020-07-09	813	0	12	0	1.00734
Holy See	825	2020-07-10	813	0	12	0	1.00734
Holy See	825	2020-07-11	813	0	12	0	1.00734
Holy See	825	2020-07-12	813	0	12	0	1.00734
Holy See	825	2020-07-13	813	0	12	0	1.00734
Holy See	825	2020-07-14	813	0	12	0	1.00734
Holy See	825	2020-07-15	813	0	12	0	1.00734
Holy See	825	2020-07-16	813	0	12	0	1.00734
Holy See	825	2020-07-17	813	0	12	0	1.00734
Holy See	825	2020-07-18	813	0	12	0	1.00734
Holy See	825	2020-07-19	813	0	12	0	1.00734
Holy See	825	2020-07-20	813	0	12	0	1.00734
Holy See	825	2020-07-21	813	0	12	0	1.00734
Holy See	825	2020-07-22	813	0	12	0	1.00734
Holy See	825	2020-07-23	813	0	12	0	1.00734
Holy See	825	2020-07-24	813	0	12	0	1.00734
Holy See	825	2020-07-25	813	0	12	0	1.00734
Holy See	825	2020-07-26	813	0	12	0	1.00734
Holy See	825	2020-07-27	813	0	12	0	1.00734
Holy See	825	2020-07-28	813	0	12	0	1.00734
Holy See	825	2020-07-29	813	0	12	0	1.00734
Holy See	825	2020-07-30	813	0	12	0	1.00734
Holy See	825	2020-07-31	813	0	12	0	1.00734
Holy See	825	2020-08-01	813	0	12	0	1.00734
Holy See	825	2020-08-02	813	0	12	0	1.00734
Holy See	825	2020-08-03	813	0	12	0	1.00734
Holy See	825	2020-08-04	813	0	12	0	1.00734
Holy See	825	2020-08-05	813	0	12	0	1.00734
Holy See	825	2020-08-06	813	0	12	0	1.00734
Holy See	825	2020-08-07	813	0	12	0	1.00734
Holy See	825	2020-08-08	813	0	12	0	1.00734
Holy See	825	2020-08-09	813	0	12	0	1.00734
Holy See	825	2020-08-10	813	0	12	0	1.00734
Holy See	825	2020-08-11	813	0	12	0	1.00734
Holy See	825	2020-08-12	813	0	12	0	1.00734
Holy See	825	2020-08-13	813	0	12	0	1.00734
Holy See	825	2020-08-14	813	0	12	0	1.00734
Holy See	825	2020-08-15	813	0	12	0	1.00734
Holy See	825	2020-08-16	813	0	12	0	1.00734
Holy See	825	2020-08-17	813	0	12	0	1.00734
Holy See	825	2020-08-18	813	0	12	0	1.00734
Holy See	825	2020-08-19	813	0	12	0	1.00734
Holy See	825	2020-08-20	813	0	12	0	1.00734
Holy See	825	2020-08-21	813	0	12	0	1.00734
Holy See	825	2020-08-22	813	0	12	0	1.00734
Holy See	825	2020-08-23	813	0	12	0	1.00734
Holy See	825	2020-08-24	813	0	12	0	1.00734
Holy See	825	2020-08-25	813	0	12	0	1.00734
Holy See	825	2020-08-26	813	0	12	0	1.00734
Holy See	825	2020-08-27	813	0	12	0	1.00734
Holy See	825	2020-08-28	813	0	12	0	1.00734
Holy See	825	2020-08-29	813	0	12	0	1.00734
Holy See	825	2020-08-30	813	0	12	0	1.00734
Holy See	825	2020-08-31	813	0	12	0	1.00734
Holy See	825	2020-09-01	813	0	12	0	1.00734
Holy See	825	2020-09-02	813	0	12	0	1.00734
Holy See	825	2020-09-03	813	0	12	0	1.00734
Holy See	825	2020-09-04	813	0	12	0	1.00734
Holy See	825	2020-09-05	813	0	12	0	1.00734
Holy See	825	2020-09-06	813	0	12	0	1.00734
Holy See	825	2020-09-07	813	0	12	0	1.00734
Holy See	825	2020-09-08	813	0	12	0	1.00734
Holy See	825	2020-09-09	813	0	12	0	1.00734
Holy See	825	2020-09-10	813	0	12	0	1.00734
Holy See	825	2020-09-11	813	0	12	0	1.00734
Holy See	825	2020-09-12	813	0	12	0	1.00734
Holy See	825	2020-09-13	813	0	12	0	1.00734
Holy See	825	2020-09-14	813	0	12	0	1.00734
Holy See	825	2020-09-15	813	0	12	0	1.00734
Holy See	825	2020-09-16	813	0	12	0	1.00734
Holy See	825	2020-09-17	813	0	12	0	1.00734
Holy See	825	2020-09-18	813	0	12	0	1.00734
Holy See	825	2020-09-19	813	0	12	0	1.00734
Holy See	825	2020-09-20	813	0	12	0	1.00734
Holy See	825	2020-09-21	813	0	12	0	1.00734
Holy See	825	2020-09-22	813	0	12	0	1.00734
Holy See	825	2020-09-23	813	0	12	0	1.00734
Holy See	825	2020-09-24	813	0	12	0	1.00734
Holy See	825	2020-09-25	813	0	12	0	1.00734
Holy See	825	2020-09-26	813	0	12	0	1.00734
Holy See	825	2020-09-27	813	0	12	0	1.00734
Holy See	825	2020-09-28	813	0	12	0	1.00734
Holy See	825	2020-09-29	813	0	12	0	1.00734
Holy See	825	2020-09-30	813	0	12	0	1.00734
Holy See	825	2020-10-01	813	0	12	0	1.00734
Holy See	825	2020-10-02	813	0	12	0	1.00734
Holy See	825	2020-10-03	813	0	12	0	1.00734
Holy See	825	2020-10-04	813	0	12	0	1.00734
Holy See	825	2020-10-05	813	0	12	0	1.00734
Holy See	825	2020-10-06	813	0	12	0	1.00734
Holy See	825	2020-10-07	813	0	12	0	1.00734
Holy See	825	2020-10-08	813	0	12	0	1.00734
Holy See	825	2020-10-09	813	0	12	0	1.00734
Holy See	825	2020-10-10	813	0	12	0	1.00734
Holy See	825	2020-10-11	813	0	12	0	1.00734
Holy See	825	2020-10-12	806	7	12	0.583333	1.60185
Holy See	825	2020-10-13	806	7	12	0.583333	1.60185
Holy See	825	2020-10-14	806	7	12	0.583333	1.60185
Holy See	825	2020-10-15	799	14	12	1.16667	2.20154
Holy See	825	2020-10-16	799	14	12	1.16667	2.20154
Holy See	825	2020-10-17	798	12	15	0.8	1.83011
Holy See	825	2020-10-18	798	12	15	0.8	1.83011
Holy See	825	2020-10-19	798	12	15	0.8	1.83011
Holy See	825	2020-10-20	798	12	15	0.8	1.83011
Holy See	825	2020-10-21	798	12	15	0.8	1.83011
Holy See	825	2020-10-22	798	12	15	0.8	1.83011
Holy See	825	2020-10-23	798	12	15	0.8	1.83011
Holy See	825	2020-10-24	798	12	15	0.8	1.83011
Holy See	825	2020-10-25	798	12	15	0.8	1.83011
Holy See	825	2020-10-26	798	12	15	0.8	1.83011
Holy See	825	2020-10-27	798	12	15	0.8	1.83011
Holy See	825	2020-10-28	798	12	15	0.8	1.83011
Holy See	825	2020-10-29	798	12	15	0.8	1.83011
Holy See	825	2020-10-30	798	12	15	0.8	1.83011
Holy See	825	2020-10-31	798	12	15	0.8	1.83011
Holy See	825	2020-11-01	798	12	15	0.8	1.83011
Holy See	825	2020-11-02	798	12	15	0.8	1.83011
Holy See	825	2020-11-03	798	12	15	0.8	1.83011
Holy See	825	2020-11-04	798	12	15	0.8	1.83011
Holy See	825	2020-11-05	798	12	15	0.8	1.83011
Holy See	825	2020-11-06	798	12	15	0.8	1.83011
Holy See	825	2020-11-07	798	12	15	0.8	1.83011
Holy See	825	2020-11-08	798	12	15	0.8	1.83011
Holy See	825	2020-11-09	798	12	15	0.8	1.83011
Holy See	825	2020-11-10	798	12	15	0.8	1.83011
Holy See	825	2020-11-11	798	12	15	0.8	1.83011
Holy See	825	2020-11-12	798	12	15	0.8	1.83011
Holy See	825	2020-11-13	798	12	15	0.8	1.83011
Holy See	825	2020-11-14	798	12	15	0.8	1.83011
Holy See	825	2020-11-15	798	12	15	0.8	1.83011
Holy See	825	2020-11-16	798	12	15	0.8	1.83011
Holy See	825	2020-11-17	798	12	15	0.8	1.83011
Holy See	825	2020-11-18	798	12	15	0.8	1.83011
Holy See	825	2020-11-19	798	12	15	0.8	1.83011
Holy See	825	2020-11-20	798	12	15	0.8	1.83011
Holy See	825	2020-11-21	798	12	15	0.8	1.83011
Holy See	825	2020-11-22	798	12	15	0.8	1.83011
Holy See	825	2020-11-23	798	12	15	0.8	1.83011
Holy See	825	2020-11-24	798	12	15	0.8	1.83011
Holy See	825	2020-11-25	798	12	15	0.8	1.83011
Holy See	825	2020-11-26	798	12	15	0.8	1.83011
Holy See	825	2020-11-27	798	12	15	0.8	1.83011
Holy See	825	2020-11-28	798	12	15	0.8	1.83011
Holy See	825	2020-11-29	798	12	15	0.8	1.83011
Holy See	825	2020-11-30	798	12	15	0.8	1.83011
Holy See	825	2020-12-01	798	12	15	0.8	1.83011
Holy See	825	2020-12-02	798	12	15	0.8	1.83011
Holy See	825	2020-12-03	798	12	15	0.8	1.83011
Holy See	825	2020-12-04	798	12	15	0.8	1.83011
Holy See	825	2020-12-05	798	12	15	0.8	1.83011
Holy See	825	2020-12-06	798	12	15	0.8	1.83011
Holy See	825	2020-12-07	798	12	15	0.8	1.83011
Holy See	825	2020-12-08	798	12	15	0.8	1.83011
Holy See	825	2020-12-09	798	12	15	0.8	1.83011
Holy See	825	2020-12-10	798	12	15	0.8	1.83011
Holy See	825	2020-12-11	798	12	15	0.8	1.83011
Holy See	825	2020-12-12	798	12	15	0.8	1.83011
Honduras	9746117	2020-04-01	9745945	159	13	12.2308	13.2309
Honduras	9746117	2020-04-02	9745898	202	17	11.8824	12.8825
Honduras	9746117	2020-04-03	9745895	204	18	11.3333	12.3335
Honduras	9746117	2020-04-04	9745853	246	18	13.6667	14.6669
Honduras	9746117	2020-04-05	9745849	240	28	8.57143	9.57156
Honduras	9746117	2020-04-06	9745819	270	28	9.64286	10.643
Honduras	9746117	2020-04-07	9745812	277	28	9.89286	10.893
Honduras	9746117	2020-04-08	9745805	284	28	10.1429	11.143
Honduras	9746117	2020-04-09	9745774	314	29	10.8276	11.8278
Honduras	9746117	2020-04-10	9745735	352	30	11.7333	12.7336
Honduras	9746117	2020-04-11	9745725	361	31	11.6452	12.6454
Honduras	9746117	2020-04-12	9745724	361	32	11.2812	12.2815
Honduras	9746117	2020-04-13	9745720	365	32	11.4062	12.4065
Honduras	9746117	2020-04-14	9745710	374	33	11.3333	12.3336
Honduras	9746117	2020-04-15	9745698	379	40	9.475	10.4752
Honduras	9746117	2020-04-16	9745691	382	44	8.68182	9.68203
Honduras	9746117	2020-04-17	9745675	391	51	7.66667	8.66686
Honduras	9746117	2020-04-18	9745660	401	56	7.16071	8.16091
Honduras	9746117	2020-04-19	9745645	411	61	6.7377	7.73789
Honduras	9746117	2020-04-20	9745640	406	71	5.71831	6.71847
Honduras	9746117	2020-04-21	9745623	419	75	5.58667	6.58683
Honduras	9746117	2020-04-22	9745607	434	76	5.71053	6.7107
Honduras	9746117	2020-04-23	9745598	441	78	5.65385	6.65402
Honduras	9746117	2020-04-24	9745526	478	113	4.23009	5.23025
Honduras	9746117	2020-04-25	9745490	503	124	4.05645	5.05661
Honduras	9746117	2020-04-26	9745490	503	124	4.05645	5.05661
Honduras	9746117	2020-04-27	9745456	521	140	3.72143	4.72159
Honduras	9746117	2020-04-28	9745415	559	143	3.90909	4.90927
Honduras	9746117	2020-04-29	9745379	599	139	4.30935	5.30955
Honduras	9746117	2020-04-30	9745346	621	150	4.14	5.1402
Honduras	9746117	2020-05-01	9745313	617	187	3.29947	4.29964
Honduras	9746117	2020-05-02	9745107	818	192	4.26042	5.26069
Honduras	9746117	2020-05-03	9745062	855	200	4.275	5.27529
Honduras	9746117	2020-05-04	9744939	973	205	4.74634	5.74669
Honduras	9746117	2020-05-05	9744847	1055	215	4.90698	5.90736
Honduras	9746117	2020-05-06	9744656	1230	231	5.32468	6.32515
Honduras	9746117	2020-05-07	9744432	1426	259	5.50579	6.50635
Honduras	9746117	2020-05-08	9744346	1472	299	4.92308	5.92362
Honduras	9746117	2020-05-09	9744287	1527	303	5.0396	6.04017
Honduras	9746117	2020-05-10	9744145	1661	311	5.34084	6.34148
Honduras	9746117	2020-05-11	9744037	1758	322	5.45963	6.46032
Honduras	9746117	2020-05-12	9744017	1768	332	5.3253	6.32598
Honduras	9746117	2020-05-13	9743862	1895	360	5.26389	6.26461
Honduras	9746117	2020-05-14	9743799	1932	386	5.00518	6.0059
Honduras	9746117	2020-05-15	9743657	2062	398	5.1809	6.18168
Honduras	9746117	2020-05-16	9743552	2149	416	5.16587	6.16668
Honduras	9746117	2020-05-17	9743471	2185	461	4.7397	5.74048
Honduras	9746117	2020-05-18	9743319	2312	486	4.7572	5.75803
Honduras	9746117	2020-05-19	9743162	2459	496	4.95766	5.95856
Honduras	9746117	2020-05-20	9743162	2459	496	4.95766	5.95856
Honduras	9746117	2020-05-21	9742913	2651	553	4.79385	5.7948
Honduras	9746117	2020-05-22	9742640	2871	606	4.73762	5.73865
Honduras	9746117	2020-05-23	9742640	2871	606	4.73762	5.73865
Honduras	9746117	2020-05-24	9742167	3302	648	5.09568	6.09691
Honduras	9746117	2020-05-25	9741928	3534	655	5.39542	6.39679
Honduras	9746117	2020-05-26	9741716	3720	681	5.46256	6.46401
Honduras	9746117	2020-05-27	9741477	3940	700	5.62857	6.63015
Honduras	9746117	2020-05-28	9741365	4037	715	5.64615	6.64777
Honduras	9746117	2020-05-29	9741365	4037	715	5.64615	6.64777
Honduras	9746117	2020-05-30	9741023	4357	737	5.9118	6.91361
Honduras	9746117	2020-05-31	9740915	4453	749	5.94526	6.94711
Honduras	9746117	2020-06-01	9740755	4596	766	6	7.00193
Honduras	9746117	2020-06-02	9740590	4739	788	6.01396	7.01595
Honduras	9746117	2020-06-03	9740427	4839	851	5.68625	6.6882
Honduras	9746117	2020-06-04	9740237	4989	891	5.59933	6.60132
Honduras	9746117	2020-06-05	9740146	5046	925	5.45514	6.45711
Honduras	9746117	2020-06-06	9739962	5208	947	5.49947	6.50153
Honduras	9746117	2020-06-07	9739790	5357	970	5.52268	6.5248
Honduras	9746117	2020-06-08	9739667	5448	1002	5.43713	6.43926
Honduras	9746117	2020-06-09	9739182	5877	1058	5.55482	6.55715
Honduras	9746117	2020-06-10	9738757	6261	1099	5.697	6.69953
Honduras	9746117	2020-06-11	9738448	6538	1131	5.78073	6.78339
Honduras	9746117	2020-06-12	9737985	6982	1150	6.0713	7.07426
Honduras	9746117	2020-06-13	9737662	7251	1204	6.02243	7.02547
Honduras	9746117	2020-06-14	9737259	7579	1279	5.92572	6.92887
Honduras	9746117	2020-06-15	9736939	7831	1347	5.81366	6.81687
Honduras	9746117	2020-06-16	9736461	8251	1405	5.8726	6.876
Honduras	9746117	2020-06-17	9735818	8847	1452	6.09298	7.09673
Honduras	9746117	2020-06-18	9735378	9217	1522	6.05585	7.05974
Honduras	9746117	2020-06-19	9734859	9695	1563	6.20282	7.20698
Honduras	9746117	2020-06-20	9733811	10673	1633	6.53582	7.54059
Honduras	9746117	2020-06-21	9733348	11113	1656	6.71075	7.7158
Honduras	9746117	2020-06-22	9732761	11599	1757	6.60159	7.60681
Honduras	9746117	2020-06-23	9732174	12077	1866	6.47213	7.47748
Honduras	9746117	2020-06-24	9731546	12608	1963	6.42282	7.42838
Honduras	9746117	2020-06-25	9730751	13340	2026	6.5844	7.59039
Honduras	9746117	2020-06-26	9730123	13845	2149	6.44253	7.44864
Honduras	9746117	2020-06-27	9729110	14761	2246	6.57213	7.57874
Honduras	9746117	2020-06-28	9728035	15728	2354	6.68139	7.68853
Honduras	9746117	2020-06-29	9727299	16372	2446	6.69338	7.70081
Honduras	9746117	2020-06-30	9726559	17001	2557	6.64881	7.65649
Honduras	9746117	2020-07-01	9725855	17597	2665	6.603	7.61092
Honduras	9746117	2020-07-02	9724997	18339	2781	6.59439	7.60263
Honduras	9746117	2020-07-03	9724001	19261	2855	6.74641	7.75521
Honduras	9746117	2020-07-04	9723196	19905	3016	6.5998	7.60875
Honduras	9746117	2020-07-05	9722174	20814	3129	6.65197	7.66138
Honduras	9746117	2020-07-06	9721452	21424	3241	6.61031	7.61995
Honduras	9746117	2020-07-07	9720689	22114	3314	6.6729	7.68293
Honduras	9746117	2020-07-08	9720139	22563	3415	6.60703	7.61718
Honduras	9746117	2020-07-09	9719733	22901	3483	6.57508	7.58535
Honduras	9746117	2020-07-10	9719064	23453	3600	6.51472	7.52517
Honduras	9746117	2020-07-11	9718534	23911	3672	6.51171	7.52236
Honduras	9746117	2020-07-12	9718027	24359	3731	6.52881	7.53968
Honduras	9746117	2020-07-13	9717538	24667	3912	6.30547	7.3162
Honduras	9746117	2020-07-14	9717011	25012	4094	6.10943	7.12007
Honduras	9746117	2020-07-15	9717011	25012	4094	6.10943	7.12007
Honduras	9746117	2020-07-16	9715250	26612	4255	6.25429	7.2658
Honduras	9746117	2020-07-17	9714372	27323	4422	6.17888	7.1906
Honduras	9746117	2020-07-18	9713324	28241	4552	6.20409	7.21623
Honduras	9746117	2020-07-19	9712282	29134	4701	6.1974	7.20993
Honduras	9746117	2020-07-20	9711506	29771	4840	6.15103	7.16376
Honduras	9746117	2020-07-21	9710772	30213	5132	5.88718	6.8997
Honduras	9746117	2020-07-22	9710015	30781	5321	5.78481	6.79741
Honduras	9746117	2020-07-23	9709215	31443	5459	5.75985	6.77268
Honduras	9746117	2020-07-24	9708558	31891	5668	5.6265	6.6393
Honduras	9746117	2020-07-25	9707679	32627	5811	5.6147	6.62777
Honduras	9746117	2020-07-26	9706841	33238	6038	5.5048	6.51795
Honduras	9746117	2020-07-27	9706376	33536	6205	5.40467	6.41777
Honduras	9746117	2020-07-28	9705657	34143	6317	5.40494	6.41827
Honduras	9746117	2020-07-29	9705173	34404	6540	5.26055	6.27374
Honduras	9746117	2020-07-30	9704691	34671	6755	5.13264	6.14571
Honduras	9746117	2020-07-31	9704103	35123	6891	5.09694	6.11012
Honduras	9746117	2020-08-01	9703432	35623	7062	5.04432	6.0576
Honduras	9746117	2020-08-02	9702920	36026	7171	5.02385	6.03724
Honduras	9746117	2020-08-03	9702323	36556	7238	5.05057	6.0642
Honduras	9746117	2020-08-04	9701818	36978	7321	5.05095	6.06474
Honduras	9746117	2020-08-05	9701019	37559	7539	4.98196	5.99584
Honduras	9746117	2020-08-06	9700362	38084	7671	4.96467	5.97872
Honduras	9746117	2020-08-07	9699752	38545	7820	4.92903	5.94318
Honduras	9746117	2020-08-08	9699144	39069	7904	4.94294	5.95731
Honduras	9746117	2020-08-09	9698663	39362	8092	4.86431	5.87863
Honduras	9746117	2020-08-10	9698245	39717	8155	4.87026	5.88473
Honduras	9746117	2020-08-11	9697714	40083	8320	4.81767	5.83216
Honduras	9746117	2020-08-12	9697460	40179	8478	4.73921	5.75358
Honduras	9746117	2020-08-13	9697075	40468	8574	4.71985	5.73429
Honduras	9746117	2020-08-14	9696650	40791	8676	4.70159	5.71611
Honduras	9746117	2020-08-15	9696138	41157	8822	4.66527	5.67984
Honduras	9746117	2020-08-16	9695615	41588	8914	4.66547	5.6802
Honduras	9746117	2020-08-17	9695122	41962	9033	4.64541	5.66023
Honduras	9746117	2020-08-18	9694447	42416	9254	4.58353	5.59838
Honduras	9746117	2020-08-19	9693819	42823	9475	4.51958	5.53444
Honduras	9746117	2020-08-20	9693298	43118	9701	4.4447	5.4595
Honduras	9746117	2020-08-21	9692736	43478	9903	4.39039	5.4052
Honduras	9746117	2020-08-22	9692134	43891	10092	4.34909	5.36396
Honduras	9746117	2020-08-23	9691606	44325	10186	4.35156	5.36658
Honduras	9746117	2020-08-24	9690638	45240	10239	4.4184	5.43388
Honduras	9746117	2020-08-25	9690240	45050	10827	4.16089	5.17575
Honduras	9746117	2020-08-26	9689468	45733	10916	4.18954	5.20468
Honduras	9746117	2020-08-27	9688448	46280	11389	4.06357	5.07861
Honduras	9746117	2020-08-28	9687307	46907	11903	3.94077	4.95574
Honduras	9746117	2020-08-29	9686472	47647	11998	3.97125	4.98652
Honduras	9746117	2020-08-30	9685943	48074	12100	3.97306	4.98847
Honduras	9746117	2020-08-31	9685103	48745	12269	3.97302	4.98865
Honduras	9746117	2020-09-01	9684348	49451	12318	4.01453	5.03049
Honduras	9746117	2020-09-02	9683591	49455	13071	3.78357	4.79898
Honduras	9746117	2020-09-03	9682959	49586	13572	3.65355	4.6687
Honduras	9746117	2020-09-04	9682319	49467	14331	3.45175	4.46638
Honduras	9746117	2020-09-05	9681765	49231	15121	3.2558	4.26992
Honduras	9746117	2020-09-06	9681353	49339	15425	3.19864	4.21265
Honduras	9746117	2020-09-07	9681303	48963	15851	3.08895	4.10261
Honduras	9746117	2020-09-08	9680899	48911	16307	2.99939	4.01283
Honduras	9746117	2020-09-09	9680520	48489	17108	2.83429	3.84725
Honduras	9746117	2020-09-10	9680315	48176	17626	2.73323	3.74589
Honduras	9746117	2020-09-11	9680068	47378	18671	2.53752	3.54956
Honduras	9746117	2020-09-12	9678981	47311	19825	2.38643	3.39815
Honduras	9746117	2020-09-13	9678328	47837	19952	2.3976	3.40948
Honduras	9746117	2020-09-14	9677497	48046	20574	2.33528	3.34707
Honduras	9746117	2020-09-15	9677497	48046	20574	2.33528	3.34707
Honduras	9746117	2020-09-16	9676457	47575	22085	2.15418	3.1655
Honduras	9746117	2020-09-17	9675997	47321	22799	2.07557	3.08669
Honduras	9746117	2020-09-18	9675506	47316	23295	2.03117	3.0422
Honduras	9746117	2020-09-19	9674974	47167	23976	1.96726	2.97814
Honduras	9746117	2020-09-20	9674501	47367	24249	1.95336	2.96426
Honduras	9746117	2020-09-21	9674042	47260	24815	1.90449	2.91529
Honduras	9746117	2020-09-22	9673811	46870	25436	1.84266	2.85326
Honduras	9746117	2020-09-23	9673442	46431	26244	1.7692	2.77958
Honduras	9746117	2020-09-24	9672924	46364	26829	1.72813	2.73843
Honduras	9746117	2020-09-25	9672277	45841	27999	1.63724	2.64728
Honduras	9746117	2020-09-26	9671569	46172	28376	1.62715	2.63725
Honduras	9746117	2020-09-27	9671569	46172	28376	1.62715	2.63725
Honduras	9746117	2020-09-28	9670580	46279	29258	1.58176	2.59181
Honduras	9746117	2020-09-29	9670019	46392	29706	1.5617	2.57176
Honduras	9746117	2020-09-30	9669217	46625	30275	1.54005	2.55012
Honduras	9746117	2020-10-01	9668519	46701	30897	1.51151	2.52156
Honduras	9746117	2020-10-02	9667848	46905	31364	1.4955	2.50558
Honduras	9746117	2020-10-03	9667329	47202	31586	1.4944	2.50453
Honduras	9746117	2020-10-04	9666488	47902	31727	1.50982	2.52013
Honduras	9746117	2020-10-05	9666097	47819	32201	1.48502	2.49527
Honduras	9746117	2020-10-06	9665455	48084	32578	1.47597	2.48627
Honduras	9746117	2020-10-07	9665101	47960	33056	1.45087	2.46111
Honduras	9746117	2020-10-08	9664445	48106	33566	1.43318	2.44343
Honduras	9746117	2020-10-09	9663565	48324	34228	1.41183	2.4221
Honduras	9746117	2020-10-10	9662971	48711	34435	1.41458	2.42494
Honduras	9746117	2020-10-11	9662036	49557	34524	1.43544	2.446
Honduras	9746117	2020-10-12	9661704	49678	34735	1.4302	2.44079
Honduras	9746117	2020-10-13	9661265	49552	35300	1.40374	2.41426
Honduras	9746117	2020-10-14	9660659	49935	35523	1.40571	2.41632
Honduras	9746117	2020-10-15	9660028	49438	36651	1.34889	2.35932
Honduras	9746117	2020-10-16	9659426	49589	37102	1.33656	2.34701
Honduras	9746117	2020-10-17	9658523	50369	37225	1.3531	2.36373
Honduras	9746117	2020-10-18	9657692	50893	37532	1.35599	2.36674
Honduras	9746117	2020-10-19	9656736	51407	37974	1.35374	2.3646
Honduras	9746117	2020-10-20	9655885	51720	38512	1.34296	2.35387
Honduras	9746117	2020-10-21	9655039	52141	38937	1.33911	2.35011
Honduras	9746117	2020-10-22	9654608	51773	39736	1.30292	2.3138
Honduras	9746117	2020-10-23	9654608	51773	39736	1.30292	2.3138
Honduras	9746117	2020-10-24	9653393	52241	40483	1.29044	2.30141
Honduras	9746117	2020-10-25	9652903	52595	40619	1.29484	2.30588
Honduras	9746117	2020-10-26	9652151	52797	41169	1.28245	2.29352
Honduras	9746117	2020-10-27	9651494	53151	41472	1.28161	2.29276
Honduras	9746117	2020-10-28	9650918	53421	41778	1.27869	2.28989
Honduras	9746117	2020-10-29	9649967	53685	42465	1.26422	2.27546
Honduras	9746117	2020-10-30	9649229	54090	42798	1.26384	2.27517
Honduras	9746117	2020-10-31	9649229	54090	42798	1.26384	2.27517
Honduras	9746117	2020-11-01	9647905	54850	43362	1.26493	2.27642
Honduras	9746117	2020-11-02	9647712	54601	43804	1.24648	2.2579
Honduras	9746117	2020-11-03	9647429	54134	44554	1.21502	2.22631
Honduras	9746117	2020-11-04	9646993	54241	44883	1.2085	2.21981
Honduras	9746117	2020-11-05	9646770	54037	45310	1.19261	2.20386
Honduras	9746117	2020-11-06	9646541	54226	45350	1.19572	2.20702
Honduras	9746117	2020-11-07	9646076	54481	45560	1.19581	2.20716
Honduras	9746117	2020-11-08	9646076	54481	45560	1.19581	2.20716
Honduras	9746117	2020-11-09	9645544	54631	45942	1.18913	2.2005
Honduras	9746117	2020-11-10	9645313	54517	46287	1.1778	2.18914
Honduras	9746117	2020-11-11	9644948	54515	46654	1.1685	2.17983
Honduras	9746117	2020-11-12	9644649	54596	46872	1.16479	2.17614
Honduras	9746117	2020-11-13	9644038	55023	47056	1.16931	2.18075
Honduras	9746117	2020-11-14	9643562	55182	47373	1.16484	2.17631
Honduras	9746117	2020-11-15	9643015	55501	47601	1.16596	2.1775
Honduras	9746117	2020-11-16	9642878	55485	47754	1.16189	2.17342
Honduras	9746117	2020-11-17	9642629	55567	47921	1.15955	2.1711
Honduras	9746117	2020-11-18	9642629	55567	47921	1.15955	2.1711
Honduras	9746117	2020-11-19	9642629	55567	47921	1.15955	2.1711
Honduras	9746117	2020-11-20	9642566	54873	48678	1.12726	2.13865
Honduras	9746117	2020-11-21	9641682	55370	49065	1.1285	2.13999
Honduras	9746117	2020-11-22	9641682	55370	49065	1.1285	2.13999
Honduras	9746117	2020-11-23	9640906	55726	49485	1.12612	2.13768
Honduras	9746117	2020-11-24	9640906	55726	49485	1.12612	2.13768
Honduras	9746117	2020-11-25	9640001	56222	49894	1.12683	2.13849
Honduras	9746117	2020-11-26	9639436	56435	50246	1.12317	2.13488
Honduras	9746117	2020-11-27	9638983	56659	50475	1.12252	2.13427
Honduras	9746117	2020-11-28	9638604	56970	50543	1.12716	2.13898
Honduras	9746117	2020-11-29	9638229	57299	50589	1.13264	2.14453
Honduras	9746117	2020-11-30	9637864	57262	50991	1.12298	2.13486
Honduras	9746117	2020-12-01	9637864	57262	50991	1.12298	2.13486
Honduras	9746117	2020-12-02	9636973	57337	51807	1.10674	2.11863
Honduras	9746117	2020-12-03	9636357	57869	51891	1.1152	2.1272
Honduras	9746117	2020-12-04	9636357	57869	51891	1.1152	2.1272
Honduras	9746117	2020-12-05	9636157	57923	52037	1.11311	2.12512
Honduras	9746117	2020-12-06	9635094	58621	52402	1.11868	2.13084
Honduras	9746117	2020-12-07	9635094	58621	52402	1.11868	2.13084
Honduras	9746117	2020-12-08	9634410	58976	52731	1.11843	2.13067
Honduras	9746117	2020-12-09	9633325	58943	53849	1.0946	2.10681
Honduras	9746117	2020-12-10	9632910	59291	53916	1.09969	2.11198
Honduras	9746117	2020-12-11	9632409	59493	54215	1.09735	2.10968
Honduras	9746117	2020-12-12	9632074	59659	54384	1.097	2.10936
Indonesia	270625568	2020-04-01	270623891	1417	260	5.45	6.45002
Indonesia	270625568	2020-04-02	270623778	1508	282	5.34752	6.34754
Indonesia	270625568	2020-04-03	270623582	1671	315	5.30476	6.30479
Indonesia	270625568	2020-04-04	270623476	1751	341	5.1349	6.13492
Indonesia	270625568	2020-04-05	270623295	1911	362	5.27901	6.27903
Indonesia	270625568	2020-04-06	270623077	2090	401	5.21197	6.212
Indonesia	270625568	2020-04-07	270622830	2313	425	5.44235	6.44239
Indonesia	270625568	2020-04-08	270622612	2494	462	5.39827	6.3983
Indonesia	270625568	2020-04-09	270622275	2761	532	5.18985	6.18989
Indonesia	270625568	2020-04-10	270622056	2924	588	4.97279	5.97283
Indonesia	270625568	2020-04-11	270621726	3229	613	5.26754	6.26758
Indonesia	270625568	2020-04-12	270621327	3509	732	4.79372	5.79376
Indonesia	270625568	2020-04-13	270621011	3778	779	4.84981	5.84986
Indonesia	270625568	2020-04-14	270620729	3954	885	4.4678	5.46785
Indonesia	270625568	2020-04-15	270620432	4221	915	4.61311	5.61317
Indonesia	270625568	2020-04-16	270620052	4472	1044	4.28352	5.28358
Indonesia	270625568	2020-04-17	270619645	4796	1127	4.25555	5.2556
Indonesia	270625568	2020-04-18	270619320	5082	1166	4.35849	5.35855
Indonesia	270625568	2020-04-19	270618993	5307	1268	4.18533	5.18539
Indonesia	270625568	2020-04-20	270618808	5423	1337	4.0561	5.05616
Indonesia	270625568	2020-04-21	270618433	5677	1458	3.89369	4.89375
Indonesia	270625568	2020-04-22	270618150	5870	1548	3.79199	4.79206
Indonesia	270625568	2020-04-23	270617793	6168	1607	3.83821	4.83828
Indonesia	270625568	2020-04-24	270617357	6520	1691	3.85571	4.85578
Indonesia	270625568	2020-04-25	270616961	6845	1762	3.88479	4.88487
Indonesia	270625568	2020-04-26	270616686	7032	1850	3.80108	4.80116
Indonesia	270625568	2020-04-27	270616472	7180	1916	3.74739	4.74747
Indonesia	270625568	2020-04-28	270616057	7484	2027	3.69216	4.69224
Indonesia	270625568	2020-04-29	270615797	7596	2175	3.49241	4.49249
Indonesia	270625568	2020-04-30	270615450	7804	2314	3.37252	4.3726
Indonesia	270625568	2020-05-01	270615017	8160	2391	3.4128	4.41288
Indonesia	270625568	2020-05-02	270614725	8347	2496	3.34415	4.34424
Indonesia	270625568	2020-05-03	270614376	8471	2721	3.11319	4.11328
Indonesia	270625568	2020-05-04	270613981	8769	2818	3.11178	4.11187
Indonesia	270625568	2020-05-05	270613497	9002	3069	2.9332	3.93329
Indonesia	270625568	2020-05-06	270613130	9226	3212	2.87235	3.87244
Indonesia	270625568	2020-05-07	270612792	9465	3311	2.85865	3.85874
Indonesia	270625568	2020-05-08	270612456	9675	3437	2.81495	3.81505
Indonesia	270625568	2020-05-09	270611923	10079	3566	2.82642	3.82651
Indonesia	270625568	2020-05-10	270611536	10361	3671	2.82239	3.82249
Indonesia	270625568	2020-05-11	270611303	10393	3872	2.68414	3.68424
Indonesia	270625568	2020-05-12	270610819	10679	4070	2.62383	3.62393
Indonesia	270625568	2020-05-13	270610130	11123	4315	2.57775	3.57785
Indonesia	270625568	2020-05-14	270609562	11445	4561	2.50932	3.50942
Indonesia	270625568	2020-05-15	270609072	11617	4879	2.38102	3.38112
Indonesia	270625568	2020-05-16	270608543	12025	5000	2.405	3.40511
Indonesia	270625568	2020-05-17	270608054	12237	5277	2.31893	3.31904
Indonesia	270625568	2020-05-18	270607558	12495	5515	2.26564	3.26575
Indonesia	270625568	2020-05-19	270607072	12808	5688	2.25176	3.25187
Indonesia	270625568	2020-05-20	270606379	13372	5817	2.29878	3.2989
Indonesia	270625568	2020-05-21	270605406	14046	6116	2.2966	3.29672
Indonesia	270625568	2020-05-22	270604772	14413	6383	2.25803	3.25815
Indonesia	270625568	2020-05-23	270603823	15145	6600	2.2947	3.29483
Indonesia	270625568	2020-05-24	270603297	15497	6774	2.28772	3.28785
Indonesia	270625568	2020-05-25	270602818	15717	7033	2.23475	3.23489
Indonesia	270625568	2020-05-26	270602403	15870	7295	2.17546	3.1756
Indonesia	270625568	2020-05-27	270601717	16321	7530	2.16746	3.1676
Indonesia	270625568	2020-05-28	270601030	16802	7736	2.17192	3.17207
Indonesia	270625568	2020-05-29	270600352	17204	8012	2.14728	3.14743
Indonesia	270625568	2020-05-30	270599795	17185	8588	2.00105	3.00119
Indonesia	270625568	2020-05-31	270599095	17552	8921	1.96749	2.96764
Indonesia	270625568	2020-06-01	270598628	17662	9278	1.90364	2.90379
Indonesia	270625568	2020-06-02	270598019	17951	9598	1.87029	2.87043
Indonesia	270625568	2020-06-03	270597335	18129	10104	1.79424	2.79439
Indonesia	270625568	2020-06-04	270596750	18205	10613	1.71535	2.71549
Indonesia	270625568	2020-06-05	270596047	18308	11213	1.63275	2.63289
Indonesia	270625568	2020-06-06	270595054	18806	11708	1.60625	2.6064
Indonesia	270625568	2020-06-07	270594382	18837	12349	1.52539	2.52553
Indonesia	270625568	2020-06-08	270593535	19246	12787	1.50512	2.50527
Indonesia	270625568	2020-06-09	270592492	19739	13337	1.48002	2.48017
Indonesia	270625568	2020-06-10	270591252	20228	14088	1.43583	2.43599
Indonesia	270625568	2020-06-11	270590273	20659	14636	1.41152	2.41168
Indonesia	270625568	2020-06-12	270589162	21145	15261	1.38556	2.38572
Indonesia	270625568	2020-06-13	270588148	21553	15867	1.35835	2.35852
Indonesia	270625568	2020-06-14	270587291	21612	16665	1.29685	2.29701
Indonesia	270625568	2020-06-15	270586274	21973	17321	1.26858	2.26874
Indonesia	270625568	2020-06-16	270585168	22466	17934	1.2527	2.25287
Indonesia	270625568	2020-06-17	270584137	22912	18519	1.23722	2.23739
Indonesia	270625568	2020-06-18	270582806	23625	19137	1.23452	2.2347
Indonesia	270625568	2020-06-19	270581765	24081	19722	1.22102	2.2212
Indonesia	270625568	2020-06-20	270580539	24717	20312	1.21687	2.21705
Indonesia	270625568	2020-06-21	270579677	25022	20869	1.199	2.19919
Indonesia	270625568	2020-06-22	270578723	25610	21235	1.20603	2.20622
Indonesia	270625568	2020-06-23	270577672	26120	21776	1.19949	2.19968
Indonesia	270625568	2020-06-24	270576559	26778	22231	1.20453	2.20473
Indonesia	270625568	2020-06-25	270575381	27118	23069	1.17552	2.17572
Indonesia	270625568	2020-06-26	270574141	27411	24016	1.14136	2.14157
Indonesia	270625568	2020-06-27	270572756	28183	24629	1.1443	2.14451
Indonesia	270625568	2020-06-28	270571558	28320	25690	1.10237	2.10258
Indonesia	270625568	2020-06-29	270570476	28487	26605	1.07074	2.07095
Indonesia	270625568	2020-06-30	270569183	28703	27682	1.03688	2.0371
Indonesia	270625568	2020-07-01	270567798	29241	28529	1.02496	2.02517
Indonesia	270625568	2020-07-02	270566174	29740	29654	1.0029	2.00312
Indonesia	270625568	2020-07-03	270564873	30091	30604	0.983237	1.98346
Indonesia	270625568	2020-07-04	270563426	30834	31308	0.98486	1.98509
Indonesia	270625568	2020-07-05	270561819	31473	32276	0.975121	1.97535
Indonesia	270625568	2020-07-06	270560610	31798	33160	0.958926	1.95916
Indonesia	270625568	2020-07-07	270559342	32132	34094	0.942453	1.94269
Indonesia	270625568	2020-07-08	270557489	33135	34944	0.948231	1.94848
Indonesia	270625568	2020-07-09	270554832	34668	36068	0.961184	1.96144
Indonesia	270625568	2020-07-10	270553221	35349	36998	0.95543	1.95569
Indonesia	270625568	2020-07-11	270551550	35764	38254	0.934909	1.93517
Indonesia	270625568	2020-07-12	270549869	36455	39244	0.928932	1.9292
Indonesia	270625568	2020-07-13	270548587	36636	40345	0.908068	1.90834
Indonesia	270625568	2020-07-14	270546996	37226	41346	0.900353	1.90063
Indonesia	270625568	2020-07-15	270546996	37226	41346	0.900353	1.90063
Indonesia	270625568	2020-07-16	270543900	37450	44218	0.84694	1.84722
Indonesia	270625568	2020-07-17	270542438	37339	45791	0.815422	1.8157
Indonesia	270625568	2020-07-18	270540686	37598	47284	0.795153	1.79543
Indonesia	270625568	2020-07-19	270539047	36977	49544	0.746347	1.74663
Indonesia	270625568	2020-07-20	270537354	36998	51216	0.722391	1.72267
Indonesia	270625568	2020-07-21	270535699	37083	52786	0.702516	1.7028
Indonesia	270625568	2020-07-22	270533817	37037	54714	0.67692	1.6772
Indonesia	270625568	2020-07-23	270531911	36917	56740	0.650634	1.65092
Indonesia	270625568	2020-07-24	270530150	36808	58610	0.628016	1.6283
Indonesia	270625568	2020-07-25	270528282	37218	60068	0.619598	1.61989
Indonesia	270625568	2020-07-26	270526790	37342	61436	0.60782	1.60811
Indonesia	270625568	2020-07-27	270525265	37292	63011	0.591833	1.59213
Indonesia	270625568	2020-07-28	270523517	36611	65440	0.559459	1.55975
Indonesia	270625568	2020-07-29	270521136	37319	67113	0.556062	1.55636
Indonesia	270625568	2020-07-30	270519232	36986	69350	0.533324	1.53363
Indonesia	270625568	2020-07-31	270517192	37338	71038	0.525606	1.52591
Indonesia	270625568	2020-08-01	270515632	36824	73112	0.503666	1.50397
Indonesia	270625568	2020-08-02	270514113	37244	74211	0.501866	1.50218
Indonesia	270625568	2020-08-03	270512434	37595	75539	0.49769	1.498
Indonesia	270625568	2020-08-04	270510512	37618	77438	0.485782	1.4861
Indonesia	270625568	2020-08-05	270508697	37530	79341	0.473022	1.47334
Indonesia	270625568	2020-08-06	270506815	37587	81166	0.463088	1.46341
Indonesia	270625568	2020-08-07	270504342	38076	83150	0.457919	1.45825
Indonesia	270625568	2020-08-08	270502065	38539	84964	0.453592	1.45392
Indonesia	270625568	2020-08-09	270500172	38721	86675	0.446738	1.44707
Indonesia	270625568	2020-08-10	270498485	39082	88001	0.444109	1.44445
Indonesia	270625568	2020-08-11	270496792	39242	89534	0.438292	1.43863
Indonesia	270625568	2020-08-12	270494850	39017	91701	0.425481	1.42583
Indonesia	270625568	2020-08-13	270492752	39290	93526	0.420097	1.42045
Indonesia	270625568	2020-08-14	270490445	39484	95639	0.412844	1.4132
Indonesia	270625568	2020-08-15	270488100	40076	97392	0.411492	1.41185
Indonesia	270625568	2020-08-16	270486019	40296	99253	0.405993	1.40636
Indonesia	270625568	2020-08-17	270484198	40705	100665	0.404361	1.40473
Indonesia	270625568	2020-08-18	270482525	40460	102583	0.394412	1.39478
Indonesia	270625568	2020-08-19	270480623	39942	105003	0.380389	1.38076
Indonesia	270625568	2020-08-20	270478357	40119	107092	0.374622	1.375
Indonesia	270625568	2020-08-21	270476160	39917	109491	0.364569	1.36495
Indonesia	270625568	2020-08-22	270474070	39706	111792	0.355177	1.35556
Indonesia	270625568	2020-08-23	270472033	39355	114180	0.344675	1.34506
Indonesia	270625568	2020-08-24	270470156	37593	117819	0.319074	1.31945
Indonesia	270625568	2020-08-25	270467709	38134	119725	0.318513	1.3189
Indonesia	270625568	2020-08-26	270465403	37812	122353	0.30904	1.30943
Indonesia	270625568	2020-08-27	270462684	37245	125639	0.296445	1.29683
Indonesia	270625568	2020-08-28	270459681	37818	128069	0.295294	1.29569
Indonesia	270625568	2020-08-29	270456373	39132	130063	0.30087	1.30128
Indonesia	270625568	2020-08-30	270453515	40525	131528	0.308109	1.30853
Indonesia	270625568	2020-08-31	270450772	41420	133376	0.310551	1.31097
Indonesia	270625568	2020-09-01	270447997	42009	135562	0.309888	1.31032
Indonesia	270625568	2020-09-02	270444922	43059	137587	0.312958	1.3134
Indonesia	270625568	2020-09-03	270441300	44463	139805	0.318036	1.31848
Indonesia	270625568	2020-09-04	270438031	45524	142013	0.320562	1.32102
Indonesia	270625568	2020-09-05	270434903	46324	144341	0.320934	1.3214
Indonesia	270625568	2020-09-06	270431459	47509	146600	0.324072	1.32455
Indonesia	270625568	2020-09-07	270428579	48207	148782	0.324011	1.32449
Indonesia	270625568	2020-09-08	270425533	48847	151188	0.323088	1.32358
Indonesia	270625568	2020-09-09	270422226	49806	153536	0.324393	1.32489
Indonesia	270625568	2020-09-10	270418365	51237	155966	0.328514	1.32902
Indonesia	270625568	2020-09-11	270414628	52179	158761	0.328664	1.32918
Indonesia	270625568	2020-09-12	270410822	53638	161108	0.332932	1.33346
Indonesia	270625568	2020-09-13	270407186	54649	163733	0.333769	1.33431
Indonesia	270625568	2020-09-14	270404045	54277	167246	0.324534	1.32508
Indonesia	270625568	2020-09-15	270400538	55000	170030	0.323472	1.32402
Indonesia	270625568	2020-09-16	270396575	55792	173201	0.322123	1.32268
Indonesia	270625568	2020-09-17	270392940	56720	175908	0.322441	1.32301
Indonesia	270625568	2020-09-18	270389049	56409	180110	0.313192	1.31377
Indonesia	270625568	2020-09-19	270384881	56889	183798	0.309519	1.3101
Indonesia	270625568	2020-09-20	270380892	57796	186880	0.309268	1.30986
Indonesia	270625568	2020-09-21	270376716	58378	190474	0.306488	1.30709
Indonesia	270625568	2020-09-22	270372645	58788	194135	0.30282	1.30343
Indonesia	270625568	2020-09-23	270368180	59453	197935	0.300366	1.30099
Indonesia	270625568	2020-09-24	270363546	60064	201958	0.297408	1.29804
Indonesia	270625568	2020-09-25	270358723	60431	206414	0.292766	1.2934
Indonesia	270625568	2020-09-26	270354229	61628	209711	0.293871	1.29452
Indonesia	270625568	2020-09-27	270350355	61813	213400	0.289658	1.29031
Indonesia	270625568	2020-09-28	270346846	61379	217343	0.282406	1.28307
Indonesia	270625568	2020-09-29	270342844	61686	221038	0.279074	1.27974
Indonesia	270625568	2020-09-30	270338560	61321	225687	0.271708	1.27238
Indonesia	270625568	2020-10-01	270334386	61839	229343	0.269635	1.27032
Indonesia	270625568	2020-10-02	270330069	63187	232312	0.271992	1.27269
Indonesia	270625568	2020-10-03	270326062	63399	236107	0.268518	1.26922
Indonesia	270625568	2020-10-04	270322070	63894	239604	0.266665	1.26738
Indonesia	270625568	2020-10-05	270318448	63274	243846	0.259483	1.2602
Indonesia	270625568	2020-10-06	270314392	63365	247811	0.255699	1.25642
Indonesia	270625568	2020-10-07	270309854	63951	251763	0.254013	1.25474
Indonesia	270625568	2020-10-08	270305004	64924	255640	0.253967	1.25471
Indonesia	270625568	2020-10-09	270300910	65314	259344	0.251843	1.25259
Indonesia	270625568	2020-10-10	270296616	65706	263246	0.249599	1.25036
Indonesia	270625568	2020-10-11	270292119	66578	266871	0.249476	1.25025
Indonesia	270625568	2020-10-12	270288852	66262	270454	0.245003	1.24578
Indonesia	270625568	2020-10-13	270284946	65299	275323	0.237172	1.23795
Indonesia	270625568	2020-10-14	270280819	64742	280007	0.231216	1.232
Indonesia	270625568	2020-10-15	270276408	63231	285929	0.221142	1.22193
Indonesia	270625568	2020-10-16	270272107	63570	289891	0.219289	1.22009
Indonesia	270625568	2020-10-17	270267806	63739	294023	0.216782	1.21759
Indonesia	270625568	2020-10-18	270263701	64032	297835	0.214992	1.2158
Indonesia	270625568	2020-10-19	270260328	63380	301860	0.209965	1.21078
Indonesia	270625568	2020-10-20	270256726	62455	306387	0.203844	1.20466
Indonesia	270625568	2020-10-21	270252459	62743	310366	0.202158	1.20299
Indonesia	270625568	2020-10-22	270248027	63576	313965	0.202494	1.20333
Indonesia	270625568	2020-10-23	270243658	63733	318177	0.200307	1.20115
Indonesia	270625568	2020-10-24	270239588	63556	322424	0.197119	1.19797
Indonesia	270625568	2020-10-25	270235856	62649	327063	0.19155	1.19241
Indonesia	270625568	2020-10-26	270232634	61851	331083	0.186814	1.18768
Indonesia	270625568	2020-10-27	270229114	60694	335760	0.180766	1.18163
Indonesia	270625568	2020-10-28	270225085	61078	339405	0.179956	1.18083
Indonesia	270625568	2020-10-29	270221520	60569	343479	0.17634	1.17722
Indonesia	270625568	2020-10-30	270218623	58868	348077	0.169123	1.17
Indonesia	270625568	2020-10-31	270215480	58418	351670	0.166116	1.167
Indonesia	270625568	2020-11-01	270212784	56899	355885	0.15988	1.16077
Indonesia	270625568	2020-11-02	270210166	55792	359610	0.155146	1.15603
Indonesia	270625568	2020-11-03	270207193	54732	363643	0.15051	1.1514
Indonesia	270625568	2020-11-04	270203837	54190	367541	0.147439	1.14833
Indonesia	270625568	2020-11-05	270199772	54306	371490	0.146184	1.14709
Indonesia	270625568	2020-11-06	270195994	54427	375147	0.145082	1.14599
Indonesia	270625568	2020-11-07	270191732	54879	378957	0.144816	1.14573
Indonesia	270625568	2020-11-08	270187852	54804	382912	0.143124	1.14405
Indonesia	270625568	2020-11-09	270184999	53614	386955	0.138554	1.13948
Indonesia	270625568	2020-11-10	270181220	53846	390502	0.137889	1.13882
Indonesia	270625568	2020-11-11	270177450	54300	393818	0.137881	1.13882
Indonesia	270625568	2020-11-12	270173277	55274	397017	0.139223	1.14018
Indonesia	270625568	2020-11-13	270167833	57604	400131	0.143963	1.14493
Indonesia	270625568	2020-11-14	270162561	59765	403242	0.148211	1.14919
Indonesia	270625568	2020-11-15	270158455	59911	407202	0.147128	1.14812
Indonesia	270625568	2020-11-16	270154920	59909	410739	0.145857	1.14685
Indonesia	270625568	2020-11-17	270151113	60426	414029	0.145946	1.14695
Indonesia	270625568	2020-11-18	270146848	60870	417850	0.145674	1.14669
Indonesia	270625568	2020-11-19	270142050	61306	422212	0.145202	1.14623
Indonesia	270625568	2020-11-20	270137258	62080	426230	0.145649	1.14668
Indonesia	270625568	2020-11-21	270132260	63579	429729	0.147951	1.149
Indonesia	270625568	2020-11-22	270127900	63596	434072	0.14651	1.14757
Indonesia	270625568	2020-11-23	270123458	63722	438388	0.145355	1.14642
Indonesia	270625568	2020-11-24	270119266	64878	441424	0.146974	1.14805
Indonesia	270625568	2020-11-25	270113732	65804	446032	0.147532	1.14862
Indonesia	270625568	2020-11-26	270108815	66752	450001	0.148337	1.14944
Indonesia	270625568	2020-11-27	270102987	68604	453977	0.151118	1.15223
Indonesia	270625568	2020-11-28	270097569	69370	458629	0.151255	1.15238
Indonesia	270625568	2020-11-29	270091302	71658	462608	0.1549	1.15604
Indonesia	270625568	2020-11-30	270086685	71420	467463	0.152782	1.15393
Indonesia	270625568	2020-12-01	270081593	72015	471960	0.152587	1.15375
Indonesia	270625568	2020-12-02	270076060	73429	476079	0.154237	1.15541
Indonesia	270625568	2020-12-03	270067691	77969	479908	0.162467	1.16367
Indonesia	270625568	2020-12-04	270061888	80023	483657	0.165454	1.16667
Indonesia	270625568	2020-12-05	270055861	81669	488038	0.167341	1.16857
Indonesia	270625568	2020-12-06	270049772	83285	492511	0.169103	1.17035
Indonesia	270625568	2020-12-07	270044018	84481	497069	0.169958	1.17122
Indonesia	270625568	2020-12-08	270038726	85345	501497	0.17018	1.17145
Indonesia	270625568	2020-12-09	270032668	87284	505616	0.172629	1.17392
Indonesia	270625568	2020-12-10	270026635	88622	510311	0.173663	1.17496
Indonesia	270625568	2020-12-11	270020325	89846	515397	0.174324	1.17564
Indonesia	270625568	2020-12-12	270013937	91602	520029	0.176148	1.17748
Iraq	39309783	2020-04-01	39309055	494	234	2.11111	3.11114
Iraq	39309783	2020-04-02	39309011	516	256	2.01562	3.01565
Iraq	39309783	2020-04-03	39308963	540	280	1.92857	2.9286
Iraq	39309783	2020-04-04	39308905	563	315	1.7873	2.78733
Iraq	39309783	2020-04-05	39308822	621	340	1.82647	2.82651
Iraq	39309783	2020-04-06	39308752	623	408	1.52696	2.52699
Iraq	39309783	2020-04-07	39308661	684	438	1.56164	2.56168
Iraq	39309783	2020-04-08	39308581	681	521	1.3071	2.30714
Iraq	39309783	2020-04-09	39308551	667	565	1.18053	2.18057
Iraq	39309783	2020-04-10	39308504	659	620	1.0629	2.06294
Iraq	39309783	2020-04-11	39308465	645	673	0.958395	1.95843
Iraq	39309783	2020-04-12	39308431	636	716	0.888268	1.8883
Iraq	39309783	2020-04-13	39308405	583	795	0.733333	1.73336
Iraq	39309783	2020-04-14	39308383	556	844	0.658768	1.6588
Iraq	39309783	2020-04-15	39308368	524	891	0.588103	1.58813
Iraq	39309783	2020-04-16	39308349	498	936	0.532051	1.53208
Iraq	39309783	2020-04-17	39308301	495	987	0.50152	1.50155
Iraq	39309783	2020-04-18	39308270	478	1035	0.461836	1.46186
Iraq	39309783	2020-04-19	39308244	448	1091	0.410632	1.41066
Iraq	39309783	2020-04-20	39308209	449	1125	0.399111	1.39914
Iraq	39309783	2020-04-21	39308181	423	1179	0.358779	1.35881
Iraq	39309783	2020-04-22	39308152	402	1229	0.327095	1.32712
Iraq	39309783	2020-04-23	39308106	423	1254	0.337321	1.33735
Iraq	39309783	2020-04-24	39308075	418	1290	0.324031	1.32406
Iraq	39309783	2020-04-25	39308020	453	1310	0.345802	1.34583
Iraq	39309783	2020-04-26	39307963	470	1350	0.348148	1.34818
Iraq	39309783	2020-04-27	39307936	473	1374	0.34425	1.34428
Iraq	39309783	2020-04-28	39307855	519	1409	0.368346	1.36838
Iraq	39309783	2020-04-29	39307780	565	1438	0.392907	1.39294
Iraq	39309783	2020-04-30	39307698	617	1468	0.4203	1.42034
Iraq	39309783	2020-05-01	39307630	645	1508	0.427719	1.42776
Iraq	39309783	2020-05-02	39307564	651	1568	0.415179	1.41522
Iraq	39309783	2020-05-03	39307487	709	1587	0.446755	1.4468
Iraq	39309783	2020-05-04	39307437	704	1642	0.428745	1.42879
Iraq	39309783	2020-05-05	39307352	758	1673	0.453078	1.45312
Iraq	39309783	2020-05-06	39307303	776	1704	0.455399	1.45544
Iraq	39309783	2020-05-07	39307240	815	1728	0.471644	1.47169
Iraq	39309783	2020-05-08	39307180	838	1765	0.474788	1.47484
Iraq	39309783	2020-05-09	39307104	870	1809	0.480929	1.48098
Iraq	39309783	2020-05-10	39307016	924	1843	0.501356	1.50141
Iraq	39309783	2020-05-11	39306965	918	1900	0.483158	1.48321
Iraq	39309783	2020-05-12	39306870	898	2015	0.445658	1.44571
Iraq	39309783	2020-05-13	39306751	951	2081	0.456992	1.45705
Iraq	39309783	2020-05-14	39306640	1000	2143	0.466636	1.46669
Iraq	39309783	2020-05-15	39306590	987	2206	0.447416	1.44747
Iraq	39309783	2020-05-16	39306523	1013	2247	0.450823	1.45088
Iraq	39309783	2020-05-17	39306379	1063	2341	0.454079	1.45414
Iraq	39309783	2020-05-18	39306229	1117	2437	0.45835	1.45842
Iraq	39309783	2020-05-19	39306172	1114	2497	0.446135	1.4462
Iraq	39309783	2020-05-20	39306059	1152	2572	0.4479	1.44797
Iraq	39309783	2020-05-21	39305906	1254	2623	0.478079	1.47815
Iraq	39309783	2020-05-22	39305819	1285	2679	0.479657	1.47973
Iraq	39309783	2020-05-23	39305511	1535	2737	0.560833	1.56092
Iraq	39309783	2020-05-24	39305314	1571	2898	0.542098	1.54219
Iraq	39309783	2020-05-25	39305151	1658	2974	0.557498	1.55759
Iraq	39309783	2020-05-26	39304935	1827	3021	0.604767	1.60487
Iraq	39309783	2020-05-27	39304648	2056	3079	0.667749	1.66786
Iraq	39309783	2020-05-28	39304326	2307	3150	0.732381	1.7325
Iraq	39309783	2020-05-29	39303910	2644	3229	0.818829	1.81897
Iraq	39309783	2020-05-30	39303604	2874	3305	0.869592	1.86974
Iraq	39309783	2020-05-31	39303344	3078	3361	0.915799	1.91596
Iraq	39309783	2020-06-01	39302915	3378	3490	0.967908	1.96808
Iraq	39309783	2020-06-02	39302396	3644	3743	0.973551	1.97374
Iraq	39309783	2020-06-03	39301615	3817	4351	0.87727	1.87746
Iraq	39309783	2020-06-04	39300943	4231	4609	0.917987	1.9182
Iraq	39309783	2020-06-05	39299937	4988	4858	1.02676	2.02701
Iraq	39309783	2020-06-06	39298685	5876	5222	1.12524	2.12554
Iraq	39309783	2020-06-07	39297417	6834	5532	1.23536	2.23571
Iraq	39309783	2020-06-08	39296302	7539	5942	1.26876	2.26915
Iraq	39309783	2020-06-09	39295515	8045	6223	1.29278	2.2932
Iraq	39309783	2020-06-10	39294369	8774	6640	1.32139	2.32184
Iraq	39309783	2020-06-11	39293108	9650	7025	1.37367	2.37417
Iraq	39309783	2020-06-12	39292013	10406	7364	1.41309	2.41364
Iraq	39309783	2020-06-13	39290833	10886	8064	1.34995	2.35052
Iraq	39309783	2020-06-14	39289574	11481	8728	1.31542	2.31602
Iraq	39309783	2020-06-15	39288468	11392	9923	1.14804	2.14862
Iraq	39309783	2020-06-16	39287083	12126	10574	1.14678	2.1474
Iraq	39309783	2020-06-17	39285529	12711	11543	1.10119	2.10184
Iraq	39309783	2020-06-18	39284066	13528	12189	1.10985	2.11054
Iraq	39309783	2020-06-19	39282431	14222	13130	1.08317	2.08389
Iraq	39309783	2020-06-20	39280561	14998	14224	1.05442	2.05518
Iraq	39309783	2020-06-21	39278915	15833	15035	1.05308	2.05388
Iraq	39309783	2020-06-22	39277107	16724	15952	1.0484	2.04925
Iraq	39309783	2020-06-23	39275281	17498	17004	1.02905	2.02994
Iraq	39309783	2020-06-24	39273081	18558	18144	1.02282	2.02376
Iraq	39309783	2020-06-25	39270644	19651	19488	1.00836	2.00936
Iraq	39309783	2020-06-26	39268590	20775	20418	1.01748	2.01854
Iraq	39309783	2020-06-27	39266521	21664	21598	1.00306	2.00416
Iraq	39309783	2020-06-28	39264381	22524	22878	0.984527	1.98567
Iraq	39309783	2020-06-29	39262632	22338	24813	0.900254	1.90139
Iraq	39309783	2020-06-30	39260674	22406	26703	0.839082	1.84023
Iraq	39309783	2020-07-01	39258259	23207	28317	0.819543	1.82074
Iraq	39309783	2020-07-02	39256075	23636	30072	0.78598	1.7872
Iraq	39309783	2020-07-03	39253763	24158	31862	0.758207	1.75946
Iraq	39309783	2020-07-04	39251429	24909	33445	0.744775	1.74607
Iraq	39309783	2020-07-05	39249304	24989	35490	0.704114	1.70543
Iraq	39309783	2020-07-06	39247508	24967	37308	0.669213	1.67054
Iraq	39309783	2020-07-07	39245082	25764	38937	0.661684	1.66305
Iraq	39309783	2020-07-08	39242341	26784	40658	0.658763	1.66019
Iraq	39309783	2020-07-09	39240171	27228	42384	0.642412	1.64387
Iraq	39309783	2020-07-10	39237323	28120	44340	0.63419	1.6357
Iraq	39309783	2020-07-11	39234589	29060	46134	0.629904	1.63147
Iraq	39309783	2020-07-12	39232277	29632	47874	0.618958	1.62056
Iraq	39309783	2020-07-13	39230048	29487	50248	0.586829	1.58844
Iraq	39309783	2020-07-14	39228026	27630	54127	0.510466	1.51204
Iraq	39309783	2020-07-15	39228026	27630	54127	0.510466	1.51204
Iraq	39309783	2020-07-16	39223635	28310	57838	0.489471	1.49111
Iraq	39309783	2020-07-17	39221612	28060	60111	0.466803	1.46845
Iraq	39309783	2020-07-18	39219563	28037	62183	0.450879	1.45255
Iraq	39309783	2020-07-19	39217253	28221	64309	0.438834	1.44053
Iraq	39309783	2020-07-20	39215090	27988	66705	0.419579	1.42129
Iraq	39309783	2020-07-21	39212624	28259	68900	0.410145	1.41189
Iraq	39309783	2020-07-22	39209918	28676	71189	0.402815	1.4046
Iraq	39309783	2020-07-23	39207557	28699	73527	0.390319	1.39213
Iraq	39309783	2020-07-24	39205072	29231	75480	0.387268	1.38912
Iraq	39309783	2020-07-25	39202210	29972	77601	0.386232	1.38813
Iraq	39309783	2020-07-26	39199751	30453	79579	0.382676	1.38462
Iraq	39309783	2020-07-27	39197198	30983	81602	0.379684	1.38166
Iraq	39309783	2020-07-28	39194451	29735	85597	0.347384	1.34936
Iraq	39309783	2020-07-29	39191483	30236	88064	0.343341	1.34537
Iraq	39309783	2020-07-30	39188520	31046	90217	0.344126	1.3462
Iraq	39309783	2020-07-31	39185174	32434	92175	0.351874	1.35402
Iraq	39309783	2020-08-01	39183079	32624	94080	0.346769	1.34894
Iraq	39309783	2020-08-02	39180632	32397	96754	0.334839	1.33704
Iraq	39309783	2020-08-03	39177897	32841	99045	0.331577	1.33382
Iraq	39309783	2020-08-04	39175061	33602	101120	0.332298	1.33459
Iraq	39309783	2020-08-05	39172227	34020	103536	0.328581	1.33091
Iraq	39309783	2020-08-06	39169180	34417	106186	0.32412	1.32649
Iraq	39309783	2020-08-07	39165719	35631	108433	0.328599	1.33104
Iraq	39309783	2020-08-08	39162394	36575	110814	0.330058	1.33256
Iraq	39309783	2020-08-09	39159668	36948	113167	0.326491	1.32903
Iraq	39309783	2020-08-10	39156184	38345	115254	0.3327	1.33531
Iraq	39309783	2020-08-11	39152788	39362	117633	0.334617	1.33729
Iraq	39309783	2020-08-12	39149347	40307	120129	0.335531	1.33826
Iraq	39309783	2020-08-13	39145506	41428	122849	0.337227	1.34003
Iraq	39309783	2020-08-14	39141493	42452	125838	0.337354	1.34023
Iraq	39309783	2020-08-15	39137200	44098	128485	0.343215	1.34617
Iraq	39309783	2020-08-16	39132852	45697	131234	0.34821	1.35125
Iraq	39309783	2020-08-17	39129650	45234	134899	0.335318	1.33839
Iraq	39309783	2020-08-18	39125074	46833	137876	0.339675	1.34283
Iraq	39309783	2020-08-19	39120981	48312	140490	0.343882	1.34712
Iraq	39309783	2020-08-20	39116986	49389	143408	0.344395	1.3477
Iraq	39309783	2020-08-21	39112698	50356	146729	0.343191	1.34657
Iraq	39309783	2020-08-22	39108733	51304	149746	0.342607	1.34605
Iraq	39309783	2020-08-23	39105442	51504	152837	0.336986	1.34047
Iraq	39309783	2020-08-24	39101798	51077	156908	0.325522	1.32904
Iraq	39309783	2020-08-25	39097836	51590	160357	0.32172	1.3253
Iraq	39309783	2020-08-26	39093999	51901	163883	0.316695	1.32032
Iraq	39309783	2020-08-27	39090348	51686	167749	0.308115	1.31178
Iraq	39309783	2020-08-28	39086171	51924	171688	0.302432	1.30615
Iraq	39309783	2020-08-29	39082337	51535	175911	0.292961	1.29672
Iraq	39309783	2020-08-30	39078606	51338	179839	0.285466	1.28926
Iraq	39309783	2020-08-31	39074849	51290	183644	0.27929	1.28313
Iraq	39309783	2020-09-01	39071445	50742	187596	0.270486	1.27435
Iraq	39309783	2020-09-02	39067499	50878	191406	0.265812	1.26973
Iraq	39309783	2020-09-03	39062744	52007	195032	0.266659	1.27066
Iraq	39309783	2020-09-04	39057708	53348	198727	0.268449	1.27253
Iraq	39309783	2020-09-05	39053064	54038	202681	0.266616	1.27077
Iraq	39309783	2020-09-06	39049413	54298	206072	0.26349	1.26769
Iraq	39309783	2020-09-07	39045099	54236	210448	0.257717	1.26197
Iraq	39309783	2020-09-08	39040205	55597	213981	0.259822	1.26416
Iraq	39309783	2020-09-09	39035962	56096	217725	0.257646	1.26205
Iraq	39309783	2020-09-10	39031365	56787	221631	0.256223	1.26069
Iraq	39309783	2020-09-11	39027111	57395	225277	0.254775	1.25931
Iraq	39309783	2020-09-12	39023005	57554	229224	0.251082	1.25567
Iraq	39309783	2020-09-13	39019474	57590	232719	0.247466	1.2521
Iraq	39309783	2020-09-14	39015305	57260	237218	0.241381	1.24605
Iraq	39309783	2020-09-15	39011081	57190	241512	0.2368	1.24152
Iraq	39309783	2020-09-16	39006724	57570	245489	0.234512	1.23929
Iraq	39309783	2020-09-17	39002398	57953	249432	0.23234	1.23718
Iraq	39309783	2020-09-18	38998093	57977	253713	0.228514	1.23341
Iraq	39309783	2020-09-19	38994186	57567	258030	0.223102	1.22804
Iraq	39309783	2020-09-20	38990748	56889	262146	0.217013	1.22198
Iraq	39309783	2020-09-21	38986927	56156	266700	0.210559	1.21556
Iraq	39309783	2020-09-22	38982203	57141	270439	0.21129	1.21637
Iraq	39309783	2020-09-23	38977148	58893	273742	0.215141	1.22031
Iraq	39309783	2020-09-24	38972677	59546	277560	0.214534	1.21977
Iraq	39309783	2020-09-25	38968084	59566	282133	0.211127	1.21642
Iraq	39309783	2020-09-26	38963814	60116	285853	0.210304	1.21566
Iraq	39309783	2020-09-27	38960333	59787	289663	0.206402	1.2118
Iraq	39309783	2020-09-28	38956217	59730	293836	0.203277	1.20872
Iraq	39309783	2020-09-29	38951493	60356	297934	0.202582	1.2081
Iraq	39309783	2020-09-30	38946802	61603	301378	0.204404	1.21
Iraq	39309783	2020-10-01	38942309	62361	305113	0.204387	1.21005
Iraq	39309783	2020-10-02	38937524	63157	309102	0.204324	1.21006
Iraq	39309783	2020-10-03	38933852	62919	313012	0.201011	1.20679
Iraq	39309783	2020-10-04	38930642	62260	316881	0.196478	1.20228
Iraq	39309783	2020-10-05	38926834	61327	321622	0.19068	1.19652
Iraq	39309783	2020-10-06	38922662	61219	325902	0.187845	1.19373
Iraq	39309783	2020-10-07	38918739	61656	329388	0.187184	1.19313
Iraq	39309783	2020-10-08	38915217	61068	333498	0.183114	1.18909
Iraq	39309783	2020-10-09	38912003	59948	337832	0.177449	1.18345
Iraq	39309783	2020-10-10	38909659	58004	342120	0.169543	1.17554
Iraq	39309783	2020-10-11	38907453	56321	346009	0.162773	1.16876
Iraq	39309783	2020-10-12	38904346	55475	349962	0.158517	1.16453
Iraq	39309783	2020-10-13	38900425	55180	354178	0.155797	1.16186
Iraq	39309783	2020-10-14	38896568	55798	357417	0.156115	1.16223
Iraq	39309783	2020-10-15	38892981	55964	360838	0.155095	1.16126
Iraq	39309783	2020-10-16	38889480	56199	364104	0.154349	1.16056
Iraq	39309783	2020-10-17	38886259	56035	367489	0.152481	1.15873
Iraq	39309783	2020-10-18	38883149	55903	370731	0.150791	1.15708
Iraq	39309783	2020-10-19	38879105	56829	373849	0.152011	1.15837
Iraq	39309783	2020-10-20	38875185	58098	376500	0.154311	1.16074
Iraq	39309783	2020-10-21	38871518	58837	379428	0.155068	1.16155
Iraq	39309783	2020-10-22	38867619	59873	382291	0.156616	1.16317
Iraq	39309783	2020-10-23	38863834	60248	385701	0.156204	1.16281
Iraq	39309783	2020-10-24	38860630	60376	388777	0.155297	1.16195
Iraq	39309783	2020-10-25	38858076	59735	391972	0.152396	1.15907
Iraq	39309783	2020-10-26	38854385	60134	395264	0.152136	1.15886
Iraq	39309783	2020-10-27	38849875	61103	398805	0.153215	1.16001
Iraq	39309783	2020-10-28	38845832	62171	401780	0.154739	1.16161
Iraq	39309783	2020-10-29	38842028	62554	405201	0.154378	1.1613
Iraq	39309783	2020-10-30	38839150	62530	408103	0.153221	1.16018
Iraq	39309783	2020-10-31	38837153	62065	410565	0.15117	1.15815
Iraq	39309783	2020-11-01	38834495	61540	413748	0.148738	1.15574
Iraq	39309783	2020-11-02	38831082	61907	416794	0.148531	1.15558
Iraq	39309783	2020-11-03	38827487	62472	419824	0.148805	1.15591
Iraq	39309783	2020-11-04	38823913	57507	428363	0.134248	1.14132
Iraq	39309783	2020-11-05	38820212	58190	431381	0.134892	1.14202
Iraq	39309783	2020-11-06	38816644	58629	434510	0.134931	1.14211
Iraq	39309783	2020-11-07	38813764	58810	437209	0.134512	1.14173
Iraq	39309783	2020-11-08	38811234	58294	440255	0.13241	1.13965
Iraq	39309783	2020-11-09	38808050	58120	443613	0.131015	1.1383
Iraq	39309783	2020-11-10	38804473	59213	446097	0.132736	1.14008
Iraq	39309783	2020-11-11	38801275	60369	448139	0.13471	1.14211
Iraq	39309783	2020-11-12	38797977	61046	450760	0.135429	1.14289
Iraq	39309783	2020-11-13	38795287	61060	453436	0.134661	1.14215
Iraq	39309783	2020-11-14	38792868	61066	455849	0.133961	1.14148
Iraq	39309783	2020-11-15	38790631	60443	458709	0.131768	1.13931
Iraq	39309783	2020-11-16	38788241	60265	461277	0.130648	1.13822
Iraq	39309783	2020-11-17	38785280	59726	464777	0.128505	1.1361
Iraq	39309783	2020-11-18	38782931	59881	466971	0.128233	1.13586
Iraq	39309783	2020-11-19	38780557	59902	469324	0.127635	1.13529
Iraq	39309783	2020-11-20	38778014	59492	472277	0.125968	1.13365
Iraq	39309783	2020-11-21	38776228	58590	474965	0.123356	1.13105
Iraq	39309783	2020-11-22	38774462	57911	477410	0.121302	1.12901
Iraq	39309783	2020-11-23	38772326	57807	479650	0.120519	1.12825
Iraq	39309783	2020-11-24	38770034	57934	481815	0.120241	1.128
Iraq	39309783	2020-11-25	38767596	58047	484140	0.119897	1.12769
Iraq	39309783	2020-11-26	38765113	58169	486501	0.119566	1.12739
Iraq	39309783	2020-11-27	38762568	58751	488464	0.120277	1.12815
Iraq	39309783	2020-11-28	38760962	58084	490737	0.118361	1.12624
Iraq	39309783	2020-11-29	38759348	57308	493127	0.116213	1.1241
Iraq	39309783	2020-11-30	38757234	57617	494932	0.116414	1.12433
Iraq	39309783	2020-12-01	38755016	57891	496876	0.11651	1.12446
Iraq	39309783	2020-12-02	38753055	58075	498653	0.116464	1.12445
Iraq	39309783	2020-12-03	38751016	58543	500224	0.117034	1.12505
Iraq	39309783	2020-12-04	38749161	58463	502159	0.116423	1.12446
Iraq	39309783	2020-12-05	38747263	58452	504068	0.115961	1.12402
Iraq	39309783	2020-12-06	38745583	58201	505999	0.115022	1.1231
Iraq	39309783	2020-12-07	38743768	57830	508185	0.113797	1.12189
Iraq	39309783	2020-12-08	38741645	57597	510541	0.112816	1.12094
Iraq	39309783	2020-12-09	38739910	57526	512347	0.112279	1.12042
Iraq	39309783	2020-12-10	38738530	56760	514493	0.110322	1.11847
Iraq	39309783	2020-12-11	38737183	56154	516446	0.108732	1.11689
Iraq	39309783	2020-12-12	38736161	55388	518234	0.106878	1.11503
Ireland	4882495	2020-04-01	4879048	3357	90	37.3	38.3135
Ireland	4882495	2020-04-02	4878646	3746	103	36.3689	37.3837
Ireland	4882495	2020-04-03	4878222	4148	125	33.184	34.199
Ireland	4882495	2020-04-04	4877891	4442	162	27.4198	28.4332
Ireland	4882495	2020-04-05	4877501	4811	183	26.2896	27.3036
Ireland	4882495	2020-04-06	4877131	5165	199	25.9548	26.9696
Ireland	4882495	2020-04-07	4876786	5474	235	23.2936	24.3078
Ireland	4882495	2020-04-08	4876421	5814	260	22.3615	23.3761
Ireland	4882495	2020-04-09	4875921	6286	288	21.8264	22.8418
Ireland	4882495	2020-04-10	4874406	7777	312	24.9263	25.9478
Ireland	4882495	2020-04-11	4873567	8583	345	24.8783	25.9019
Ireland	4882495	2020-04-12	4872840	9296	359	25.8942	26.9208
Ireland	4882495	2020-04-13	4871848	10257	390	26.3	27.3298
Ireland	4882495	2020-04-14	4871016	11048	431	25.6334	26.6648
Ireland	4882495	2020-04-15	4869948	12026	521	23.0825	24.1135
Ireland	4882495	2020-04-16	4869224	12708	563	22.5719	23.604
Ireland	4882495	2020-04-17	4868515	13373	607	22.0313	23.0643
Ireland	4882495	2020-04-18	4867737	14110	648	21.7747	22.8092
Ireland	4882495	2020-04-19	4867244	14564	687	21.1994	22.2342
Ireland	4882495	2020-04-20	4866843	14888	764	19.4869	20.5198
Ireland	4882495	2020-04-21	4866455	6077	9963	0.609957	1.61261
Ireland	4882495	2020-04-22	4865824	6669	10002	0.666767	1.66962
Ireland	4882495	2020-04-23	4864888	7580	10027	0.755959	1.75913
Ireland	4882495	2020-04-24	4864311	7937	10247	0.774568	1.77788
Ireland	4882495	2020-04-25	4863934	8265	10296	0.802739	1.80617
Ireland	4882495	2020-04-26	4863233	8942	10320	0.866473	1.87016
Ireland	4882495	2020-04-27	4862847	9313	10335	0.901113	1.90495
Ireland	4882495	2020-04-28	4862618	9485	10392	0.912721	1.91663
Ireland	4882495	2020-04-29	4862242	5677	14576	0.389476	1.39237
Ireland	4882495	2020-04-30	4861883	5994	14618	0.410042	1.41303
Ireland	4882495	2020-05-01	4861662	6182	14651	0.421951	1.42499
Ireland	4882495	2020-05-02	4861319	6504	14672	0.443293	1.44643
Ireland	4882495	2020-05-03	4860989	6817	14689	0.464089	1.46732
Ireland	4882495	2020-05-04	4860723	7067	14705	0.480585	1.4839
Ireland	4882495	2020-05-05	4860512	7258	14725	0.492903	1.49627
Ireland	4882495	2020-05-06	4860247	3763	18485	0.20357	1.20632
Ireland	4882495	2020-05-07	4860110	3872	18513	0.20915	1.21193
Ireland	4882495	2020-05-08	4859954	4002	18539	0.215869	1.21868
Ireland	4882495	2020-05-09	4859735	4204	18556	0.226557	1.22943
Ireland	4882495	2020-05-10	4859499	4428	18568	0.238475	1.2414
Ireland	4882495	2020-05-11	4859360	4558	18577	0.245357	1.24832
Ireland	4882495	2020-05-12	4859253	4644	18598	0.249704	1.25269
Ireland	4882495	2020-05-13	4859094	2434	20967	0.116087	1.11877
Ireland	4882495	2020-05-14	4858668	2851	20976	0.135917	1.1387
Ireland	4882495	2020-05-15	4858539	2968	20988	0.141414	1.14422
Ireland	4882495	2020-05-16	4858447	3045	21003	0.144979	1.14781
Ireland	4882495	2020-05-17	4858383	3099	21013	0.14748	1.15032
Ireland	4882495	2020-05-18	4858295	3183	21017	0.151449	1.15431
Ireland	4882495	2020-05-19	4858244	3220	21031	0.153107	1.15598
Ireland	4882495	2020-05-20	4858180	1684	22631	0.0744112	1.0771
Ireland	4882495	2020-05-21	4858104	1748	22643	0.0771983	1.0799
Ireland	4882495	2020-05-22	4857989	1854	22652	0.0818471	1.08457
Ireland	4882495	2020-05-23	4857913	1918	22664	0.0846276	1.08737
Ireland	4882495	2020-05-24	4857856	1971	22668	0.0869508	1.0897
Ireland	4882495	2020-05-25	4857797	2032	22666	0.0896497	1.09242
Ireland	4882495	2020-05-26	4857760	2060	22675	0.090849	1.09362
Ireland	4882495	2020-05-27	4857692	1083	23720	0.0456577	1.04832
Ireland	4882495	2020-05-28	4857654	1113	23728	0.0469066	1.04958
Ireland	4882495	2020-05-29	4857619	1142	23734	0.0481166	1.0508
Ireland	4882495	2020-05-30	4857566	1189	23740	0.0500842	1.05277
Ireland	4882495	2020-05-31	4857505	1249	23741	0.0526094	1.05531
Ireland	4882495	2020-06-01	4857433	1323	23739	0.0557311	1.05845
Ireland	4882495	2020-06-02	4857429	1319	23747	0.0555439	1.05826
Ireland	4882495	2020-06-03	4857384	754	24357	0.0309562	1.03362
Ireland	4882495	2020-06-04	4857353	780	24362	0.0320171	1.03468
Ireland	4882495	2020-06-05	4857332	795	24368	0.0326248	1.03529
Ireland	4882495	2020-06-06	4857312	807	24376	0.0331063	1.03578
Ireland	4882495	2020-06-07	4857294	824	24377	0.0338024	1.03648
Ireland	4882495	2020-06-08	4857288	826	24381	0.0338788	1.03656
Ireland	4882495	2020-06-09	4857280	826	24389	0.0338677	1.03655
Ireland	4882495	2020-06-10	4857264	838	24393	0.0343541	1.03704
Ireland	4882495	2020-06-11	4857257	837	24401	0.0343019	1.03698
Ireland	4882495	2020-06-12	4857245	847	24403	0.0347088	1.03739
Ireland	4882495	2020-06-13	4857200	892	24403	0.0365529	1.03925
Ireland	4882495	2020-06-14	4857192	899	24404	0.0368382	1.03953
Ireland	4882495	2020-06-15	4857174	917	24404	0.0375758	1.04028
Ireland	4882495	2020-06-16	4857161	927	24407	0.0379809	1.04068
Ireland	4882495	2020-06-17	4857154	933	24408	0.0382252	1.04093
Ireland	4882495	2020-06-18	4857140	943	24412	0.0386285	1.04133
Ireland	4882495	2020-06-19	4857127	956	24412	0.0391611	1.04187
Ireland	4882495	2020-06-20	4857121	961	24413	0.0393643	1.04207
Ireland	4882495	2020-06-21	4857116	966	24413	0.0395691	1.04228
Ireland	4882495	2020-06-22	4857112	968	24415	0.0396478	1.04236
Ireland	4882495	2020-06-23	4857104	973	24418	0.0398477	1.04256
Ireland	4882495	2020-06-24	4857099	306	25090	0.0121961	1.01484
Ireland	4882495	2020-06-25	4857090	314	25091	0.0125144	1.01516
Ireland	4882495	2020-06-26	4857081	320	25094	0.0127521	1.0154
Ireland	4882495	2020-06-27	4857058	339	25098	0.0135071	1.01616
Ireland	4882495	2020-06-28	4857056	340	25099	0.0135464	1.0162
Ireland	4882495	2020-06-29	4857033	363	25099	0.0144627	1.01712
Ireland	4882495	2020-06-30	4857022	373	25100	0.0148606	1.01752
Ireland	4882495	2020-07-01	4857018	375	25102	0.014939	1.0176
Ireland	4882495	2020-07-02	4857006	387	25102	0.0154171	1.01808
Ireland	4882495	2020-07-03	4856997	394	25104	0.0156947	1.01836
Ireland	4882495	2020-07-04	4856986	404	25105	0.0160924	1.01876
Ireland	4882495	2020-07-05	4856968	422	25105	0.0168094	1.01948
Ireland	4882495	2020-07-06	4856964	426	25105	0.0169687	1.01964
Ireland	4882495	2020-07-07	4856957	432	25106	0.017207	1.01988
Ireland	4882495	2020-07-08	4856953	440	25102	0.0175285	1.0202
Ireland	4882495	2020-07-09	4856930	458	25107	0.0182419	1.02092
Ireland	4882495	2020-07-10	4856906	481	25108	0.0191572	1.02184
Ireland	4882495	2020-07-11	4856884	501	25110	0.0199522	1.02264
Ireland	4882495	2020-07-12	4856867	518	25110	0.0206292	1.02332
Ireland	4882495	2020-07-13	4856857	528	25110	0.0210275	1.02372
Ireland	4882495	2020-07-14	4856825	560	25110	0.0223019	1.025
Ireland	4882495	2020-07-15	4856825	560	25110	0.0223019	1.025
Ireland	4882495	2020-07-16	4856797	585	25113	0.0232947	1.026
Ireland	4882495	2020-07-17	4856765	614	25116	0.0244466	1.02716
Ireland	4882495	2020-07-18	4856745	633	25117	0.0252021	1.02792
Ireland	4882495	2020-07-19	4856735	643	25117	0.0256002	1.02832
Ireland	4882495	2020-07-20	4856729	649	25117	0.0258391	1.02856
Ireland	4882495	2020-07-21	4856693	685	25117	0.0272724	1.03
Ireland	4882495	2020-07-22	4856676	701	25118	0.0279083	1.03064
Ireland	4882495	2020-07-23	4856669	699	25127	0.0278187	1.03055
Ireland	4882495	2020-07-24	4856650	718	25127	0.0285748	1.03131
Ireland	4882495	2020-07-25	4856626	741	25128	0.029489	1.03223
Ireland	4882495	2020-07-26	4856614	753	25128	0.0299666	1.03271
Ireland	4882495	2020-07-27	4856603	764	25128	0.0304043	1.03315
Ireland	4882495	2020-07-28	4856566	801	25128	0.0318768	1.03463
Ireland	4882495	2020-07-29	4856553	814	25128	0.0323941	1.03515
Ireland	4882495	2020-07-30	4856468	900	25127	0.035818	1.03859
Ireland	4882495	2020-07-31	4856430	938	25127	0.0373304	1.04011
Ireland	4882495	2020-08-01	4856386	982	25127	0.0390815	1.04187
Ireland	4882495	2020-08-02	4856333	1035	25127	0.0411908	1.04399
Ireland	4882495	2020-08-03	4856287	1081	25127	0.0430215	1.04583
Ireland	4882495	2020-08-04	4856242	1126	25127	0.0448124	1.04763
Ireland	4882495	2020-08-05	4856192	1176	25127	0.0468022	1.04963
Ireland	4882495	2020-08-06	4856123	1240	25132	0.0493395	1.05218
Ireland	4882495	2020-08-07	4856025	1334	25136	0.0530713	1.05594
Ireland	4882495	2020-08-08	4855851	1508	25136	0.0599936	1.0629
Ireland	4882495	2020-08-09	4855783	1576	25136	0.0626989	1.06562
Ireland	4882495	2020-08-10	4855727	1632	25136	0.0649268	1.06786
Ireland	4882495	2020-08-11	4855694	1664	25137	0.0661972	1.06913
Ireland	4882495	2020-08-12	4855657	1700	25138	0.0676267	1.07057
Ireland	4882495	2020-08-13	4855566	1791	25138	0.0712467	1.07421
Ireland	4882495	2020-08-14	4855500	1857	25138	0.0738722	1.07685
Ireland	4882495	2020-08-15	4855304	2053	25138	0.0816692	1.08469
Ireland	4882495	2020-08-16	4855238	2119	25138	0.0842947	1.08733
Ireland	4882495	2020-08-17	4855182	2175	25138	0.0865224	1.08957
Ireland	4882495	2020-08-18	4854996	2360	25139	0.093878	1.09697
Ireland	4882495	2020-08-19	4854948	2408	25139	0.0957874	1.09889
Ireland	4882495	2020-08-20	4854819	2536	25140	0.100875	1.10401
Ireland	4882495	2020-08-21	4854740	2615	25140	0.104018	1.10717
Ireland	4882495	2020-08-22	4854587	2767	25141	0.110059	1.11324
Ireland	4882495	2020-08-23	4854526	2828	25141	0.112486	1.11568
Ireland	4882495	2020-08-24	4854379	2975	25141	0.118333	1.12156
Ireland	4882495	2020-08-25	4854294	3060	25141	0.121714	1.12497
Ireland	4882495	2020-08-26	4854132	3222	25141	0.128157	1.13145
Ireland	4882495	2020-08-27	4854042	3312	25141	0.131737	1.13505
Ireland	4882495	2020-08-28	4853917	3437	25141	0.136709	1.14005
Ireland	4882495	2020-08-29	4853775	3579	25141	0.142357	1.14573
Ireland	4882495	2020-08-30	4853735	3619	25141	0.143948	1.14733
Ireland	4882495	2020-08-31	4853684	3670	25141	0.145977	1.14937
Ireland	4882495	2020-09-01	4853470	3884	25141	0.154489	1.15793
Ireland	4882495	2020-09-02	4853381	3973	25141	0.158029	1.1615
Ireland	4882495	2020-09-03	4853289	4065	25141	0.161688	1.16518
Ireland	4882495	2020-09-04	4853192	4162	25141	0.165546	1.16906
Ireland	4882495	2020-09-05	4852961	4393	25141	0.174734	1.1783
Ireland	4882495	2020-09-06	4852823	4531	25141	0.180224	1.18382
Ireland	4882495	2020-09-07	4852721	4633	25141	0.184281	1.18791
Ireland	4882495	2020-09-08	4852415	4938	25142	0.196404	1.20011
Ireland	4882495	2020-09-09	4852331	5019	25145	0.199602	1.20332
Ireland	4882495	2020-09-10	4852135	5215	25145	0.207397	1.21117
Ireland	4882495	2020-09-11	4851924	5426	25145	0.215788	1.21961
Ireland	4882495	2020-09-12	4851765	5583	25147	0.222015	1.22588
Ireland	4882495	2020-09-13	4851510	5837	25148	0.232106	1.23603
Ireland	4882495	2020-09-14	4851303	6044	25148	0.240337	1.24432
Ireland	4882495	2020-09-15	4850946	6398	25151	0.254384	1.25845
Ireland	4882495	2020-09-16	4850696	6647	25152	0.264273	1.26841
Ireland	4882495	2020-09-17	4850472	6870	25153	0.273128	1.27732
Ireland	4882495	2020-09-18	4850224	7115	25156	0.282835	1.28709
Ireland	4882495	2020-09-19	4849957	7382	25156	0.293449	1.29778
Ireland	4882495	2020-09-20	4849562	7777	25156	0.309151	1.31359
Ireland	4882495	2020-09-21	4849374	7965	25156	0.316624	1.32111
Ireland	4882495	2020-09-22	4849051	8288	25156	0.329464	1.33404
Ireland	4882495	2020-09-23	4848820	8517	25158	0.33854	1.34318
Ireland	4882495	2020-09-24	4848501	8833	25161	0.351059	1.35578
Ireland	4882495	2020-09-25	4848180	9154	25161	0.363817	1.36863
Ireland	4882495	2020-09-26	4847935	9394	25166	0.373281	1.37816
Ireland	4882495	2020-09-27	4847505	9824	25166	0.390368	1.39537
Ireland	4882495	2020-09-28	4847118	10211	25166	0.405746	1.41086
Ireland	4882495	2020-09-29	4846755	10573	25167	0.420114	1.42534
Ireland	4882495	2020-09-30	4846340	10987	25168	0.436546	1.44189
Ireland	4882495	2020-10-01	4845898	11427	25170	0.453993	1.45947
Ireland	4882495	2020-10-02	4845432	11898	25165	0.4728	1.47842
Ireland	4882495	2020-10-03	4844827	12494	25174	0.496306	1.50211
Ireland	4882495	2020-10-04	4844463	12858	25174	0.510765	1.51668
Ireland	4882495	2020-10-05	4843946	13375	25174	0.531302	1.53738
Ireland	4882495	2020-10-06	4843522	13798	25175	0.548083	1.5543
Ireland	4882495	2020-10-07	4842911	14404	25180	0.572041	1.57845
Ireland	4882495	2020-10-08	4842409	14905	25181	0.591915	1.59849
Ireland	4882495	2020-10-09	4841792	15518	25185	0.61616	1.62293
Ireland	4882495	2020-10-10	4840781	16526	25188	0.656106	1.66322
Ireland	4882495	2020-10-11	4839967	17338	25190	0.688289	1.69568
Ireland	4882495	2020-10-12	4839144	18160	25191	0.720892	1.72858
Ireland	4882495	2020-10-13	4838336	18965	25194	0.752759	1.76073
Ireland	4882495	2020-10-14	4837252	20044	25199	0.795428	1.8038
Ireland	4882495	2020-10-15	4836066	21227	25202	0.842274	1.85109
Ireland	4882495	2020-10-16	4835068	22222	25205	0.88165	1.89085
Ireland	4882495	2020-10-17	4833817	23465	25213	0.930671	1.94036
Ireland	4882495	2020-10-18	4832533	24746	25216	0.981361	1.99157
Ireland	4882495	2020-10-19	4831502	25777	25216	1.02225	2.03288
Ireland	4882495	2020-10-20	4830239	27027	25229	1.07127	2.08243
Ireland	4882495	2020-10-21	4829073	28190	25232	1.11723	2.1289
Ireland	4882495	2020-10-22	4828019	29241	25235	1.15875	2.17088
Ireland	4882495	2020-10-23	4827234	30019	25242	1.18925	2.20173
Ireland	4882495	2020-10-24	4826387	30862	25246	1.22245	2.23532
Ireland	4882495	2020-10-25	4825367	31882	25246	1.26285	2.2762
Ireland	4882495	2020-10-26	4824428	32818	25249	1.29977	2.31356
Ireland	4882495	2020-10-27	4823728	33513	25254	1.32704	2.34116
Ireland	4882495	2020-10-28	4823061	34174	25260	1.35289	2.36733
Ireland	4882495	2020-10-29	4822198	35031	25266	1.38649	2.40135
Ireland	4882495	2020-10-30	4821436	35787	25272	1.41607	2.43131
Ireland	4882495	2020-10-31	4821039	36179	25277	1.4313	2.44673
Ireland	4882495	2020-11-01	4820493	36723	25279	1.45271	2.46841
Ireland	4882495	2020-11-02	4819745	37469	25281	1.4821	2.49819
Ireland	4882495	2020-11-03	4819447	37762	25286	1.4934	2.50963
Ireland	4882495	2020-11-04	4819012	38189	25294	1.5098	2.52626
Ireland	4882495	2020-11-05	4818449	38749	25297	1.53176	2.54851
Ireland	4882495	2020-11-06	4817957	39234	25304	1.55051	2.56751
Ireland	4882495	2020-11-07	4817640	39546	25309	1.56253	2.5797
Ireland	4882495	2020-11-08	4817101	40083	25311	1.58362	2.60108
Ireland	4882495	2020-11-09	4816836	40347	25312	1.59399	2.61159
Ireland	4882495	2020-11-10	4816606	40562	25327	1.60153	2.61925
Ireland	4882495	2020-11-11	4816248	40918	25329	1.61546	2.63337
Ireland	4882495	2020-11-12	4815863	41303	25329	1.63066	2.64878
Ireland	4882495	2020-11-13	4815396	41763	25336	1.64837	2.66673
Ireland	4882495	2020-11-14	4814969	42184	25342	1.66459	2.68319
Ireland	4882495	2020-11-15	4814592	42560	25343	1.67936	2.69817
Ireland	4882495	2020-11-16	4814139	43008	25348	1.6967	2.71576
Ireland	4882495	2020-11-17	4813809	43327	25359	1.70855	2.72778
Ireland	4882495	2020-11-18	4813437	43688	25370	1.72203	2.74147
Ireland	4882495	2020-11-19	4813022	44099	25374	1.73796	2.75763
Ireland	4882495	2020-11-20	4812693	44420	25382	1.75006	2.76991
Ireland	4882495	2020-11-21	4812352	44757	25386	1.76306	2.7831
Ireland	4882495	2020-11-22	4812034	45074	25387	1.77548	2.7957
Ireland	4882495	2020-11-23	4811784	45324	25387	1.78532	2.80569
Ireland	4882495	2020-11-24	4811565	45538	25392	1.7934	2.81389
Ireland	4882495	2020-11-25	4811308	45790	25397	1.80297	2.8236
Ireland	4882495	2020-11-26	4811001	46094	25400	1.81472	2.83554
Ireland	4882495	2020-11-27	4810796	46292	25407	1.82202	2.84294
Ireland	4882495	2020-11-28	4810553	46528	25414	1.8308	2.85186
Ireland	4882495	2020-11-29	4810254	46825	25416	1.84234	2.86358
Ireland	4882495	2020-11-30	4809951	47127	25417	1.85415	2.87557
Ireland	4882495	2020-12-01	4809697	47365	25433	1.86234	2.8839
Ireland	4882495	2020-12-02	4809429	47628	25438	1.87232	2.89403
Ireland	4882495	2020-12-03	4809267	47784	25444	1.87801	2.89981
Ireland	4882495	2020-12-04	4809004	48041	25450	1.88766	2.90962
Ireland	4882495	2020-12-05	4808547	48485	25463	1.90414	2.92635
Ireland	4882495	2020-12-06	4808249	48783	25463	1.91584	2.93824
Ireland	4882495	2020-12-07	4808027	49005	25463	1.92456	2.94709
Ireland	4882495	2020-12-08	4807813	49221	25461	1.93319	2.95586
Ireland	4882495	2020-12-09	4807595	49434	25466	1.94118	2.96397
Ireland	4882495	2020-12-10	4807292	49722	25481	1.95134	2.9743
Ireland	4882495	2020-12-11	4806988	50023	25484	1.96292	2.98607
Ireland	4882495	2020-12-12	4806739	50269	25487	1.97234	2.99564
Israel	8519377	2020-04-01	8513285	5825	267	21.8165	22.8246
Israel	8519377	2020-04-02	8512520	6483	374	17.3342	18.3416
Israel	8519377	2020-04-03	8511949	6985	443	15.7675	16.7748
Israel	8519377	2020-04-04	8511526	7380	471	15.6688	16.6765
Israel	8519377	2020-04-05	8510947	7904	526	15.0266	16.0346
Israel	8519377	2020-04-06	8510473	8262	642	12.8692	13.8764
Israel	8519377	2020-04-07	8510129	8413	835	10.0754	11.0815
Israel	8519377	2020-04-08	8509973	8530	874	9.75973	10.7657
Israel	8519377	2020-04-09	8509409	8871	1097	8.0866	9.09192
Israel	8519377	2020-04-10	8508969	9130	1278	7.14397	8.14895
Israel	8519377	2020-04-11	8508634	9301	1442	6.45007	7.45477
Israel	8519377	2020-04-12	8508232	9415	1730	5.4422	6.44641
Israel	8519377	2020-04-13	8507791	9615	1971	4.87823	5.88224
Israel	8519377	2020-04-14	8507331	9728	2318	4.19672	5.2004
Israel	8519377	2020-04-15	8506876	9808	2693	3.64203	4.64544
Israel	8519377	2020-04-16	8506619	9798	2960	3.31014	4.31337
Israel	8519377	2020-04-17	8506395	9705	3277	2.96155	3.96457
Israel	8519377	2020-04-18	8506112	9645	3620	2.66436	3.66722
Israel	8519377	2020-04-19	8505886	9565	3926	2.43632	3.43905
Israel	8519377	2020-04-20	8505664	9487	4226	2.24491	3.24753
Israel	8519377	2020-04-21	8505435	9251	4691	1.97207	2.97451
Israel	8519377	2020-04-22	8504879	9094	5404	1.68283	2.68511
Israel	8519377	2020-04-23	8504574	9000	5803	1.55092	2.55314
Israel	8519377	2020-04-24	8504319	8861	6197	1.42989	2.43204
Israel	8519377	2020-04-25	8504079	8664	6634	1.306	2.30807
Israel	8519377	2020-04-26	8503934	8511	6932	1.22778	2.22981
Israel	8519377	2020-04-27	8503822	8151	7404	1.10089	2.10281
Israel	8519377	2020-04-28	8503649	7772	7956	0.976873	1.9787
Israel	8519377	2020-04-29	8503543	7386	8448	0.87429	1.87603
Israel	8519377	2020-04-30	8503431	7163	8783	0.815553	1.81725
Israel	8519377	2020-05-01	8503276	6720	9381	0.716342	1.71797
Israel	8519377	2020-05-02	8503192	6363	9822	0.647831	1.6494
Israel	8519377	2020-05-03	8503169	6227	9981	0.623885	1.62543
Israel	8519377	2020-05-04	8503131	5947	10299	0.577435	1.57894
Israel	8519377	2020-05-05	8503088	5586	10703	0.52191	1.52337
Israel	8519377	2020-05-06	8503067	5434	10876	0.499632	1.50107
Israel	8519377	2020-05-07	8502996	5268	11113	0.474039	1.47546
Israel	8519377	2020-05-08	8502941	4962	11474	0.432456	1.43384
Israel	8519377	2020-05-09	8502923	4831	11623	0.415641	1.41701
Israel	8519377	2020-05-10	8502900	4795	11682	0.410461	1.41183
Israel	8519377	2020-05-11	8502871	4405	12101	0.36402	1.36534
Israel	8519377	2020-05-12	8502848	4186	12343	0.33914	1.34044
Israel	8519377	2020-05-13	8502829	4052	12496	0.324264	1.32555
Israel	8519377	2020-05-14	8502798	3793	12786	0.296653	1.29792
Israel	8519377	2020-05-15	8502788	3736	12853	0.290671	1.29193
Israel	8519377	2020-05-16	8502769	3485	13123	0.265564	1.2668
Israel	8519377	2020-05-17	8502760	3403	13214	0.25753	1.25876
Israel	8519377	2020-05-18	8502734	3114	13529	0.230172	1.23138
Israel	8519377	2020-05-19	8502718	2946	13713	0.214833	1.21602
Israel	8519377	2020-05-20	8502710	2884	13783	0.209243	1.21043
Israel	8519377	2020-05-21	8502694	2680	14003	0.191388	1.19256
Israel	8519377	2020-05-22	8502687	2496	14194	0.175849	1.177
Israel	8519377	2020-05-23	8502665	2343	14369	0.163059	1.1642
Israel	8519377	2020-05-24	8502660	2285	14432	0.158329	1.15947
Israel	8519377	2020-05-25	8502643	2146	14588	0.147107	1.14824
Israel	8519377	2020-05-26	8502620	2019	14738	0.136993	1.13811
Israel	8519377	2020-05-27	8502584	1942	14851	0.130766	1.13188
Israel	8519377	2020-05-28	8502505	1909	14963	0.127581	1.1287
Israel	8519377	2020-05-29	8502390	1927	15060	0.127955	1.12908
Israel	8519377	2020-05-30	8502365	1917	15095	0.126996	1.12812
Israel	8519377	2020-05-31	8502306	1974	15097	0.130754	1.13189
Israel	8519377	2020-06-01	8502208	2006	15163	0.132296	1.13344
Israel	8519377	2020-06-02	8502092	2055	15230	0.134931	1.13608
Israel	8519377	2020-06-03	8502000	2103	15274	0.137685	1.13885
Israel	8519377	2020-06-04	8501882	2191	15304	0.143165	1.14434
Israel	8519377	2020-06-05	8501815	2245	15317	0.146569	1.14775
Israel	8519377	2020-06-06	8501625	2415	15337	0.157462	1.15867
Israel	8519377	2020-06-07	8501514	2474	15389	0.160764	1.16198
Israel	8519377	2020-06-08	8501345	2632	15400	0.170909	1.17215
Israel	8519377	2020-06-09	8501197	2722	15458	0.17609	1.17735
Israel	8519377	2020-06-10	8501022	2888	15467	0.18672	1.188
Israel	8519377	2020-06-11	8500808	3019	15550	0.194148	1.19545
Israel	8519377	2020-06-12	8500582	3207	15588	0.205735	1.20707
Israel	8519377	2020-06-13	8500405	3315	15657	0.211726	1.21308
Israel	8519377	2020-06-14	8500322	3380	15675	0.21563	1.21699
Israel	8519377	2020-06-15	8500140	3520	15717	0.223961	1.22535
Israel	8519377	2020-06-16	8499882	3744	15751	0.237699	1.23912
Israel	8519377	2020-06-17	8499594	4021	15762	0.255107	1.25657
Israel	8519377	2020-06-18	8499341	4215	15821	0.266418	1.26791
Israel	8519377	2020-06-19	8499038	4449	15890	0.279987	1.28152
Israel	8519377	2020-06-20	8498744	4742	15891	0.298408	1.29998
Israel	8519377	2020-06-21	8498599	4778	16000	0.298625	1.30021
Israel	8519377	2020-06-22	8498295	5014	16068	0.312049	1.31367
Israel	8519377	2020-06-23	8497865	5335	16177	0.329789	1.33147
Israel	8519377	2020-06-24	8497333	5796	16248	0.356721	1.35848
Israel	8519377	2020-06-25	8496977	6084	16316	0.372886	1.37469
Israel	8519377	2020-06-26	8496577	5614	17186	0.326661	1.32844
Israel	8519377	2020-06-27	8495956	6102	17319	0.35233	1.35419
Israel	8519377	2020-06-28	8495622	6363	17392	0.365858	1.36777
Israel	8519377	2020-06-29	8494936	6904	17537	0.393682	1.39568
Israel	8519377	2020-06-30	8494133	7583	17661	0.429364	1.43149
Israel	8519377	2020-07-01	8493120	8483	17774	0.47727	1.47955
Israel	8519377	2020-07-02	8492330	9176	17871	0.513458	1.51587
Israel	8519377	2020-07-03	8491322	10060	17995	0.559044	1.56162
Israel	8519377	2020-07-04	8490207	11024	18146	0.607517	1.61028
Israel	8519377	2020-07-05	8489419	11677	18281	0.638751	1.64164
Israel	8519377	2020-07-06	8488628	12359	18390	0.67205	1.67507
Israel	8519377	2020-07-07	8487155	13653	18569	0.735258	1.73855
Israel	8519377	2020-07-08	8485820	14875	18682	0.796221	1.79977
Israel	8519377	2020-07-09	8484552	16025	18800	0.852394	1.85619
Israel	8519377	2020-07-10	8483111	17302	18964	0.91236	1.91644
Israel	8519377	2020-07-11	8481913	18296	19168	0.954508	1.95882
Israel	8519377	2020-07-12	8480707	19300	19370	0.996386	2.00093
Israel	8519377	2020-07-13	8478745	20872	19760	1.05628	2.06119
Israel	8519377	2020-07-14	8477017	22324	20036	1.11419	2.11947
Israel	8519377	2020-07-15	8477017	22324	20036	1.11419	2.11947
Israel	8519377	2020-07-16	8473318	25305	20754	1.21928	2.2253
Israel	8519377	2020-07-17	8471918	26323	21136	1.24541	2.25169
Israel	8519377	2020-07-18	8470012	27616	21749	1.26976	2.27636
Israel	8519377	2020-07-19	8469088	28205	22084	1.27717	2.28392
Israel	8519377	2020-07-20	8467374	29434	22569	1.30418	2.31124
Israel	8519377	2020-07-21	8465335	30874	23168	1.33261	2.34004
Israel	8519377	2020-07-22	8463292	32345	23740	1.36247	2.37028
Israel	8519377	2020-07-23	8461395	33496	24486	1.36797	2.37606
Israel	8519377	2020-07-24	8459902	32230	27245	1.18297	2.19062
Israel	8519377	2020-07-25	8458699	33304	27374	1.21663	2.22456
Israel	8519377	2020-07-26	8457421	34461	27495	1.25336	2.26159
Israel	8519377	2020-07-27	8455392	36378	27607	1.31771	2.32646
Israel	8519377	2020-07-28	8453084	33625	32668	1.02929	2.03723
Israel	8519377	2020-07-29	8451078	35062	33237	1.05491	2.06319
Israel	8519377	2020-07-30	8449341	26047	43989	0.592125	1.59871
Israel	8519377	2020-07-31	8448407	26608	44362	0.599793	1.60649
Israel	8519377	2020-08-01	8447159	26590	45628	0.582756	1.5895
Israel	8519377	2020-08-02	8446562	26602	46213	0.575639	1.58241
Israel	8519377	2020-08-03	8444947	26313	48117	0.546855	1.55365
Israel	8519377	2020-08-04	8443179	25803	50395	0.512015	1.51882
Israel	8519377	2020-08-05	8441458	25959	51960	0.499596	1.5065
Israel	8519377	2020-08-06	8439818	25556	54003	0.473233	1.48016
Israel	8519377	2020-08-07	8438386	25097	55894	0.449011	1.45594
Israel	8519377	2020-08-08	8437053	24660	57664	0.42765	1.43459
Israel	8519377	2020-08-09	8436375	24869	58133	0.427795	1.4348
Israel	8519377	2020-08-10	8434655	25111	59611	0.421248	1.42836
Israel	8519377	2020-08-11	8432784	25891	60702	0.426526	1.43383
Israel	8519377	2020-08-12	8431226	25403	62748	0.404842	1.41216
Israel	8519377	2020-08-13	8429555	24425	65397	0.373488	1.38078
Israel	8519377	2020-08-14	8428297	23450	67630	0.34674	1.35399
Israel	8519377	2020-08-15	8427144	23609	68624	0.344034	1.35136
Israel	8519377	2020-08-16	8426697	23485	69195	0.339403	1.34674
Israel	8519377	2020-08-17	8424626	23768	70983	0.334841	1.34232
Israel	8519377	2020-08-18	8422968	23711	72698	0.326158	1.33372
Israel	8519377	2020-08-19	8421408	24096	73873	0.326181	1.33387
Israel	8519377	2020-08-20	8419778	24225	75374	0.321397	1.32918
Israel	8519377	2020-08-21	8418661	22122	78594	0.281472	1.28911
Israel	8519377	2020-08-22	8417444	22463	79470	0.28266	1.2904
Israel	8519377	2020-08-23	8416714	22315	80348	0.277729	1.28549
Israel	8519377	2020-08-24	8414905	21983	82489	0.266496	1.27433
Israel	8519377	2020-08-25	8412917	21779	84681	0.257189	1.26511
Israel	8519377	2020-08-26	8410974	21062	87341	0.241147	1.24911
Israel	8519377	2020-08-27	8408974	21793	88610	0.245943	1.25409
Israel	8519377	2020-08-28	8407377	20055	91945	0.21812	1.2262
Israel	8519377	2020-08-29	8405912	20455	93010	0.219923	1.22812
Israel	8519377	2020-08-30	8405357	20305	93715	0.216668	1.22488
Israel	8519377	2020-08-31	8402781	20648	95948	0.2152	1.22359
Israel	8519377	2020-09-01	8400839	21367	97171	0.219891	1.22846
Israel	8519377	2020-09-02	8397913	23261	98203	0.236866	1.24577
Israel	8519377	2020-09-03	8394922	24825	99630	0.249172	1.25839
Israel	8519377	2020-09-04	8392958	25069	101350	0.247351	1.2567
Israel	8519377	2020-09-05	8390441	26448	102488	0.258059	1.26768
Israel	8519377	2020-09-06	8388733	27148	103496	0.26231	1.27209
Israel	8519377	2020-09-07	8385402	27494	106481	0.258206	1.2682
Israel	8519377	2020-09-08	8381812	29522	108043	0.273243	1.28363
Israel	8519377	2020-09-09	8378280	31689	109408	0.289641	1.30044
Israel	8519377	2020-09-10	8373851	34507	111019	0.310821	1.32215
Israel	8519377	2020-09-11	8370813	35746	112818	0.316847	1.32846
Israel	8519377	2020-09-12	8366655	38123	114599	0.332664	1.34475
Israel	8519377	2020-09-13	8363773	39487	116117	0.340062	1.35245
Israel	8519377	2020-09-14	8359009	40662	119706	0.339682	1.35245
Israel	8519377	2020-09-15	8354975	42528	121874	0.348951	1.36214
Israel	8519377	2020-09-16	8348912	46081	124384	0.370474	1.38437
Israel	8519377	2020-09-17	8344121	47758	127498	0.374578	1.38891
Israel	8519377	2020-09-18	8340306	47851	131220	0.364662	1.37921
Israel	8519377	2020-09-19	8335775	49927	133675	0.373495	1.38851
Israel	8519377	2020-09-20	8331475	52577	135325	0.388524	1.40407
Israel	8519377	2020-09-21	8328448	52876	138053	0.383012	1.39875
Israel	8519377	2020-09-22	8326003	51338	142036	0.361444	1.37713
Israel	8519377	2020-09-23	8314687	58402	146288	0.399226	1.41631
Israel	8519377	2020-09-24	8307262	61924	150191	0.412302	1.43018
Israel	8519377	2020-09-25	8301478	62913	154986	0.405927	1.42422
Israel	8519377	2020-09-26	8292277	68122	158978	0.4285	1.44788
Israel	8519377	2020-09-27	8288351	69629	161397	0.431414	1.45118
Israel	8519377	2020-09-28	8286112	66567	166698	0.399327	1.41884
Israel	8519377	2020-09-29	8282451	67594	169332	0.39918	1.419
Israel	8519377	2020-09-30	8273883	69419	176075	0.394258	1.41474
Israel	8519377	2020-10-01	8265887	72400	181090	0.399801	1.42105
Israel	8519377	2020-10-02	8260457	72165	186755	0.386415	1.40792
Israel	8519377	2020-10-03	8254934	71510	192933	0.370647	1.39237
Israel	8519377	2020-10-04	8252602	69427	197348	0.3518	1.37342
Israel	8519377	2020-10-05	8247068	66197	206112	0.32117	1.34275
Israel	8519377	2020-10-06	8242351	63832	213194	0.299408	1.321
Israel	8519377	2020-10-07	8237896	63044	218437	0.288614	1.31038
Israel	8519377	2020-10-08	8234041	61901	223435	0.277043	1.29892
Israel	8519377	2020-10-09	8231519	60724	227134	0.267349	1.28925
Israel	8519377	2020-10-10	8229502	62209	227666	0.273247	1.29541
Israel	8519377	2020-10-11	8228884	59855	230638	0.259519	1.28149
Israel	8519377	2020-10-12	8225346	53329	240702	0.221556	1.24313
Israel	8519377	2020-10-13	8222725	48786	247866	0.196824	1.21816
Israel	8519377	2020-10-14	8220877	44691	253809	0.176081	1.19718
Israel	8519377	2020-10-15	8219176	40848	259353	0.1575	1.17839
Israel	8519377	2020-10-16	8217481	37252	264644	0.140763	1.16147
Israel	8519377	2020-10-17	8216607	35135	267635	0.13128	1.15187
Israel	8519377	2020-10-18	8216268	32807	270302	0.121372	1.14181
Israel	8519377	2020-10-19	8214501	24219	280657	0.0862939	1.10621
Israel	8519377	2020-10-20	8213215	21379	284783	0.0750712	1.09486
Israel	8519377	2020-10-21	8212042	19569	287766	0.0680032	1.08774
Israel	8519377	2020-10-22	8211130	17591	290656	0.0605217	1.08018
Israel	8519377	2020-10-23	8210537	16381	292459	0.0560113	1.07563
Israel	8519377	2020-10-24	8209964	15835	293578	0.053938	1.07355
Israel	8519377	2020-10-25	8209431	14440	295506	0.0488653	1.06842
Israel	8519377	2020-10-26	8208526	13544	297307	0.0455556	1.06511
Israel	8519377	2020-10-27	8207653	12585	299139	0.0420707	1.06161
Israel	8519377	2020-10-28	8206827	12013	300537	0.0399718	1.05953
Israel	8519377	2020-10-29	8206263	11167	301947	0.0369833	1.05652
Israel	8519377	2020-10-30	8205676	11365	302336	0.0375906	1.05718
Israel	8519377	2020-10-31	8204955	10642	303780	0.0350319	1.05462
Israel	8519377	2020-11-01	8204434	9680	305263	0.0317104	1.05126
Israel	8519377	2020-11-02	8203741	9651	305985	0.0315408	1.05114
Israel	8519377	2020-11-03	8202849	9867	306661	0.0321756	1.05184
Israel	8519377	2020-11-04	8202045	9409	307923	0.0305563	1.05024
Israel	8519377	2020-11-05	8201514	9111	308752	0.0295091	1.04921
Israel	8519377	2020-11-06	8200975	8868	309534	0.0286495	1.04836
Israel	8519377	2020-11-07	8200428	8812	310137	0.0284132	1.04816
Israel	8519377	2020-11-08	8200136	8004	311237	0.0257167	1.04543
Israel	8519377	2020-11-09	8199193	8082	312102	0.0258954	1.04567
Israel	8519377	2020-11-10	8198716	8137	312524	0.0260364	1.04584
Israel	8519377	2020-11-11	8198051	8021	313305	0.0256013	1.04544
Israel	8519377	2020-11-12	8197218	8848	313311	0.0282403	1.04819
Israel	8519377	2020-11-13	8196682	7848	314847	0.0249264	1.04484
Israel	8519377	2020-11-14	8196038	7993	315346	0.0253468	1.04531
Israel	8519377	2020-11-15	8195636	7629	316112	0.0241339	1.0441
Israel	8519377	2020-11-16	8194622	7927	316828	0.0250199	1.04507
Israel	8519377	2020-11-17	8193840	8150	317387	0.0256784	1.04579
Israel	8519377	2020-11-18	8193046	8274	318057	0.0260142	1.04618
Israel	8519377	2020-11-19	8192328	8377	318672	0.0262872	1.04651
Israel	8519377	2020-11-20	8191629	8460	319288	0.0264965	1.04676
Israel	8519377	2020-11-21	8190980	8469	319928	0.0264716	1.04678
Israel	8519377	2020-11-22	8190459	8232	320686	0.02567	1.04599
Israel	8519377	2020-11-23	8189379	8586	321412	0.0267134	1.04713
Israel	8519377	2020-11-24	8188442	9027	321908	0.0280422	1.04854
Israel	8519377	2020-11-25	8187462	9168	322747	0.0284062	1.04898
Israel	8519377	2020-11-26	8186293	9429	323655	0.0291329	1.04979
Israel	8519377	2020-11-27	8185575	9617	324185	0.0296652	1.05038
Israel	8519377	2020-11-28	8184588	9923	324866	0.0305449	1.05134
Israel	8519377	2020-11-29	8183779	9667	325931	0.0296597	1.05049
Israel	8519377	2020-11-30	8182531	10232	326614	0.0313275	1.05227
Israel	8519377	2020-12-01	8181250	10801	327326	0.0329977	1.05406
Israel	8519377	2020-12-02	8179758	11476	328143	0.0349726	1.05617
Israel	8519377	2020-12-03	8178335	11507	329535	0.0349189	1.0562
Israel	8519377	2020-12-04	8177276	12043	330058	0.0364875	1.05787
Israel	8519377	2020-12-05	8175551	13168	330658	0.0398236	1.06139
Israel	8519377	2020-12-06	8174471	12621	332285	0.0379825	1.05958
Israel	8519377	2020-12-07	8172580	13685	333112	0.0410823	1.06287
Israel	8519377	2020-12-08	8171092	14298	333987	0.04281	1.06473
Israel	8519377	2020-12-09	8169106	15248	335023	0.0455133	1.06761
Israel	8519377	2020-12-10	8166980	16045	336352	0.047703	1.06999
Israel	8519377	2020-12-11	8166108	16400	336869	0.0486836	1.07105
Israel	8519377	2020-12-12	8163591	17560	338226	0.0519179	1.07451
Jamaica	2948279	2020-04-01	2948235	39	5	7.8	8.80007
Jamaica	2948279	2020-04-02	2948232	42	5	8.4	9.40007
Jamaica	2948279	2020-04-03	2948232	42	5	8.4	9.40007
Jamaica	2948279	2020-04-04	2948226	43	10	4.3	5.30005
Jamaica	2948279	2020-04-05	2948221	47	11	4.27273	5.27278
Jamaica	2948279	2020-04-06	2948221	47	11	4.27273	5.27278
Jamaica	2948279	2020-04-07	2948216	52	11	4.72727	5.72733
Jamaica	2948279	2020-04-08	2948216	49	14	3.5	4.50005
Jamaica	2948279	2020-04-09	2948216	47	16	2.9375	3.93754
Jamaica	2948279	2020-04-10	2948216	46	17	2.70588	3.70592
Jamaica	2948279	2020-04-11	2948214	48	17	2.82353	3.82357
Jamaica	2948279	2020-04-12	2948210	52	17	3.05882	4.05887
Jamaica	2948279	2020-04-13	2948206	50	23	2.17391	3.17395
Jamaica	2948279	2020-04-14	2948206	50	23	2.17391	3.17395
Jamaica	2948279	2020-04-15	2948154	99	26	3.80769	4.80779
Jamaica	2948279	2020-04-16	2948136	117	26	4.5	5.50013
Jamaica	2948279	2020-04-17	2948136	113	30	3.76667	4.76678
Jamaica	2948279	2020-04-18	2948116	133	30	4.43333	5.43348
Jamaica	2948279	2020-04-19	2948106	141	32	4.40625	5.40641
Jamaica	2948279	2020-04-20	2948056	191	32	5.96875	6.96901
Jamaica	2948279	2020-04-21	2948056	190	33	5.75758	6.75783
Jamaica	2948279	2020-04-22	2948046	200	33	6.06061	7.06089
Jamaica	2948279	2020-04-23	2948022	223	34	6.55882	7.55915
Jamaica	2948279	2020-04-24	2947991	253	35	7.22857	8.22897
Jamaica	2948279	2020-04-25	2947974	270	35	7.71429	8.71474
Jamaica	2948279	2020-04-26	2947929	315	35	9	10.0006
Jamaica	2948279	2020-04-27	2947915	328	36	9.11111	10.1117
Jamaica	2948279	2020-04-28	2947915	328	36	9.11111	10.1117
Jamaica	2948279	2020-04-29	2947883	360	36	10	11.0007
Jamaica	2948279	2020-04-30	2947857	385	37	10.4054	11.4062
Jamaica	2948279	2020-05-01	2947847	393	39	10.0769	11.0777
Jamaica	2948279	2020-05-02	2947816	422	41	10.2927	11.2936
Jamaica	2948279	2020-05-03	2947810	422	47	8.97872	9.97952
Jamaica	2948279	2020-05-04	2947808	424	47	9.02128	10.0221
Jamaica	2948279	2020-05-05	2947806	408	65	6.27692	7.27751
Jamaica	2948279	2020-05-06	2947801	412	66	6.24242	7.24301
Jamaica	2948279	2020-05-07	2947791	421	67	6.28358	7.28418
Jamaica	2948279	2020-05-08	2947789	419	71	5.90141	6.90198
Jamaica	2948279	2020-05-09	2947789	419	71	5.90141	6.90198
Jamaica	2948279	2020-05-10	2947777	403	99	4.07071	5.07114
Jamaica	2948279	2020-05-11	2947774	406	99	4.10101	5.10145
Jamaica	2948279	2020-05-12	2947772	398	109	3.65138	4.65178
Jamaica	2948279	2020-05-13	2947770	387	122	3.17213	4.17249
Jamaica	2948279	2020-05-14	2947770	382	127	3.00787	4.00822
Jamaica	2948279	2020-05-15	2947768	381	130	2.93077	3.93111
Jamaica	2948279	2020-05-16	2947762	387	130	2.97692	3.97727
Jamaica	2948279	2020-05-17	2947759	384	136	2.82353	3.82387
Jamaica	2948279	2020-05-18	2947759	380	140	2.71429	3.71461
Jamaica	2948279	2020-05-19	2947759	366	154	2.37662	3.37692
Jamaica	2948279	2020-05-20	2947750	349	180	1.93889	2.93915
Jamaica	2948279	2020-05-21	2947745	344	190	1.81053	2.81078
Jamaica	2948279	2020-05-22	2947735	344	200	1.72	2.72025
Jamaica	2948279	2020-05-23	2947729	341	209	1.63158	2.63182
Jamaica	2948279	2020-05-24	2947727	332	220	1.50909	2.50933
Jamaica	2948279	2020-05-25	2947723	309	247	1.25101	2.25122
Jamaica	2948279	2020-05-26	2947715	288	276	1.04348	2.04367
Jamaica	2948279	2020-05-27	2947710	281	288	0.975694	1.97589
Jamaica	2948279	2020-05-28	2947710	276	293	0.94198	1.94217
Jamaica	2948279	2020-05-29	2947704	277	298	0.92953	1.92972
Jamaica	2948279	2020-05-30	2947698	282	299	0.943144	1.94334
Jamaica	2948279	2020-05-31	2947693	266	320	0.83125	1.83143
Jamaica	2948279	2020-06-01	2947691	257	331	0.776435	1.77661
Jamaica	2948279	2020-06-02	2947689	225	365	0.616438	1.6166
Jamaica	2948279	2020-06-03	2947688	220	371	0.592992	1.59315
Jamaica	2948279	2020-06-04	2947688	213	378	0.563492	1.56365
Jamaica	2948279	2020-06-05	2947684	200	395	0.506329	1.50648
Jamaica	2948279	2020-06-06	2947683	182	414	0.439614	1.43976
Jamaica	2948279	2020-06-07	2947681	183	415	0.440964	1.44111
Jamaica	2948279	2020-06-08	2947680	184	415	0.443373	1.44352
Jamaica	2948279	2020-06-09	2947674	190	415	0.457831	1.45798
Jamaica	2948279	2020-06-10	2947674	188	417	0.450839	1.45099
Jamaica	2948279	2020-06-11	2947668	193	418	0.461722	1.46187
Jamaica	2948279	2020-06-12	2947665	187	427	0.437939	1.43809
Jamaica	2948279	2020-06-13	2947664	185	430	0.430233	1.43038
Jamaica	2948279	2020-06-14	2947662	187	430	0.434884	1.43503
Jamaica	2948279	2020-06-15	2947658	181	440	0.411364	1.41151
Jamaica	2948279	2020-06-16	2947658	162	459	0.352941	1.35308
Jamaica	2948279	2020-06-17	2947653	165	461	0.357918	1.35806
Jamaica	2948279	2020-06-18	2947641	170	468	0.363248	1.3634
Jamaica	2948279	2020-06-19	2947627	184	468	0.393162	1.39332
Jamaica	2948279	2020-06-20	2947622	185	472	0.391949	1.3921
Jamaica	2948279	2020-06-21	2947620	133	526	0.252852	1.25299
Jamaica	2948279	2020-06-22	2947614	139	526	0.264259	1.2644
Jamaica	2948279	2020-06-23	2947609	142	528	0.268939	1.26908
Jamaica	2948279	2020-06-24	2947601	147	531	0.276836	1.27698
Jamaica	2948279	2020-06-25	2947595	148	536	0.276119	1.27627
Jamaica	2948279	2020-06-26	2947593	137	549	0.249545	1.24969
Jamaica	2948279	2020-06-27	2947589	128	562	0.227758	1.2279
Jamaica	2948279	2020-06-28	2947583	134	562	0.238434	1.23858
Jamaica	2948279	2020-06-29	2947581	135	563	0.239787	1.23993
Jamaica	2948279	2020-06-30	2947577	139	563	0.246892	1.24704
Jamaica	2948279	2020-07-01	2947572	142	565	0.251327	1.25148
Jamaica	2948279	2020-07-02	2947564	145	570	0.254386	1.25454
Jamaica	2948279	2020-07-03	2947558	146	575	0.253913	1.25407
Jamaica	2948279	2020-07-04	2947551	149	579	0.25734	1.2575
Jamaica	2948279	2020-07-05	2947547	138	594	0.232323	1.23248
Jamaica	2948279	2020-07-06	2947542	136	601	0.22629	1.22644
Jamaica	2948279	2020-07-07	2947534	136	609	0.223317	1.22347
Jamaica	2948279	2020-07-08	2947528	141	610	0.231148	1.2313
Jamaica	2948279	2020-07-09	2947526	140	613	0.228385	1.22854
Jamaica	2948279	2020-07-10	2947526	138	615	0.22439	1.22455
Jamaica	2948279	2020-07-11	2947521	133	625	0.2128	1.21296
Jamaica	2948279	2020-07-12	2947521	128	630	0.203175	1.20333
Jamaica	2948279	2020-07-13	2947520	121	638	0.189655	1.18981
Jamaica	2948279	2020-07-14	2947517	109	653	0.166922	1.16707
Jamaica	2948279	2020-07-15	2947517	109	653	0.166922	1.16707
Jamaica	2948279	2020-07-16	2947514	108	657	0.164384	1.16453
Jamaica	2948279	2020-07-17	2947511	80	688	0.116279	1.11642
Jamaica	2948279	2020-07-18	2947505	85	689	0.123367	1.12351
Jamaica	2948279	2020-07-19	2947489	87	703	0.123755	1.12391
Jamaica	2948279	2020-07-20	2947470	93	716	0.129888	1.13004
Jamaica	2948279	2020-07-21	2947469	91	719	0.126565	1.12672
Jamaica	2948279	2020-07-22	2947463	96	720	0.133333	1.13349
Jamaica	2948279	2020-07-23	2947458	100	721	0.138696	1.13885
Jamaica	2948279	2020-07-24	2947448	110	721	0.152566	1.15273
Jamaica	2948279	2020-07-25	2947442	116	721	0.160888	1.16105
Jamaica	2948279	2020-07-26	2947437	118	724	0.162983	1.16315
Jamaica	2948279	2020-07-27	2947426	129	724	0.178177	1.17835
Jamaica	2948279	2020-07-28	2947424	121	734	0.16485	1.16502
Jamaica	2948279	2020-07-29	2947423	122	734	0.166213	1.16638
Jamaica	2948279	2020-07-30	2947415	130	734	0.177112	1.17728
Jamaica	2948279	2020-07-31	2947401	142	736	0.192935	1.19311
Jamaica	2948279	2020-08-01	2947396	130	753	0.172643	1.17282
Jamaica	2948279	2020-08-02	2947385	139	755	0.184106	1.18429
Jamaica	2948279	2020-08-03	2947374	150	755	0.198675	1.19886
Jamaica	2948279	2020-08-04	2947359	163	757	0.215324	1.21551
Jamaica	2948279	2020-08-05	2947351	171	757	0.225892	1.22608
Jamaica	2948279	2020-08-06	2947321	201	757	0.265522	1.26573
Jamaica	2948279	2020-08-07	2947292	229	758	0.302111	1.30233
Jamaica	2948279	2020-08-08	2947276	245	758	0.323219	1.32344
Jamaica	2948279	2020-08-09	2947256	264	759	0.347826	1.34806
Jamaica	2948279	2020-08-10	2947248	272	759	0.358366	1.3586
Jamaica	2948279	2020-08-11	2947232	280	767	0.365059	1.3653
Jamaica	2948279	2020-08-12	2947214	298	767	0.388527	1.38878
Jamaica	2948279	2020-08-13	2947208	303	768	0.394531	1.39478
Jamaica	2948279	2020-08-14	2947197	307	775	0.396129	1.39639
Jamaica	2948279	2020-08-15	2947197	307	775	0.396129	1.39639
Jamaica	2948279	2020-08-16	2947166	335	778	0.430591	1.43086
Jamaica	2948279	2020-08-17	2947150	351	778	0.451157	1.45143
Jamaica	2948279	2020-08-18	2947133	362	784	0.461735	1.46202
Jamaica	2948279	2020-08-19	2947087	406	786	0.516539	1.51685
Jamaica	2948279	2020-08-20	2946989	487	803	0.606476	1.60683
Jamaica	2948279	2020-08-21	2946933	542	804	0.674129	1.67451
Jamaica	2948279	2020-08-22	2946933	542	804	0.674129	1.67451
Jamaica	2948279	2020-08-23	2946750	694	835	0.831138	1.83161
Jamaica	2948279	2020-08-24	2946667	777	835	0.930539	1.93107
Jamaica	2948279	2020-08-25	2946547	873	859	1.0163	2.01689
Jamaica	2948279	2020-08-26	2946475	939	865	1.08555	2.08619
Jamaica	2948279	2020-08-27	2946409	1005	865	1.16185	2.16254
Jamaica	2948279	2020-08-28	2946268	1104	907	1.2172	2.21796
Jamaica	2948279	2020-08-29	2946166	1203	910	1.32198	2.32281
Jamaica	2948279	2020-08-30	2945922	1446	911	1.58727	2.5883
Jamaica	2948279	2020-08-31	2945820	1548	911	1.69923	2.70036
Jamaica	2948279	2020-09-01	2945820	1548	911	1.69923	2.70036
Jamaica	2948279	2020-09-02	2945596	1761	922	1.90998	2.9113
Jamaica	2948279	2020-09-03	2945383	1946	950	2.04842	3.04992
Jamaica	2948279	2020-09-04	2945315	2012	952	2.11345	3.11501
Jamaica	2948279	2020-09-05	2945255	2042	982	2.07943	3.08101
Jamaica	2948279	2020-09-06	2945176	2112	991	2.13118	3.13283
Jamaica	2948279	2020-09-07	2945096	2175	1008	2.15774	3.15944
Jamaica	2948279	2020-09-08	2944956	2295	1028	2.23249	3.23431
Jamaica	2948279	2020-09-09	2944842	2380	1057	2.25166	3.25355
Jamaica	2948279	2020-09-10	2944768	2452	1059	2.31539	3.31737
Jamaica	2948279	2020-09-11	2944768	2452	1059	2.31539	3.31737
Jamaica	2948279	2020-09-12	2944656	2511	1112	2.25809	3.2601
Jamaica	2948279	2020-09-13	2944508	2580	1191	2.16625	3.16827
Jamaica	2948279	2020-09-14	2944346	2728	1205	2.2639	3.26608
Jamaica	2948279	2020-09-15	2944237	2833	1209	2.34326	3.34555
Jamaica	2948279	2020-09-16	2944115	2938	1226	2.39641	3.39881
Jamaica	2948279	2020-09-17	2943905	3098	1276	2.4279	3.43044
Jamaica	2948279	2020-09-18	2943708	3252	1319	2.4655	3.46819
Jamaica	2948279	2020-09-19	2943521	3371	1387	2.43043	3.4332
Jamaica	2948279	2020-09-20	2943291	3571	1417	2.52011	3.52309
Jamaica	2948279	2020-09-21	2943136	3666	1477	2.48206	3.4851
Jamaica	2948279	2020-09-22	2943009	3751	1519	2.46939	3.47249
Jamaica	2948279	2020-09-23	2942884	3875	1520	2.54934	3.55259
Jamaica	2948279	2020-09-24	2942691	4021	1567	2.56605	3.56943
Jamaica	2948279	2020-09-25	2942556	4147	1576	2.63135	3.63487
Jamaica	2948279	2020-09-26	2942425	4142	1712	2.41939	3.42279
Jamaica	2948279	2020-09-27	2942262	4222	1795	2.35209	3.35551
Jamaica	2948279	2020-09-28	2942109	4336	1834	2.36423	3.36776
Jamaica	2948279	2020-09-29	2941871	4537	1871	2.42491	3.42863
Jamaica	2948279	2020-09-30	2941797	4508	1974	2.28369	3.2873
Jamaica	2948279	2020-10-01	2941724	4453	2102	2.11846	3.12193
Jamaica	2948279	2020-10-02	2941575	4476	2228	2.00898	3.0124
Jamaica	2948279	2020-10-03	2941484	4331	2464	1.75771	2.76089
Jamaica	2948279	2020-10-04	2941384	4315	2580	1.67248	2.67561
Jamaica	2948279	2020-10-05	2941267	4257	2755	1.54519	2.54822
Jamaica	2948279	2020-10-06	2941170	4312	2797	1.54165	2.54472
Jamaica	2948279	2020-10-07	2941088	4365	2826	1.54459	2.54769
Jamaica	2948279	2020-10-08	2941006	4413	2860	1.54301	2.54615
Jamaica	2948279	2020-10-09	2940916	4129	3234	1.27675	2.27959
Jamaica	2948279	2020-10-10	2940720	4279	3280	1.30457	2.30753
Jamaica	2948279	2020-10-11	2940561	4417	3301	1.33808	2.34115
Jamaica	2948279	2020-10-12	2940466	4430	3383	1.30949	2.31255
Jamaica	2948279	2020-10-13	2940369	4461	3449	1.29342	2.2965
Jamaica	2948279	2020-10-14	2940290	4407	3582	1.23032	2.23335
Jamaica	2948279	2020-10-15	2940212	4426	3641	1.2156	2.21864
Jamaica	2948279	2020-10-16	2940147	4317	3815	1.13159	2.13453
Jamaica	2948279	2020-10-17	2940084	4374	3821	1.14473	2.14771
Jamaica	2948279	2020-10-18	2940005	4244	4030	1.0531	2.05599
Jamaica	2948279	2020-10-19	2939958	4197	4124	1.0177	2.02055
Jamaica	2948279	2020-10-20	2939905	4198	4176	1.00527	2.00812
Jamaica	2948279	2020-10-21	2939834	4255	4190	1.01551	2.01841
Jamaica	2948279	2020-10-22	2939679	4326	4274	1.01217	2.01511
Jamaica	2948279	2020-10-23	2939641	4300	4338	0.99124	1.99416
Jamaica	2948279	2020-10-24	2939609	4275	4395	0.972696	1.9756
Jamaica	2948279	2020-10-25	2939565	4244	4470	0.949441	1.95233
Jamaica	2948279	2020-10-26	2939530	4254	4495	0.946385	1.94928
Jamaica	2948279	2020-10-27	2939492	4244	4543	0.934184	1.93707
Jamaica	2948279	2020-10-28	2939428	4274	4577	0.933799	1.93671
Jamaica	2948279	2020-10-29	2939352	4296	4631	0.927661	1.93059
Jamaica	2948279	2020-10-30	2939274	4358	4647	0.937809	1.94077
Jamaica	2948279	2020-10-31	2939185	4378	4716	0.928329	1.93131
Jamaica	2948279	2020-11-01	2939148	4306	4825	0.892435	1.89537
Jamaica	2948279	2020-11-02	2939022	4410	4847	0.909841	1.91285
Jamaica	2948279	2020-11-03	2938983	4416	4880	0.904918	1.90793
Jamaica	2948279	2020-11-04	2938953	4407	4919	0.895914	1.89892
Jamaica	2948279	2020-11-05	2938906	4411	4962	0.888956	1.89197
Jamaica	2948279	2020-11-06	2938853	4407	5019	0.878063	1.88107
Jamaica	2948279	2020-11-07	2938807	4376	5096	0.858713	1.8617
Jamaica	2948279	2020-11-08	2938773	4351	5155	0.844035	1.84701
Jamaica	2948279	2020-11-09	2938737	4369	5173	0.844578	1.84757
Jamaica	2948279	2020-11-10	2938706	4362	5211	0.837075	1.84006
Jamaica	2948279	2020-11-11	2938698	4361	5220	0.835441	1.83843
Jamaica	2948279	2020-11-12	2938645	4366	5268	0.828778	1.83177
Jamaica	2948279	2020-11-13	2938556	4328	5395	0.802224	1.8052
Jamaica	2948279	2020-11-14	2938499	4323	5457	0.792194	1.79517
Jamaica	2948279	2020-11-15	2938395	4405	5479	0.803979	1.80701
Jamaica	2948279	2020-11-16	2938350	4368	5561	0.78547	1.78848
Jamaica	2948279	2020-11-17	2938320	4390	5569	0.788292	1.79132
Jamaica	2948279	2020-11-18	2938260	4417	5602	0.788468	1.79151
Jamaica	2948279	2020-11-19	2938191	4446	5642	0.788018	1.79108
Jamaica	2948279	2020-11-20	2938128	4484	5667	0.791248	1.79434
Jamaica	2948279	2020-11-21	2938039	4522	5718	0.790836	1.79395
Jamaica	2948279	2020-11-22	2937995	4541	5743	0.790702	1.79383
Jamaica	2948279	2020-11-23	2937936	4586	5757	0.796595	1.79975
Jamaica	2948279	2020-11-24	2937857	4607	5815	0.792261	1.79544
Jamaica	2948279	2020-11-25	2937791	4618	5870	0.786712	1.7899
Jamaica	2948279	2020-11-26	2937738	4572	5969	0.765957	1.76912
Jamaica	2948279	2020-11-27	2937679	4521	6079	0.743708	1.74685
Jamaica	2948279	2020-11-28	2937610	4465	6204	0.719697	1.72282
Jamaica	2948279	2020-11-29	2937570	4387	6322	0.693926	1.69701
Jamaica	2948279	2020-11-30	2937516	4287	6476	0.661983	1.66502
Jamaica	2948279	2020-12-01	2937469	4188	6622	0.632437	1.63544
Jamaica	2948279	2020-12-02	2937415	4106	6758	0.607576	1.61055
Jamaica	2948279	2020-12-03	2937368	4038	6873	0.587516	1.59046
Jamaica	2948279	2020-12-04	2937292	3997	6990	0.571817	1.57475
Jamaica	2948279	2020-12-05	2937216	3936	7127	0.552266	1.55519
Jamaica	2948279	2020-12-06	2937159	3857	7263	0.531048	1.53394
Jamaica	2948279	2020-12-07	2937095	3773	7411	0.509108	1.51198
Jamaica	2948279	2020-12-08	2937008	3714	7557	0.491465	1.49432
Jamaica	2948279	2020-12-09	2936910	3713	7656	0.484979	1.48785
Jamaica	2948279	2020-12-10	2936836	3651	7792	0.468557	1.47141
Jamaica	2948279	2020-12-11	2936770	3572	7937	0.450044	1.45288
Jamaica	2948279	2020-12-12	2936671	3538	8070	0.438414	1.44125
Japan	126860301	2020-04-01	126858123	1649	529	3.1172	4.11724
Japan	126860301	2020-04-02	126857806	1961	534	3.67228	4.67233
Japan	126860301	2020-04-03	126857684	2040	577	3.53553	4.53558
[truncated: 1,266,021 more chars]
